# Exploring proteins as intermediates between physical activity and cancer in UK biobank

**DOI:** 10.64898/2026.09.10.26362738

**Authors:** Lucy J. Goudswaard, Matthew A. Lee, Lisa M. Hobson, Rebecca C. Richmond, Emma E. Vincent, Richard M. Martin, Marc Gunter, Brigid M. Lynch, Kostas K. Tsilidis, Sarah J. Lewis

## Abstract

**Introduction:** Higher physical activity (PA) is associated with lower risk of several cancers, but the biological mechanisms underlying these associations remain unclear. We integrated observational and Mendelian randomization (MR) approaches to investigate circulating proteins as potential intermediates linking PA to cancer risk.

**Methods:** We analysed accelerometer-derived PA measures (∼100,000 participants), circulating protein levels (∼53,000 participants) derived using the Olink Explore 3072 panel and cancer incidence (breast, colorectal, endometrial, and prostate cancers) via linked registry data among UK Biobank (UKB) participants. Observational associations were assessed using regression models and Cox proportional hazard models adjusting for demographic, lifestyle, and clinical covariates, including body mass index (BMI). Proteins associated with both overall acceleration average and cancer incidence were taken forward in a two-sample and two-step MR analyses using genome-wide association data.

**Results:** Higher overall acceleration average was observationally associated with lower risk of breast, colorectal, and endometrial cancer, with attenuation after BMI adjustment for endometrial and colorectal cancer, and a positive association with prostate cancer. MR analyses supported a protective causal effect of higher overall PA on breast, colorectal, and prostate cancer risk, and suggested a much larger effect than observational analyses. Overall, PA was observationally associated with 436 circulating proteins of which 44 were also associated with incident cancer risk. MR analyses provided some support that TNFSRF13B was influenced by physical activity in the same direction as the observational analyses but found conflicting evidence for an effect of TNFSRF13B on breast cancer, although the MR analysis is consistent with a protective effect of physical activity on breast cancer risk.

**Conclusions:** While higher overall physical activity appears to causally reduce risk of several cancers, circulating proteins associated with PA largely do not show strong evidence of being intermediates of these effects, suggesting they may act primarily as biomarkers of physical activity rather than causal intermediates.

## Supplemental Tables for "Exploring proteins as intermediates between physical activity and cancer in UK biobank" (part 1 of 3)

### Sheet: ST1
Supplementary Table 1 - Overall acceleration average and protein (age and sex adjusted)
protein	n_lm	rsq_adj_lm	beta_lm	se_lm	P_lm	male_n_lm	male_rsq_adj_lm	male_beta_lm	male_se_lm	male_P_lm	female_n_lm	female_rsq_adj_lm	female_beta_lm	female_se_lm	female_P_lm
itgav	10016	0.213669	0.3538	0.00919803	5.01576e-302	4390	0.126042	0.299596	0.0133528	1.22656e-105	5626	0.270988	0.391102	0.0124735	4.97324e-199
lep	9937	0.341971	-0.290061	0.00830084	2.03973e-252	4357	0.120197	-0.277264	0.0119693	4.79424e-112	5580	0.116334	-0.301132	0.0114942	8.85258e-143
itga11	9903	0.0912399	0.278676	0.00984808	1.82645e-169	4321	0.0566585	0.221311	0.0144068	6.82819e-52	5582	0.142924	0.315883	0.0131887	9.40665e-121
mxra8	8266	0.212573	0.273703	0.0100699	6.85111e-156	3620	0.122717	0.248452	0.0150045	2.02947e-59	4646	0.181008	0.291761	0.0135747	9.12233e-98
fabp4	10067	0.194882	-0.233558	0.00909663	7.11153e-141	4419	0.082837	-0.248035	0.0138036	9.84932e-70	5648	0.145727	-0.228185	0.0119874	2.36855e-78
adgrg2	9937	0.214095	0.225246	0.00927326	1.18247e-126	4357	0.0402304	0.164178	0.0133295	2.71861e-34	5580	0.0940244	0.269446	0.0127025	4.22938e-96
itgam	9947	0.0929941	0.23718	0.00978963	4.87966e-126	4362	0.0403789	0.198884	0.0146344	3.13661e-41	5585	0.0843954	0.26561	0.0131454	1.11994e-87
il1rn	9929	0.0623838	-0.221328	0.0100242	1.68264e-105	4351	0.0649935	-0.218964	0.01438	4.75824e-51	5578	0.0567068	-0.223899	0.0139306	7.42346e-57
inhbc	9947	0.0713603	-0.213857	0.0099728	9.22824e-100	4362	0.0546207	-0.17999	0.0140711	8.33181e-37	5585	0.0714635	-0.243653	0.0140019	4.34955e-66
adm	10016	0.173947	-0.19414	0.00912475	2.76947e-98	4390	0.184929	-0.173043	0.0128022	8.10222e-41	5626	0.167293	-0.212661	0.0128664	5.83813e-60
pon3	9995	0.101347	0.201176	0.00986315	1.23479e-90	4379	0.059961	0.175753	0.0140157	1.83036e-35	5616	0.0436695	0.218738	0.0137571	1.02677e-55
plat	10025	0.168904	-0.190558	0.0094024	1.54617e-89	4397	0.0704817	-0.177712	0.0141288	1.141e-35	5628	0.173355	-0.208641	0.0124865	3.29019e-61
cfh	7963	0.0644966	-0.232767	0.011487	4.63786e-89	3476	0.043321	-0.208852	0.0165566	1.05395e-35	4487	0.0923673	-0.260672	0.0157186	5.4148e-60
clmp	10016	0.172141	-0.179205	0.0090986	9.28634e-85	4390	0.119987	-0.189062	0.0133756	2.15449e-44	5626	0.10597	-0.171503	0.0124217	1.14557e-42
clec4a	9903	0.0591506	0.198603	0.0101589	1.54324e-83	4321	0.0401809	0.18649	0.0150337	9.55811e-35	5582	0.0387027	0.206956	0.0137903	6.12986e-50
hgf	10035	0.0800279	-0.187921	0.00971193	6.34015e-82	4393	0.0626455	-0.191023	0.0143109	7.20869e-40	5642	0.0564759	-0.185898	0.0132353	4.50457e-44
cdhr2	9891	0.318891	-0.16827	0.00873114	2.8039e-81	4332	0.0631057	-0.161829	0.0120329	2.0042e-40	5559	0.141032	-0.180627	0.0123058	6.94273e-48
col6a3	10067	0.0844582	-0.173614	0.00946192	5.40336e-74	4419	0.0891469	-0.169867	0.0137829	2.44037e-34	5648	0.0642428	-0.175609	0.0130079	6.68881e-41
rarres2	9993	0.0642763	-0.183165	0.0100475	4.5485e-73	4391	0.0375057	-0.163682	0.0149339	1.34558e-27	5602	0.0871458	-0.205239	0.0135424	7.0608e-51
il6	9891	0.0715578	-0.180439	0.0101501	1.27873e-69	4332	0.0754159	-0.151009	0.0145913	8.19185e-25	5559	0.0695987	-0.204501	0.0140743	5.62504e-47
rtn4r	10016	0.0855639	-0.172573	0.00984471	8.72346e-68	4390	0.0426091	-0.170205	0.0143434	5.43225e-32	5626	0.0277615	-0.171745	0.0135127	1.64865e-36
ggh	9757	0.0332653	-0.177942	0.0101778	2.03634e-67	4286	0.0284381	-0.163994	0.0146248	8.79014e-29	5471	0.0398232	-0.193041	0.0141125	6.61351e-42
f9	9962	0.0690965	-0.176667	0.010113	2.46655e-67	4378	0.0244456	-0.129954	0.0146296	9.33383e-19	5584	0.086506	-0.22248	0.0138829	1.52647e-56
ssc4d	9923	0.171578	-0.165323	0.00955516	4.22107e-66	4353	0.0490459	-0.168916	0.0139098	2.13985e-33	5570	0.0469952	-0.171463	0.0129217	1.38294e-39
lpl	9937	0.258455	0.154592	0.00896509	1.12111e-65	4357	0.0446236	0.169554	0.0129564	2.06842e-38	5580	0.028595	0.14258	0.0123933	2.74104e-30
rbp5	9891	0.100862	-0.165939	0.00974597	4.26468e-64	4332	0.0385708	-0.179528	0.0139698	4.01208e-37	5559	0.0991585	-0.163075	0.0133524	7.1614e-34
gsta1	9917	0.0811748	-0.170932	0.0100901	1.75522e-63	4346	0.0375969	-0.191291	0.0145981	1.66872e-38	5571	0.0650594	-0.161661	0.0137848	2.15167e-31
itgb2	9866	0.090532	0.163242	0.00980495	2.11254e-61	4329	0.0245403	0.140109	0.0145381	9.1867e-22	5537	0.079084	0.177533	0.0132238	1.83731e-40
prap1	8457	0.127237	-0.172206	0.0103956	1.11793e-60	3716	0.039335	-0.158892	0.0151133	1.70405e-25	4741	0.0471589	-0.184154	0.0142935	2.34052e-37
igfbp1	10046	0.086669	0.162566	0.00985218	2.25955e-60	4410	0.0303817	0.16857	0.0148548	1.94106e-29	5636	0.0256953	0.158671	0.0131829	5.80837e-33
ca14	10016	0.120045	0.159215	0.00967889	5.14156e-60	4390	0.0702718	0.151794	0.0147352	1.32067e-24	5626	0.0399178	0.161988	0.0128164	3.96929e-36
fstl3	9939	0.124077	-0.153445	0.00933972	7.2461e-60	4354	0.147778	-0.143702	0.0135269	4.824e-26	5585	0.106481	-0.160174	0.0128871	5.26429e-35
asgr1	9871	0.0698893	-0.163372	0.00994896	8.37606e-60	4337	0.0392987	-0.156437	0.0145156	9.6024e-27	5534	0.058061	-0.17197	0.0136429	6.14867e-36
itgb5	9977	0.0808088	0.16364	0.00999094	1.61561e-59	4378	0.0372731	0.133431	0.0151179	1.54124e-18	5599	0.114724	0.183649	0.0132582	6.30871e-43
gfra1	10006	0.107489	-0.153961	0.00940133	1.66725e-59	4387	0.0627222	-0.189971	0.0136493	4.0217e-43	5619	0.168538	-0.13353	0.0126975	1.25644e-25
igsf9	8440	0.0757573	-0.175731	0.0108022	1.29051e-58	3706	0.0440011	-0.174854	0.0162581	1.38241e-26	4734	0.0870348	-0.180992	0.0144098	1.284e-35
tnfrsf1a	9947	0.106563	-0.153276	0.00944152	1.62812e-58	4362	0.0969652	-0.150791	0.0136852	7.2289e-28	5585	0.0886632	-0.155906	0.0130264	1.2997e-32
oxt	10049	0.0517208	-0.163128	0.0101244	1.10225e-57	4415	0.0256164	-0.130818	0.0154733	3.76434e-17	5634	0.0604518	-0.181214	0.0131651	2.007e-42
adh4	9747	0.122919	-0.161109	0.0100075	1.43399e-57	4271	0.0346355	-0.170967	0.0140992	2.69788e-33	5476	0.0629092	-0.162161	0.013872	3.36558e-31
palm2	8429	0.106773	-0.170881	0.0106085	1.61452e-57	3686	0.0701927	-0.186253	0.0157943	1.56637e-31	4743	0.147252	-0.16473	0.014201	1.06806e-30
thy1	10049	0.0622498	-0.154748	0.00962539	1.91726e-57	4415	0.0538771	-0.167714	0.01455	2.61789e-30	5634	0.0258518	-0.141196	0.0128309	6.99662e-28
adamts15	9891	0.0315429	-0.161669	0.0100799	3.59167e-57	4332	0.024803	-0.148167	0.0142912	6.78664e-25	5559	0.0344425	-0.17737	0.0140646	5.6821e-36
cfb	8301	0.0500392	-0.178977	0.0112211	1.95263e-56	3631	0.0219531	-0.148039	0.0162158	1.11708e-19	4670	0.0604422	-0.20997	0.0153867	1.32447e-41
cpm	10011	0.090942	-0.154473	0.00971253	2.87677e-56	4397	0.029729	-0.155609	0.0142605	2.26266e-27	5614	0.0726114	-0.15966	0.0131781	2.27567e-33
apcs	8391	0.170281	-0.169198	0.0106416	4.18211e-56	3672	0.0104464	-0.0884588	0.0149462	3.54778e-09	4719	0.0588777	-0.239309	0.0148389	5.3737e-57
furin	9977	0.0636155	-0.159166	0.0100953	2.46261e-55	4378	0.0339529	-0.149922	0.0144887	8.28089e-25	5599	0.0999325	-0.174498	0.0138978	1.11394e-35
ccn5	9947	0.189486	-0.147087	0.00935366	4.68113e-55	4362	0.178204	-0.133484	0.0129749	1.52274e-24	5585	0.0498724	-0.151565	0.0131692	2.60524e-30
ogn	9947	0.141286	-0.14552	0.00925481	4.77963e-55	4362	0.160538	-0.153619	0.01411	2.9646e-27	5585	0.0595077	-0.132419	0.0121578	2.37506e-27
sncg	9871	0.103592	-0.150669	0.0096382	1.96113e-54	4337	0.0732149	-0.140493	0.0138333	5.76035e-24	5534	0.121004	-0.163502	0.0133448	4.50889e-34
krt18	9891	0.12845	-0.152254	0.00976447	3.59737e-54	4332	0.0436353	-0.196869	0.0141351	3.62657e-43	5559	0.0711936	-0.122495	0.0133115	4.86253e-20
yap1	8429	0.183406	-0.154717	0.00994475	7.88454e-54	3686	0.157335	-0.154042	0.0147318	3.08013e-25	4743	0.205689	-0.158562	0.0134503	1.22924e-31
enpp6	8225	0.0814294	0.172323	0.0111246	2.27932e-53	3603	0.0488152	0.109114	0.0156167	3.33188e-12	4622	0.0545076	0.211641	0.0153355	1.74034e-42
igfbp2	10049	0.0735046	0.151893	0.00983431	3.31742e-53	4413	0.069165	0.14297	0.0141186	7.67974e-24	5636	0.0536707	0.160889	0.0136603	1.19006e-31
cd34	10006	0.0293334	0.15665	0.0101759	7.21563e-53	4391	0.0190469	0.120306	0.0148721	7.6905e-16	5615	0.0560569	0.179128	0.0137834	4.55242e-38
clec4m	8444	0.0403818	0.172809	0.0112256	9.30524e-53	3710	0.0281189	0.178032	0.0171067	5.07059e-25	4734	0.0364828	0.165799	0.0148671	1.58214e-28
nos3	9733	0.0701886	-0.155467	0.0101152	1.08515e-52	4279	0.0247124	-0.137158	0.0142829	1.28171e-21	5454	0.0316929	-0.17211	0.0142108	2.45989e-33
cfi	8474	0.0603	-0.170822	0.0111204	1.51914e-52	3711	0.0221147	-0.142315	0.0156626	1.62936e-19	4763	0.100692	-0.203631	0.0153743	2.38122e-39
pgf	10035	0.230488	-0.135613	0.00885543	2.39974e-52	4393	0.141828	-0.150244	0.012886	5.84792e-31	5642	0.116526	-0.123536	0.0121797	5.7248e-24
il18r1	10035	0.0421925	-0.15411	0.010064	2.44284e-52	4393	0.0237173	-0.151996	0.0145789	3.71085e-25	5642	0.0525262	-0.162586	0.0137797	9.32069e-32
nhlrc3	8073	0.0677123	-0.168529	0.0111014	2.41445e-51	3534	0.0428057	-0.160329	0.0161901	7.99894e-23	4539	0.0846239	-0.179605	0.0151677	7.01466e-32
wfikkn2	9967	0.0381543	0.15234	0.0100965	7.03377e-51	4364	0.0162163	0.123714	0.0145949	3.13384e-17	5603	0.0379937	0.171948	0.0139046	1.12377e-34
pi3	9806	0.140265	-0.144942	0.00963263	1.32451e-50	4306	0.0430099	-0.126168	0.0135684	2.20527e-20	5500	0.0306939	-0.15303	0.0134072	7.69758e-30
fgf21	10006	0.0445788	-0.150177	0.00998941	1.57263e-50	4387	0.0276917	-0.146696	0.0146707	2.7244e-23	5619	0.0385703	-0.155501	0.0136355	8.4638e-30
tnfrsf11a	10035	0.0714257	-0.145222	0.00978011	2.36744e-49	4393	0.0676275	-0.146518	0.0144651	7.49547e-24	5642	0.0748568	-0.14555	0.0132862	1.19269e-27
cd209	9976	0.0345501	0.152382	0.0102931	4.55442e-49	4379	0.0242204	0.155176	0.015415	1.39937e-23	5597	0.034663	0.147434	0.0138387	2.98515e-26
itga2	8266	0.0939148	0.162555	0.0109965	7.96396e-49	3620	0.0149966	0.123306	0.0163196	5.24685e-14	4646	0.0760136	0.187542	0.0147409	1.7903e-36
upb1	8440	0.0693392	-0.160892	0.0109005	1.07118e-48	3706	0.0319211	-0.170301	0.0157308	6.53161e-27	4734	0.0504569	-0.160648	0.014906	8.98099e-27
agrn	9995	0.0665595	-0.14477	0.00982292	1.18926e-48	4379	0.0565284	-0.168894	0.0147979	9.41174e-30	5616	0.069812	-0.127177	0.0131316	5.19691e-22
rnase4	8196	0.0929135	-0.157645	0.0107608	5.43646e-48	3607	0.0537762	-0.150751	0.0161603	1.82289e-20	4589	0.136187	-0.169622	0.0143286	7.19338e-32
tgfbr2	9977	0.108952	-0.138197	0.0094668	8.97002e-48	4378	0.0976142	-0.144285	0.0138747	4.88874e-25	5599	0.114444	-0.135441	0.0129437	2.16847e-25
lgals9	9940	0.112668	-0.139848	0.00960264	1.47849e-47	4349	0.0717558	-0.124855	0.0134888	3.24506e-20	5591	0.150766	-0.159035	0.013424	5.37098e-32
ntrk3	10049	0.0563578	0.145038	0.0100102	4.2369e-47	4415	0.0147334	0.0973665	0.0144916	2.0648e-11	5634	0.103463	0.177677	0.0136647	4.16186e-38
cd300e	9984	0.0853855	-0.140299	0.00972308	9.94755e-47	4378	0.0687715	-0.129504	0.0145168	6.671e-19	5606	0.0728549	-0.149818	0.0131153	6.84731e-30
sema3f	9937	0.0670483	-0.141355	0.00981111	1.36487e-46	4357	0.0207542	-0.1271	0.0142696	7.55718e-19	5580	0.0870822	-0.160833	0.0133558	5.45753e-33
apoa1	8474	0.132111	0.152461	0.0105738	1.4004e-46	3711	0.0305836	0.155514	0.0159576	3.55293e-22	4763	0.0494823	0.147209	0.0141195	3.52018e-25
acy1	9937	0.140169	-0.137815	0.00957205	1.57269e-46	4357	0.0289718	-0.155119	0.0137149	2.97598e-29	5580	0.0655316	-0.132293	0.0131037	9.21557e-24
ptgds	9851	0.146205	-0.135467	0.00944342	3.33244e-46	4328	0.0612215	-0.145373	0.0136954	5.30531e-26	5523	0.0457325	-0.127182	0.0130337	2.58184e-22
cdhr5	9937	0.0200816	-0.14808	0.0103521	5.87056e-46	4357	0.0286935	-0.144149	0.0145164	5.40101e-23	5580	0.0238971	-0.156956	0.0145373	6.56556e-27
prss8	9909	0.173054	-0.130986	0.00916159	6.50042e-46	4341	0.0780807	-0.14145	0.013418	1.12964e-25	5568	0.0778289	-0.123465	0.0125378	1.07694e-22
sfrp1	9838	0.0946775	-0.138859	0.00975069	1.44559e-45	4322	0.0800104	-0.159277	0.0141351	4.77107e-29	5516	0.102545	-0.124992	0.0134213	1.75634e-20
fcamr	8440	0.0688	-0.152117	0.0106818	1.71659e-45	3706	0.0418988	-0.148651	0.0155651	2.27528e-21	4734	0.0763848	-0.158933	0.0146195	3.30404e-27
megf10	9951	0.0231518	0.14648	0.0103046	2.05712e-45	4361	0.0316979	0.0919199	0.0152525	1.81322e-09	5590	0.0799185	0.178777	0.013531	2.87398e-39
ccl22	9834	0.0385132	-0.142735	0.010094	5.88861e-45	4300	0.0209962	-0.139579	0.0148581	9.11089e-21	5534	0.0381591	-0.149435	0.0137292	2.58093e-27
apof	8465	0.0688801	0.150981	0.0106685	5.89107e-45	3716	0.0277502	0.159978	0.0160296	3.6347e-23	4749	0.0309827	0.141945	0.0143083	5.6656e-23
gsta3	9670	0.053157	-0.147425	0.0104266	6.08582e-45	4246	0.0248692	-0.158946	0.0151585	2.05232e-25	5424	0.0423171	-0.144675	0.0142544	5.45203e-24
ftcd	8411	0.078607	-0.15371	0.0108731	7.34659e-45	3674	0.0333755	-0.176656	0.0155753	2.4858e-29	4737	0.0559712	-0.141989	0.0149544	3.40427e-21
lgals1	9937	0.0716061	-0.140722	0.00998108	1.03977e-44	4357	0.054219	-0.130412	0.0147635	1.44713e-18	5580	0.0876957	-0.15245	0.0135391	4.25285e-29
rnase1	8465	0.0943647	-0.148657	0.0105448	1.25189e-44	3716	0.104626	-0.135345	0.0156231	6.73861e-18	4749	0.0721302	-0.157546	0.0142947	6.56045e-28
adamts8	9977	0.0311741	0.14354	0.0102348	2.89694e-44	4378	0.00975435	0.0927494	0.0151578	1.02442e-09	5599	0.0513439	0.182289	0.0138412	4.94456e-39
bpifb2	8426	0.059122	-0.152943	0.0109278	5.13449e-44	3700	0.0181809	-0.123628	0.0161067	2.0935e-14	4726	0.033585	-0.177697	0.0148693	1.88519e-32
epha1	9982	0.177209	-0.131589	0.00941964	6.18711e-44	4375	0.0373319	-0.121832	0.0137384	1.06572e-18	5607	0.0451501	-0.140922	0.012933	2.25617e-27
ccdc80	9937	0.185645	-0.129573	0.00929211	8.79196e-44	4357	0.142678	-0.147379	0.0135041	2.2376e-27	5580	0.219224	-0.120245	0.0127095	4.38434e-21
fam20a	8440	0.0781217	-0.149844	0.0107746	1.72717e-43	3706	0.0334364	-0.147385	0.0156854	9.59752e-21	4734	0.118036	-0.15976	0.0146136	1.71745e-27
ssc5d	9978	0.0627268	-0.140223	0.0100928	1.76201e-43	4383	0.0258297	-0.139952	0.0149245	1.05642e-20	5595	0.0626292	-0.146363	0.0136589	1.55468e-26
colec12	9951	0.15656	-0.128848	0.00928122	2.04857e-43	4361	0.131098	-0.138505	0.0138623	2.94848e-23	5590	0.173507	-0.123853	0.012491	5.517e-23
cfd	8474	0.0836683	-0.147379	0.0106671	5.93153e-43	3711	0.0529357	-0.144449	0.0158479	1.26132e-19	4763	0.0578054	-0.150891	0.0144374	2.7075e-25
tgfa	9903	0.0299962	-0.14019	0.0101687	7.64244e-43	4321	0.0379203	-0.138267	0.0147704	1.2363e-20	5582	0.017145	-0.138064	0.0139697	7.58758e-23
ckb	8457	0.071378	0.148402	0.0107768	1.10494e-42	3716	0.0724144	0.144996	0.0156493	3.20718e-20	4741	0.0523168	0.152668	0.0148292	1.34431e-24
pltp	10032	0.0722581	0.136158	0.0099287	2.03061e-42	4404	0.0180201	0.132855	0.0150438	1.46909e-18	5628	0.0260977	0.13737	0.0132264	4.82686e-25
gusb	9967	0.120716	-0.133093	0.00971787	2.60013e-42	4374	0.0161027	-0.12013	0.0141104	2.28875e-17	5593	0.0327587	-0.149006	0.0133377	1.12572e-28
fuom	8266	0.091424	-0.148961	0.0109095	5.42798e-42	3620	0.0366532	-0.180738	0.0159341	2.50402e-29	4646	0.088393	-0.131215	0.0147539	8.32552e-19
serpind1	8455	0.0432177	-0.148756	0.0109065	6.48392e-42	3704	0.0137691	-0.120366	0.0164259	2.85764e-13	4751	0.0491397	-0.177273	0.0145208	8.97841e-34
igsf21	8225	0.0968247	0.148111	0.0108586	6.60629e-42	3603	0.0490428	0.124905	0.015902	5.24927e-15	4622	0.0256073	0.159165	0.0147193	6.23984e-27
lair1	9951	0.0934015	-0.131191	0.00962943	6.85224e-42	4361	0.0971184	-0.111266	0.0142284	6.57956e-15	5590	0.0909083	-0.147665	0.0130935	3.48853e-29
afm	8474	0.0500989	-0.149243	0.0109632	9.18959e-42	3711	0.033902	-0.190543	0.0171023	2.21509e-28	4763	0.061913	-0.122355	0.0141252	6.25271e-18
ldlr	9963	0.0410493	-0.140809	0.0103669	1.19305e-41	4372	0.0192159	-0.123038	0.0148568	1.59894e-16	5591	0.113437	-0.171034	0.0139361	3.48252e-34
shisa5	8457	0.131048	-0.137963	0.0101961	2.75775e-41	3716	0.133361	-0.13186	0.0148192	8.71839e-19	4741	0.108223	-0.142631	0.0140272	4.84842e-24
col15a1	8457	0.0908152	-0.142762	0.0105516	2.7967e-41	3716	0.0205787	-0.138224	0.015501	7.35957e-19	4741	0.0468963	-0.152349	0.0142963	3.21481e-26
myom3	8266	0.156178	0.142183	0.0105218	3.57284e-41	3620	0.0360224	0.129236	0.0156803	2.34326e-16	4646	0.0914569	0.148431	0.0141522	1.88084e-25
adam12	8214	0.0383742	-0.153022	0.0113259	3.71268e-41	3579	0.0497328	-0.150172	0.0168527	7.90313e-19	4635	0.0207742	-0.150843	0.0152476	7.51784e-23
cst3	9965	0.164738	-0.123876	0.00920371	6.17923e-41	4378	0.0814428	-0.119044	0.013219	3.13932e-19	5587	0.146507	-0.13369	0.0127201	1.34345e-25
adh1b	8266	0.0811377	-0.148131	0.0110014	6.79626e-41	3620	0.0316121	-0.173637	0.0158849	2.18886e-27	4646	0.0726932	-0.136554	0.0149561	9.97388e-20
ifi30	8215	0.115172	-0.145472	0.0108152	8.23488e-41	3611	0.0969367	-0.126178	0.0157358	1.43307e-15	4604	0.119618	-0.163594	0.0148574	7.52112e-28
adgrg1	9891	0.0905093	-0.130716	0.00972786	8.33071e-41	4332	0.136491	-0.177378	0.0155054	7.08396e-30	5559	0.0491369	-0.0862083	0.0122496	2.19114e-12
clec4d	9903	0.0303978	-0.131386	0.00977822	8.402e-41	4321	0.0245472	-0.116198	0.0145375	1.67722e-15	5582	0.0198218	-0.141241	0.0132129	2.04788e-26
ces1	9980	0.0400706	-0.133836	0.00999856	1.64052e-40	4381	0.017955	-0.135721	0.0150229	2.42517e-19	5599	0.0647828	-0.140132	0.0132713	8.05727e-26
adipoq	8474	0.280576	0.128492	0.00962773	3.17898e-40	3711	0.0347272	0.090315	0.0141491	1.95011e-10	4763	0.0579615	0.158827	0.0131222	3.09387e-33
gdf15	10067	0.317894	-0.108263	0.00814834	6.00685e-40	4419	0.336047	-0.126216	0.012133	4.68649e-25	5648	0.2724	-0.0910906	0.0110008	1.5187e-16
tnfrsf10a	9871	0.0835862	-0.129212	0.00972819	6.45426e-40	4337	0.0838434	-0.128629	0.0147212	3.34776e-18	5534	0.0761843	-0.129347	0.0129776	3.33567e-23
rnase6	8406	0.0955077	-0.138552	0.010426	6.75444e-40	3688	0.0749906	-0.136913	0.0156268	2.88837e-18	4718	0.0941266	-0.141794	0.0140073	7.65278e-24
scarb2	9667	0.163675	-0.123056	0.00926972	7.21501e-40	4250	0.132689	-0.142529	0.0137619	7.68406e-25	5417	0.193311	-0.110774	0.0125097	1.11671e-18
apod	8094	0.0513181	0.147438	0.0110972	7.29e-40	3540	0.0207531	0.144188	0.0164576	2.94289e-18	4554	0.0211115	0.150362	0.0150381	2.68126e-23
calb2	9733	0.060294	-0.134955	0.0101726	8.01329e-40	4279	0.0188742	-0.133481	0.0146635	1.31966e-19	5454	0.0328361	-0.140754	0.0140504	2.02788e-23
itgb6	9755	0.124935	0.130393	0.00983587	9.07735e-40	4283	0.00946514	0.093897	0.0146768	1.74717e-10	5472	0.0273186	0.159022	0.013253	9.24664e-33
dner	9934	0.0339234	0.132653	0.0100119	9.85596e-40	4356	0.0639917	0.106365	0.0147829	7.31212e-13	5578	0.0291615	0.143943	0.0133087	5.3675e-27
serpinf1	8342	0.107609	-0.142983	0.0107935	1.1776e-39	3655	0.0177744	-0.130043	0.015757	2.13204e-16	4687	0.0517948	-0.160103	0.0146895	2.46932e-27
osm	9844	0.0232692	-0.134129	0.0101368	1.25049e-39	4295	0.0175264	-0.111848	0.0143877	9.46633e-15	5549	0.0254659	-0.147811	0.0141236	2.14034e-25
lepr	9937	0.055791	0.134552	0.0102378	3.97613e-39	4357	0.0280393	0.155485	0.01565	5.13463e-23	5580	0.0437946	0.113905	0.0135118	4.35334e-17
cd4	9884	0.0516309	-0.13149	0.010034	6.54986e-39	4313	0.0339253	-0.150179	0.0145729	1.28468e-24	5571	0.0728294	-0.121741	0.0137314	1.00585e-18
c3	8023	0.0249174	-0.157595	0.0120184	6.97785e-39	3495	0.014479	-0.127903	0.0175513	3.88859e-13	4528	0.0359167	-0.186014	0.0164094	2.16567e-29
ca6	9915	0.121747	0.128048	0.00977975	7.55837e-39	4349	0.0346548	0.0912444	0.014641	5.0382e-10	5566	0.035069	0.157282	0.013144	1.33975e-32
clec10a	9871	0.0338373	0.132857	0.0101497	7.92212e-39	4337	0.0280064	0.133383	0.0152966	3.91054e-18	5534	0.0337676	0.131841	0.0135859	4.33471e-22
enpp5	9995	0.143531	0.127481	0.00976569	1.24737e-38	4379	0.0813593	0.108036	0.015364	2.35629e-12	5616	0.0276516	0.137058	0.0124515	6.78117e-28
tnfrsf10b	9871	0.16309	-0.119732	0.0091804	1.46699e-38	4337	0.146496	-0.125952	0.0137048	5.93512e-20	5534	0.15928	-0.115795	0.0123806	1.20912e-20
npc2	8310	0.111616	-0.135078	0.0103998	3.34232e-38	3644	0.0866959	-0.12979	0.0155803	1.12751e-16	4666	0.109261	-0.141171	0.0139734	9.40849e-24
hpgds	9670	0.018451	0.134968	0.0104183	4.57289e-38	4246	0.0156299	0.127547	0.0154563	2.05565e-16	5424	0.0246416	0.137515	0.0140986	2.70702e-22
igfbp4	9835	0.138815	-0.119172	0.00924247	9.84131e-38	4314	0.149812	-0.107973	0.0137214	4.48969e-15	5521	0.111235	-0.126854	0.0125126	6.06185e-24
ghr	8266	0.0198098	-0.148504	0.0115648	2.19871e-37	3620	0.0316638	-0.136162	0.0167281	5.39692e-16	4646	0.0258145	-0.165169	0.0158433	3.60148e-25
itgb1	9923	0.084213	0.127931	0.00999946	3.49375e-37	4358	0.00813752	0.0656565	0.0144292	5.50442e-06	5565	0.138323	0.168403	0.0135547	5.62368e-35
tnfrsf1b	9947	0.0752039	-0.124039	0.00973457	6.70138e-37	4362	0.077798	-0.1214	0.0141309	1.18242e-17	5585	0.0631104	-0.12602	0.0134171	8.3394e-21
rgma	10049	0.0347316	0.129002	0.010148	9.72212e-37	4415	0.012955	0.077286	0.0150823	3.11439e-07	5634	0.026349	0.170085	0.0136993	6.1413e-35
prcp	9999	0.0882987	-0.124526	0.00979795	1.00797e-36	4392	0.0262725	-0.132962	0.0146043	1.28973e-19	5607	0.0921824	-0.124967	0.0131063	2.17879e-21
cd83	9903	0.0569928	-0.12327	0.00977227	3.34313e-36	4321	0.0353118	-0.126914	0.0146324	5.84513e-18	5582	0.0567102	-0.12306	0.0131321	1.02016e-20
dpt	10067	0.153182	-0.118183	0.00940234	5.78419e-36	4419	0.0695447	-0.142567	0.0133782	3.36965e-26	5648	0.244893	-0.110062	0.0127723	8.7971e-18
inhbb	8266	0.0862661	-0.136457	0.0108847	9.93849e-36	3620	0.0637667	-0.113392	0.0153405	1.79231e-13	4646	0.0475823	-0.154396	0.0152818	9.39284e-24
pcbd1	8253	0.0858394	-0.136737	0.0109897	3.18648e-35	3611	0.0288108	-0.166592	0.0160095	5.24905e-25	4642	0.0748437	-0.121	0.0148702	5.15386e-16
orm1	8452	0.0208805	-0.139222	0.0112057	3.90914e-35	3703	0.0100754	-0.0989485	0.0163446	1.55482e-09	4749	0.0348589	-0.176509	0.0152999	2.18516e-30
hsd11b1	9903	0.0176417	0.125256	0.0101127	5.64338e-35	4321	0.0150134	0.123392	0.0149853	2.37047e-16	5582	0.0237568	0.130279	0.0136918	2.63022e-21
cd72	8266	0.0367455	-0.136983	0.0110952	1.03322e-34	3620	0.0234976	-0.144328	0.0163921	1.99649e-18	4646	0.0565823	-0.136547	0.0149947	1.23944e-19
ca5a	9747	0.0941627	-0.125309	0.0101622	1.11856e-34	4271	0.0200632	-0.131443	0.0139361	6.42979e-21	5476	0.0291526	-0.125702	0.01447	4.84602e-18
pamr1	9947	0.0558059	-0.123936	0.0100521	1.12781e-34	4362	0.0185586	-0.127579	0.0142938	6.41371e-19	5585	0.117489	-0.132298	0.0137401	8.93439e-22
vsig4	9933	0.0979101	-0.117693	0.00958384	2.04997e-34	4357	0.129248	-0.0976339	0.0141812	6.61592e-12	5576	0.0630879	-0.130217	0.0129683	1.5916e-23
hspg2	9856	0.0990099	-0.118619	0.00966001	2.08485e-34	4333	0.0608602	-0.125832	0.014108	6.80206e-19	5523	0.0948906	-0.116879	0.0132309	1.33915e-18
rida	8266	0.0850812	-0.135145	0.0110202	2.82732e-34	3620	0.0254088	-0.153507	0.0157559	3.69697e-22	4646	0.0545867	-0.127088	0.0151963	7.99061e-17
cstb	9808	0.0460546	-0.124098	0.0102393	1.44181e-33	4303	0.0327297	-0.103383	0.0151087	8.87276e-12	5505	0.051176	-0.143368	0.0139319	1.29706e-24
mrc1	8465	0.0784243	-0.129087	0.0106794	2.31464e-33	3716	0.0485765	-0.114077	0.0156426	3.69339e-13	4749	0.106655	-0.146293	0.0145429	1.43552e-23
mpo	9947	0.0151809	-0.125271	0.0104338	5.56741e-33	4362	0.0099912	-0.101046	0.015084	2.36702e-11	5585	0.0190203	-0.146644	0.0144151	4.24257e-24
adamtsl2	8457	0.0376811	-0.128578	0.0107205	7.08543e-33	3716	0.0329608	-0.163326	0.0167143	2.75964e-22	4741	0.034157	-0.102457	0.0139104	2.07128e-13
gpd1	8396	0.0251913	-0.136131	0.0113662	8.68255e-33	3686	0.0222543	-0.153074	0.0171904	8.24434e-19	4710	0.0568475	-0.131132	0.0149358	2.25853e-18
plxdc1	9670	0.0186321	0.127843	0.010695	1.05831e-32	4246	0.0128222	0.107073	0.0154219	4.42446e-12	5424	0.0359591	0.138134	0.014706	8.38115e-21
ctsd	9286	0.105142	-0.120276	0.0100625	1.08919e-32	4093	0.0464978	-0.116306	0.0144964	1.33506e-15	5193	0.0924817	-0.129301	0.0139023	2.0093e-20
npdc1	9937	0.0874443	-0.114025	0.00962503	3.68167e-32	4357	0.0635789	-0.123826	0.0143553	8.78735e-18	5580	0.107142	-0.109581	0.012957	3.45711e-17
fga	8263	0.0871366	-0.130426	0.0110117	4.18739e-32	3620	0.0441001	-0.1062	0.016239	7.02441e-11	4643	0.0994852	-0.154602	0.0149249	7.12075e-25
cntn3	9947	0.155304	-0.111599	0.0094693	7.55995e-32	4362	0.0153506	-0.109909	0.0131447	8.23912e-17	5585	0.0421683	-0.119196	0.0133542	5.90893e-19
cxcl13	10049	0.0164171	-0.119044	0.0101723	1.97413e-31	4415	0.0300117	-0.111551	0.0141466	3.92395e-15	5634	0.0121697	-0.121598	0.0144022	3.8915e-17
stc1	10049	0.0657165	-0.116305	0.00995489	2.47601e-31	4415	0.0205114	-0.103523	0.0151525	9.51001e-12	5634	0.0401436	-0.129109	0.0132008	2.05985e-22
pts	9697	0.0512267	-0.120572	0.0103291	2.83376e-31	4262	0.022003	-0.140481	0.014867	5.47405e-21	5435	0.0474472	-0.110262	0.0142362	1.13119e-14
nt5c1a	8429	0.126106	-0.123521	0.0106148	4.63322e-31	3686	0.0941314	-0.127788	0.0151162	4.01118e-17	4743	0.146825	-0.124709	0.0147317	3.36501e-17
c2	9962	0.0384343	-0.117766	0.0102052	1.30064e-30	4378	0.0119478	-0.0956993	0.014397	3.35506e-11	5584	0.0430382	-0.141944	0.0142972	4.87381e-23
igfbp6	9890	0.288777	-0.0999012	0.00867455	1.70275e-30	4346	0.0637234	-0.0985057	0.0122903	1.40496e-15	5544	0.0356865	-0.099624	0.012166	3.24768e-16
hnmt	9829	0.082291	-0.113189	0.00984132	2.0322e-30	4321	0.0490363	-0.138631	0.0147799	1.03965e-20	5508	0.0876309	-0.0957371	0.0131593	3.94195e-13
vegfb	8214	0.0302375	-0.129888	0.0112858	2.03412e-30	3579	0.0281056	-0.12651	0.0169572	1.07592e-13	4635	0.0300108	-0.133113	0.0151417	2.05349e-18
mfap5	10067	0.0625338	-0.112361	0.00981691	3.7976e-30	4419	0.0574286	-0.0994547	0.0139437	1.14578e-12	5648	0.0125522	-0.116505	0.0136386	1.67247e-17
fgfr2	9977	0.135428	-0.108429	0.00948919	4.73349e-30	4378	0.02833	-0.138268	0.0137432	1.48153e-23	5599	0.129162	-0.0939825	0.0128271	2.6899e-13
golm2	10049	0.0233292	-0.116473	0.0102103	5.86566e-30	4415	0.0123972	-0.114671	0.0151474	4.50603e-14	5634	0.0225458	-0.12188	0.0138049	1.39232e-18
crtac1	10067	0.132845	0.110271	0.0096668	5.8828e-30	4419	0.0808678	0.134763	0.0142539	5.12149e-21	5648	0.142979	0.0847989	0.0131073	1.06545e-10
folr2	10049	0.0788761	-0.110553	0.00970985	7.50939e-30	4415	0.0529872	-0.112282	0.0142197	3.60042e-15	5634	0.0134497	-0.104583	0.013243	3.40221e-15
cd248	8457	0.08969	0.122549	0.010762	7.98315e-30	3716	0.0559671	0.106604	0.0161189	4.28711e-11	4741	0.120989	0.131416	0.0144233	1.17593e-19
ggt1	9931	0.1683	-0.105907	0.00941985	3.76186e-29	4355	0.0159021	-0.107966	0.0132766	5.45295e-16	5576	0.0566642	-0.110793	0.013141	4.31459e-17
lgals3bp	8474	0.0260157	-0.125182	0.0111355	4.08673e-29	3711	0.018187	-0.14022	0.0169862	2.08987e-16	4763	0.0118589	-0.11286	0.0147599	2.48446e-14
c19orf12	9733	0.0457049	-0.114926	0.0102347	4.43078e-29	4279	0.0216408	-0.139812	0.0147588	4.36648e-21	5454	0.0191586	-0.0997348	0.014102	1.71467e-12
baiap2	9670	0.0334262	-0.115806	0.0103472	6.71689e-29	4246	0.0144969	-0.123813	0.0154232	1.27533e-15	5424	0.0161163	-0.112083	0.0139595	1.19434e-15
havcr2	9947	0.06782	-0.10877	0.00973033	7.71784e-29	4362	0.0914139	-0.103488	0.0142522	4.52142e-13	5585	0.0492069	-0.110565	0.0133052	1.19066e-16
mad1l1	9833	0.0693998	-0.113162	0.0101347	8.92512e-29	4316	0.0222657	-0.104675	0.014431	4.7914e-13	5517	0.0620924	-0.125225	0.0140967	8.64977e-19
adamtsl5	8440	0.0293359	0.127158	0.0113824	8.95004e-29	3706	0.0161398	0.127028	0.0168233	5.4202e-14	4734	0.0456861	0.132502	0.0153884	9.773e-18
adam8	10038	0.0196896	-0.111943	0.0100439	1.11135e-28	4409	0.0132747	-0.105917	0.0149125	1.42159e-12	5629	0.0216491	-0.11889	0.0135998	2.98088e-18
col18a1	9978	0.107109	-0.106384	0.00954658	1.1353e-28	4381	0.0631059	-0.096923	0.0140164	5.35678e-12	5597	0.127025	-0.119358	0.0129906	5.5232e-20
tnfrsf6b	9871	0.0728546	-0.110648	0.00993784	1.26813e-28	4337	0.0260652	-0.0920858	0.0144037	1.7959e-10	5534	0.0814352	-0.131496	0.0136393	7.96259e-22
vwc2	9841	0.0815889	-0.107807	0.00969997	1.58246e-28	4324	0.0803038	-0.0988325	0.014416	8.09727e-12	5517	0.0309735	-0.111293	0.0130858	2.31504e-17
hao1	10016	0.0898488	-0.109631	0.00986941	1.68025e-28	4390	0.0193467	-0.108082	0.0132626	4.72487e-16	5626	0.0430928	-0.119988	0.0140955	2.15909e-17
smoc1	10016	0.137146	-0.10464	0.00942576	1.80709e-28	4390	0.0607239	-0.121874	0.0136247	5.37605e-19	5626	0.150595	-0.0973763	0.0128954	5.00246e-14
angptl2	9964	0.0430449	-0.112587	0.0101432	1.8486e-28	4365	0.0172976	-0.114575	0.0149738	2.42603e-14	5599	0.0570189	-0.116649	0.0137259	2.43561e-17
plaur	9871	0.0846267	-0.104707	0.00946612	2.83541e-28	4317	0.0833522	-0.124282	0.0144874	1.3208e-17	5554	0.0552672	-0.0868889	0.0125001	4.0418e-12
lmnb2	8429	0.084162	-0.118441	0.0107027	2.85456e-28	3686	0.0383381	-0.111773	0.0156542	1.118e-12	4743	0.113958	-0.129851	0.0145331	5.73085e-19
retn	9897	0.0130399	-0.111428	0.010082	3.12967e-28	4349	0.0201504	-0.0889181	0.0147319	1.71422e-09	5548	0.0157245	-0.12532	0.0137706	1.22982e-19
rab6a	9903	0.0460882	0.111013	0.0100572	3.64696e-28	4321	0.0170139	0.115071	0.0147146	6.58142e-15	5582	0.0233568	0.101678	0.0136889	1.27093e-13
ccl3	9903	0.0988805	-0.108685	0.0098522	3.92573e-28	4321	0.0618199	-0.0840769	0.0139568	1.84254e-09	5582	0.110335	-0.133376	0.0137506	4.51462e-22
chrdl1	9981	0.200324	-0.0991068	0.00898943	4.21382e-28	4370	0.154868	-0.122843	0.0137002	4.45152e-19	5611	0.222202	-0.0829293	0.0118797	3.27567e-12
dpp4	9729	0.0410963	0.113296	0.0103054	5.97315e-28	4277	0.0364087	0.0412822	0.0136907	0.00258192	5452	0.162967	0.150321	0.0139959	1.21343e-26
pla2g15	9977	0.0205895	-0.109239	0.00995131	7.08856e-28	4378	0.0289979	-0.140644	0.0149197	6.66968e-21	5599	0.0136061	-0.082758	0.0133705	6.46126e-10
met	9964	0.0560427	0.110386	0.0100991	1.18545e-27	4372	0.0192586	0.0979533	0.0144097	1.20598e-11	5592	0.0388761	0.110947	0.0138921	1.675e-15
lcn2	9626	0.0497048	-0.109667	0.0100474	1.41883e-27	4236	0.0331453	-0.090757	0.0145847	5.35861e-10	5390	0.0167997	-0.121973	0.0138341	1.56615e-18
ddc	9923	0.0231368	0.109942	0.0100962	1.85105e-27	4353	0.00393243	0.0613089	0.0143772	2.04776e-05	5570	0.0502148	0.144026	0.0139723	1.07982e-24
sit1	9755	0.0182806	-0.113743	0.0104476	1.91313e-27	4283	0.0161234	-0.115582	0.0153064	5.23816e-14	5472	0.0195784	-0.111016	0.0143008	9.84181e-15
lilrb4	9755	0.0771056	-0.108287	0.00996488	2.37865e-27	4283	0.0721947	-0.108378	0.0144307	7.14204e-14	5472	0.0653903	-0.108684	0.0137597	3.38101e-15
cilp	8457	0.0849983	-0.115174	0.0106059	2.72349e-27	3716	0.0353683	-0.136038	0.016166	5.53279e-17	4741	0.0639463	-0.101826	0.0140195	4.39846e-13
tnxb	9947	0.0369849	0.109982	0.0101408	2.97541e-27	4362	0.0380996	0.0683939	0.0151337	6.36805e-06	5585	0.0221339	0.140765	0.013629	8.7553e-25
fap	10067	0.0437083	0.105791	0.00977421	3.75749e-27	4419	0.00325929	0.0499143	0.014491	0.000577436	5648	0.0833078	0.144928	0.0130863	3.24159e-28
cd5	10005	0.036158	-0.109487	0.0101246	4.17518e-27	4385	0.0128453	-0.114536	0.0153921	1.19409e-13	5620	0.0176352	-0.107447	0.0134441	1.59714e-15
ctso	10035	0.0315296	-0.10836	0.0100531	6.09014e-27	4393	0.0167544	-0.126093	0.014853	2.80497e-17	5642	0.0335438	-0.0983797	0.0136136	5.61085e-13
siglec10	9903	0.034472	-0.108266	0.0100506	6.57328e-27	4321	0.026522	-0.105083	0.0148482	1.70931e-12	5582	0.0411416	-0.113099	0.0136571	1.51089e-16
ceacam8	9747	0.0381695	-0.108842	0.0101276	8.63549e-27	4271	0.0142516	-0.101023	0.0148186	1.0572e-11	5476	0.0134754	-0.114899	0.0138762	1.52946e-16
pspn	9903	0.440156	-0.084014	0.00782782	1.00195e-26	4321	0.0197848	-0.102004	0.0109498	1.88334e-20	5582	0.0162851	-0.0657886	0.0110178	2.50184e-09
cd38	9891	0.355069	-0.089069	0.00830044	1.02527e-26	4332	0.0255377	-0.126704	0.0120296	1.24389e-25	5559	0.0607093	-0.0638638	0.0113124	1.72903e-08
cd302	9891	0.11178	-0.101858	0.00952354	1.49387e-26	4332	0.0752456	-0.10172	0.0138753	2.71222e-13	5559	0.12803	-0.106099	0.0130401	4.98445e-16
ccl20	10035	0.025083	-0.1109	0.0103785	1.65091e-26	4393	0.0177934	-0.12871	0.0152435	4.12932e-17	5642	0.0385897	-0.101107	0.0141157	8.91888e-13
ccl7	9903	0.0579189	-0.108767	0.0101883	1.84302e-26	4321	0.0381526	-0.0988089	0.0147648	2.47965e-11	5582	0.0765937	-0.121075	0.0140126	7.21845e-18
lrrc25	9891	0.0461273	-0.108082	0.0101434	2.28575e-26	4332	0.0137272	-0.110956	0.0151042	2.42805e-13	5559	0.0240252	-0.108471	0.0136902	2.77311e-15
cdh2	9937	0.168999	-0.100139	0.0094004	2.35099e-26	4357	0.0877563	-0.116982	0.0139724	7.52653e-17	5580	0.171138	-0.091624	0.012639	4.76016e-13
rbp7	8417	0.0376539	-0.118307	0.0111101	2.60054e-26	3697	0.0289818	-0.129864	0.0168349	1.55856e-14	4720	0.0353743	-0.110508	0.0147964	9.60431e-14
pepd	8465	0.0283145	0.118446	0.0111241	2.62225e-26	3716	0.0110401	0.110311	0.0167312	4.91445e-11	4749	0.0591397	0.11747	0.0147636	2.19209e-15
c1rl	8456	0.0437107	-0.117408	0.0110582	3.61668e-26	3701	0.0156115	-0.108235	0.0161375	2.28798e-11	4755	0.0150319	-0.126101	0.0151624	1.16933e-16
adamts16	9747	0.155296	-0.101907	0.00960789	3.85354e-26	4271	0.153643	-0.153391	0.0144806	6.72644e-26	5476	0.110863	-0.0575308	0.0128288	7.4577e-06
icam1	9883	0.0455235	-0.105851	0.0100061	5.15595e-26	4337	0.0218201	-0.11932	0.0148079	9.94714e-16	5546	0.0734222	-0.101969	0.0134928	4.78945e-14
acp5	9967	0.0906248	-0.104242	0.00989594	8.24217e-26	4374	0.015969	-0.123439	0.0151331	4.45028e-16	5593	0.119549	-0.0996531	0.0127872	7.73843e-15
shbg	8465	0.181493	0.109134	0.0103832	1.11132e-25	3716	0.0832247	0.0888679	0.013752	1.16592e-10	4749	0.0235834	0.136973	0.0147787	2.80145e-20
ntf3	9903	0.0175831	0.107167	0.0102046	1.15481e-25	4321	0.017507	0.0694276	0.0150909	4.33276e-06	5582	0.0179971	0.133228	0.0137877	6.43709e-22
polr2f	9891	0.0512585	-0.107222	0.0102381	1.56595e-25	4332	0.0285728	-0.104316	0.0151753	7.12994e-12	5559	0.0566122	-0.112891	0.0138607	4.65685e-16
relt	9947	0.219461	-0.0942641	0.00901394	1.83281e-25	4362	0.0206142	-0.0824565	0.0130362	2.78345e-10	5585	0.0774408	-0.109577	0.0123751	1.11106e-18
sord	9982	0.0598249	-0.105195	0.0100597	1.83975e-25	4376	0.0151255	-0.117021	0.0149215	5.51472e-15	5606	0.0366142	-0.102952	0.0134984	2.80611e-14
ckap4	9980	0.0540414	-0.101649	0.00973796	2.23548e-25	4365	0.0709047	-0.122221	0.0146263	8.60748e-17	5615	0.0410385	-0.0829348	0.0130624	2.33572e-10
tnfrsf13b	9967	0.0257874	-0.105272	0.0101032	2.71662e-25	4364	0.0449782	-0.103873	0.0152682	1.16177e-11	5603	0.0148147	-0.102435	0.0134556	3.12765e-14
csf1	9995	0.0317847	-0.102473	0.00988087	4.50807e-25	4379	0.0326341	-0.102549	0.0142997	8.67508e-13	5616	0.0306109	-0.102954	0.0136472	5.28769e-14
pag1	9747	0.0113792	-0.109187	0.0105909	8.55481e-25	4271	0.00785284	-0.0920166	0.0157563	5.60911e-09	5476	0.0135401	-0.123777	0.0143255	7.26274e-18
gm2a	8243	0.0846008	-0.111578	0.010844	1.10977e-24	3611	0.070697	-0.10297	0.0161365	1.98055e-10	4632	0.0852943	-0.119865	0.0146496	3.57021e-16
vnn1	8465	0.0255357	-0.114324	0.011114	1.13274e-24	3716	0.0120997	-0.113142	0.0165024	8.25246e-12	4749	0.0239107	-0.119861	0.0149991	1.66389e-15
mmp9	9927	0.0279636	-0.103383	0.0100697	1.32099e-24	4352	0.0113105	-0.0835165	0.0147075	1.44743e-08	5575	0.0129215	-0.117233	0.0137933	2.42157e-17
apoc1	8455	0.10703	0.108638	0.0106048	1.74542e-24	3704	0.0127738	0.099495	0.0161937	8.89563e-10	4751	0.0501003	0.107365	0.0138507	1.10222e-14
fcn1	8445	0.0189555	-0.112814	0.0110172	1.82677e-24	3706	0.0118586	-0.0995555	0.0162483	9.88299e-10	4739	0.0141827	-0.123087	0.0149959	2.87032e-16
ccl19	10049	0.0207305	-0.107953	0.0105622	2.10777e-24	4415	0.0173354	-0.115012	0.0146412	4.97076e-15	5634	0.0258444	-0.1053	0.0149952	2.44136e-12
ambp	10005	0.121204	-0.0974829	0.00955381	2.51438e-24	4385	0.0601757	-0.0833295	0.0138828	2.102e-09	5620	0.140524	-0.115193	0.0130683	1.57788e-18
itih4	8474	0.0957763	-0.110952	0.010885	2.93658e-24	3711	0.00812358	-0.0829909	0.0160366	2.39882e-07	4763	0.0192278	-0.134417	0.0148183	1.68984e-19
cd74	10049	0.0958728	-0.0980807	0.00963437	3.18286e-24	4415	0.0666839	-0.0917086	0.0138699	4.24192e-11	5634	0.103851	-0.106846	0.0133286	1.31482e-15
ctsb	9935	0.0242786	0.104631	0.0102873	3.51065e-24	4364	0.0230523	0.0794416	0.0146807	6.59221e-08	5571	0.0223092	0.127104	0.014346	1.06057e-18
cpxm2	8440	0.0786374	-0.108178	0.0106752	5.37579e-24	3706	0.0478412	-0.136404	0.0160767	3.08805e-17	4734	0.102336	-0.0902628	0.0142092	2.31849e-10
tafa5	9891	0.0418491	-0.100041	0.00988103	5.62666e-24	4332	0.0405929	-0.11982	0.0146287	3.38208e-16	5559	0.0440447	-0.0850615	0.0134068	2.40576e-10
ccl16	10067	0.110744	-0.0960849	0.00949688	6.01243e-24	4419	0.0180041	-0.0871686	0.0143666	1.40836e-09	5648	0.0735702	-0.109084	0.0125986	6.16532e-18
amot	8266	0.152703	-0.106329	0.0105202	7.07084e-24	3620	0.0259083	-0.104109	0.0154172	1.68282e-11	4646	0.0115216	-0.103763	0.0143305	5.19743e-13
cxcl10	9995	0.0927135	-0.100052	0.00991077	7.54313e-24	4379	0.0701711	-0.104272	0.0143949	5.13408e-13	5616	0.113475	-0.100489	0.0136136	1.79267e-13
fcer2	9947	0.0202974	-0.101652	0.0100867	8.99866e-24	4362	0.00756512	-0.0783563	0.015201	2.65326e-07	5585	0.0373307	-0.125242	0.0134561	1.83953e-20
angptl4	9981	0.0316826	-0.10111	0.0100396	9.62949e-24	4370	0.0416572	-0.100796	0.0145943	5.68225e-12	5611	0.0220769	-0.0996957	0.0138164	6.07541e-13
mmp8	10038	0.0148908	-0.102114	0.0101467	1.03518e-23	4409	0.0120835	-0.0961079	0.0147015	6.9773e-11	5629	0.010724	-0.104286	0.0139845	1.01757e-13
flt4	9977	0.0148714	-0.103115	0.0102464	1.03815e-23	4378	0.00899255	-0.0957554	0.0152439	3.67818e-10	5599	0.0233691	-0.11289	0.0138329	4.06907e-16
psap	8369	0.0652433	-0.109097	0.0108504	1.19413e-23	3675	0.0375204	-0.106964	0.0159316	2.18595e-11	4694	0.0686256	-0.114121	0.0147821	1.40973e-14
cd99l2	9947	0.0222102	-0.102041	0.0101672	1.36663e-23	4362	0.00553256	-0.0736222	0.0147969	6.75761e-07	5585	0.0404331	-0.131361	0.0139042	4.97289e-21
pglyrp1	10007	0.0161822	-0.102191	0.0101872	1.43458e-23	4391	0.0151778	-0.0726814	0.0148622	1.04262e-06	5616	0.0134183	-0.123479	0.0139571	1.18575e-18
egln1	9903	0.0287407	-0.1038	0.0103542	1.5332e-23	4321	0.014764	-0.101913	0.015122	1.80016e-11	5582	0.0166438	-0.106336	0.0142006	8.0719e-14
igfbpl1	9937	0.118683	-0.0944237	0.00943612	1.84061e-23	4357	0.170036	-0.104221	0.013866	6.80111e-14	5580	0.0750121	-0.0815287	0.0128287	2.24711e-10
nomo1	9947	0.0410709	-0.10295	0.0103194	2.48918e-23	4362	0.0085219	-0.0902148	0.0151132	2.5723e-09	5585	0.0408246	-0.119176	0.0140544	2.86043e-17
extl1	8191	0.0170433	0.114761	0.0115118	2.8268e-23	3589	0.0142248	0.119316	0.0166592	9.59199e-13	4602	0.0170105	0.107011	0.0158528	1.65822e-11
bmper	8266	0.0212729	-0.10943	0.0109827	2.96826e-23	3620	0.0240639	-0.157431	0.0165071	2.60887e-21	4646	0.0255617	-0.0756777	0.014626	2.38563e-07
smad5	9891	0.0560533	-0.10258	0.0103031	3.04883e-23	4332	0.0263698	-0.1108	0.0151656	3.25845e-13	5559	0.053098	-0.0994347	0.0140155	1.45905e-12
il7r	9947	0.0191133	0.102704	0.010323	3.26858e-23	4362	0.0179999	0.0887252	0.0149906	3.4936e-09	5585	0.0105796	0.110638	0.0141892	7.49387e-15
ppl	8214	0.0228969	-0.113048	0.0113607	3.38318e-23	3579	0.01511	-0.12446	0.01652	6.20199e-14	4635	0.0290683	-0.108679	0.0155431	3.09482e-12
tnf	9724	0.0446413	-0.102649	0.0103257	3.55878e-23	4259	0.0337998	-0.124838	0.0145664	1.42455e-17	5465	0.0582971	-0.0887018	0.0144597	9.14794e-10
sult2a1	9903	0.0528907	-0.100487	0.0101951	8.1879e-23	4321	0.0190495	-0.131871	0.014962	1.72456e-18	5582	0.033547	-0.0793232	0.0138682	1.12209e-08
crhbp	9951	0.0626525	-0.0979324	0.00993901	8.43067e-23	4361	0.0147726	-0.101489	0.0143795	1.95823e-12	5590	0.0598243	-0.101352	0.0136326	1.20821e-13
apoa4	8474	0.034089	0.107934	0.010957	9.02221e-23	3711	0.00763171	0.0783487	0.0161478	1.27279e-06	4763	0.054112	0.126163	0.0148333	2.39421e-17
il32	9903	0.0712372	0.09654	0.00980714	9.26792e-23	4321	0.0177982	0.0789909	0.0147134	8.34934e-08	5582	0.0909434	0.104967	0.0130793	1.22381e-15
il10rb	9995	0.0539948	-0.0968868	0.00986908	1.20172e-22	4379	0.0391342	-0.108271	0.0145746	1.31104e-13	5616	0.0441382	-0.0887503	0.0134221	4.13554e-11
dcxr	9977	0.144161	-0.0947805	0.00965845	1.25028e-22	4378	0.0173119	-0.121893	0.0138799	2.2671e-18	5599	0.0550019	-0.0811486	0.0132106	8.67277e-10
lcat	8465	0.019954	-0.110984	0.0113049	1.25168e-22	3716	0.0132983	-0.0879178	0.016356	8.11741e-08	4749	0.0679338	-0.141407	0.0152518	2.72096e-20
tnfsf13b	10049	0.0978234	-0.0945686	0.00963834	1.26679e-22	4408	0.0180825	-0.111081	0.0146042	3.43186e-14	5641	0.0217146	-0.0826039	0.012836	1.33355e-10
st6gal1	10067	0.044812	-0.0985618	0.0100514	1.34191e-22	4419	0.0159541	-0.0841205	0.0149861	2.10738e-08	5648	0.0728474	-0.116788	0.013488	6.15086e-18
scly	9995	0.0896797	-0.0969536	0.00988814	1.3543e-22	4382	0.0219999	-0.107903	0.013982	1.46204e-14	5613	0.0276889	-0.0962718	0.0137059	2.40972e-12
gla	8249	0.0664352	-0.11003	0.011218	1.37724e-22	3612	0.0113833	-0.106461	0.0162447	6.41328e-11	4637	0.0356765	-0.119126	0.0153643	1.09218e-14
prtg	10016	0.0224332	0.100244	0.0102273	1.39908e-22	4390	0.00283624	0.0485529	0.0147529	0.00100595	5626	0.0426468	0.138725	0.0140808	1.02481e-22
cst7	9954	0.00969184	-0.101518	0.0103641	1.49322e-22	4358	0.0125687	-0.0932339	0.01526	1.08532e-09	5596	0.010215	-0.105341	0.0141103	9.56971e-14
ctsz	9945	0.0556587	-0.0967781	0.00988667	1.59052e-22	4371	0.0304295	-0.115156	0.0147577	7.50395e-15	5574	0.0432283	-0.0841193	0.0133273	2.97113e-10
pilra	9947	0.0536171	-0.0968307	0.00990027	1.72238e-22	4362	0.0446336	-0.102213	0.0148185	6.04447e-12	5585	0.0485005	-0.0932029	0.0133269	2.993e-12
lilra2	9947	0.0533994	-0.097629	0.00998694	1.80761e-22	4362	0.0130323	-0.103052	0.0140808	2.96737e-13	5585	0.050513	-0.0997516	0.0139378	9.31688e-13
tnfrsf14	9967	0.0543519	-0.0966781	0.00990733	2.14237e-22	4364	0.0303017	-0.0854136	0.0145416	4.57763e-09	5603	0.0504101	-0.108391	0.0135293	1.36668e-15
fcar	9903	0.0102117	-0.100182	0.010268	2.17772e-22	4321	0.0132577	-0.106502	0.0152603	3.42614e-12	5582	0.00767241	-0.093325	0.0138942	2.04193e-11
nadk	9937	0.0238086	-0.100994	0.0103731	2.66084e-22	4357	0.0184056	-0.11437	0.0152673	8.21852e-14	5580	0.0235319	-0.091971	0.0141381	8.43564e-11
ccl21	9995	0.0243275	-0.0985322	0.0101259	2.79994e-22	4379	0.0140302	-0.106278	0.0146452	4.66299e-13	5616	0.0229614	-0.0950447	0.0139699	1.12715e-11
crip2	9871	0.115384	-0.0960745	0.00987494	2.85216e-22	4337	0.0526109	-0.127297	0.0142747	6.88864e-19	5534	0.0909255	-0.0743742	0.0135906	4.63327e-08
efna4	9858	0.0650709	-0.0948826	0.0097602	3.0764e-22	4333	0.0478572	-0.112521	0.0146491	1.93838e-14	5525	0.0727683	-0.0827398	0.0130868	2.77788e-10
myl3	8225	0.1551	0.103199	0.0106197	3.33525e-22	3603	0.0642026	0.0953531	0.0160574	3.15402e-09	4622	0.099844	0.107096	0.0141686	4.88196e-14
sele	10067	0.0338698	-0.0971855	0.0100155	3.64374e-22	4419	0.0145703	-0.109695	0.0150067	3.16121e-13	5648	0.0172261	-0.0924626	0.0133948	5.65623e-12
ltbp3	9670	0.0697063	-0.0994882	0.0102598	3.91818e-22	4246	0.0158498	-0.113397	0.0149481	4.02791e-14	5424	0.0563822	-0.0947399	0.0139999	1.45167e-11
clec6a	9670	0.0235252	-0.0995021	0.0102644	4.03672e-22	4246	0.0300835	-0.0937389	0.0153356	1.069e-09	5424	0.0175802	-0.102447	0.0138338	1.5064e-13
gdnf	9733	0.0614958	-0.0975865	0.0100674	4.05058e-22	4279	0.0313484	-0.140589	0.0146033	1.01776e-21	5454	0.0104047	-0.0612295	0.0138685	1.02964e-05
ifnlr1	9903	0.0355486	-0.0996866	0.0102914	4.31732e-22	4321	0.0158363	-0.0875637	0.0144791	1.59455e-09	5582	0.0294399	-0.118021	0.0143187	2.08395e-16
st3gal1	9891	0.0821723	0.0978565	0.0101035	4.35879e-22	4332	0.0118264	0.0859283	0.0154342	2.74236e-08	5559	0.0328475	0.105471	0.0133553	3.40921e-15
qpct	9945	0.0162007	-0.0972245	0.0100667	5.67423e-22	4366	0.0119238	-0.0755632	0.0149513	4.50484e-07	5579	0.0120931	-0.111902	0.0136086	2.44898e-16
plin1	9733	0.0465966	-0.0986755	0.0102231	6.03477e-22	4279	0.0194326	-0.133264	0.0151502	2.0189e-18	5454	0.0677853	-0.0778225	0.0137143	1.46225e-08
palm	8373	0.0686882	-0.103754	0.0107552	6.58969e-22	3674	0.0374717	-0.0967584	0.0157065	8.03967e-10	4699	0.0895585	-0.114195	0.0146805	8.94806e-15
cd22	10035	0.0561588	-0.0947932	0.00990273	1.29149e-21	4393	0.0106365	-0.0977121	0.014724	3.6082e-11	5642	0.0312755	-0.0989744	0.0132922	1.10634e-13
lbp	9978	0.0117846	-0.0978967	0.0102445	1.51292e-21	4383	0.0111145	-0.0710069	0.014961	2.13969e-06	5595	0.0130025	-0.118862	0.0140535	3.44005e-17
rnaset2	10020	0.0467383	-0.0941775	0.00986919	1.71927e-21	4397	0.0364084	-0.105564	0.0145721	5.10941e-13	5623	0.0185831	-0.0832101	0.0134276	6.16683e-10
cd59	9574	0.178502	-0.0893501	0.00936634	1.78794e-21	4210	0.0472088	-0.0861186	0.0132776	9.83289e-11	5364	0.10179	-0.0970759	0.0130696	1.27963e-13
comp	9827	0.108864	0.0942435	0.0099023	2.19672e-21	4307	0.0436142	0.0791706	0.0145593	5.69288e-08	5520	0.128747	0.100017	0.0134334	1.11492e-13
efna1	9931	0.0402375	-0.0934543	0.00984027	2.65687e-21	4355	0.0342775	-0.0900932	0.0147155	1.00344e-09	5576	0.0362842	-0.0967136	0.0132576	3.40586e-13
tpp1	9875	0.0359259	-0.0965648	0.0101687	2.68152e-21	4322	0.00819299	-0.089173	0.0151726	4.48629e-09	5553	0.0169975	-0.105092	0.0137119	2.10919e-14
ocln	8423	0.0834755	-0.101109	0.0106432	2.68766e-21	3688	0.0394127	-0.117223	0.0152992	2.32463e-14	4735	0.0969415	-0.0937562	0.0146519	1.716e-10
slc39a5	9903	0.0961168	-0.0942585	0.00993619	2.94432e-21	4321	0.0271457	-0.0673031	0.0146405	4.40754e-06	5582	0.0640917	-0.119925	0.0135051	8.87574e-19
apbb1ip	9891	0.0216111	-0.100856	0.0106745	4.22369e-21	4332	0.00997688	-0.0989337	0.0156874	3.13811e-10	5559	0.0274873	-0.106412	0.0145363	2.82379e-13
khk	8225	0.0417292	-0.106463	0.0112729	4.58252e-21	3603	0.0163788	-0.120915	0.016463	2.53833e-13	4622	0.0302654	-0.102718	0.0153144	2.22177e-11
hjv	8423	0.0113481	-0.107451	0.0113974	5.32202e-21	3688	0.0103278	-0.101036	0.0161349	4.2381e-10	4735	0.0113313	-0.114648	0.0159518	7.64931e-13
apom	9962	0.023212	0.096013	0.010198	5.78576e-21	4378	0.027898	0.0921989	0.01508	1.05652e-09	5584	0.0218149	0.0889486	0.013667	8.26634e-11
ccer2	8225	0.0390417	-0.104923	0.0111501	6.3147e-21	3603	0.00856964	-0.094602	0.0170559	3.12282e-08	4622	0.0160619	-0.112026	0.0147469	3.65695e-14
lsp1	9903	0.0312817	-0.0982687	0.010487	8.79852e-21	4321	0.0148092	-0.11135	0.01545	6.71046e-13	5582	0.0169789	-0.0893869	0.0142819	4.17039e-10
itgbl1	8457	0.0884146	-0.0984678	0.0105299	1.08956e-20	3716	0.105574	-0.14293	0.0162231	1.88129e-18	4741	0.0716749	-0.0610588	0.0138077	9.99385e-06
havcr1	10005	0.211478	-0.084697	0.00906428	1.12547e-20	4385	0.190987	-0.096369	0.0136961	2.2821e-12	5620	0.227116	-0.0769976	0.0120962	2.10204e-10
myoc	9947	0.0618505	0.0939317	0.0101137	1.90993e-20	4362	0.00586853	0.0439167	0.0147533	0.00292932	5585	0.127723	0.12553	0.0136093	3.97973e-20
pzp	8474	0.460555	-0.0777173	0.00838321	2.31038e-20	3711	0.00583331	-0.0455116	0.0116254	9.20882e-05	4763	0.0150674	-0.102589	0.0118729	7.52648e-18
creg1	9815	0.0282087	-0.0949096	0.0102535	2.55862e-20	4311	0.0119498	-0.10303	0.0153691	2.29492e-11	5504	0.0294518	-0.0922799	0.0137505	2.1271e-11
fgfbp1	9977	0.0359715	0.0930454	0.0100572	2.66485e-20	4378	0.0280176	0.0919568	0.0147285	4.68658e-10	5599	0.0555763	0.0809288	0.013381	1.56105e-09
agxt	9937	0.0446544	-0.0940858	0.0101837	3.00189e-20	4357	0.0193046	-0.106368	0.0142968	1.20677e-13	5580	0.0291612	-0.0923387	0.0141854	8.20382e-11
stab2	8457	0.0365137	-0.103046	0.0111585	3.22244e-20	3716	0.0116952	-0.0756137	0.0161819	3.07751e-06	4741	0.0418067	-0.133855	0.0151538	1.41088e-18
defa1_defa1b	9700	0.0155169	-0.0961646	0.0104203	3.31783e-20	4255	0.0153092	-0.0757463	0.0153306	8.07773e-07	5445	0.0119375	-0.110869	0.0142184	7.51185e-15
fabp1	9951	0.0871911	-0.0911135	0.00989263	3.91144e-20	4361	0.0322199	-0.115475	0.0144171	1.46427e-15	5590	0.0782972	-0.0762238	0.0135155	1.78669e-08
esm1	9951	0.0293531	0.0933085	0.01015	4.58901e-20	4361	0.0141737	0.0671047	0.0150477	8.42384e-06	5590	0.03335	0.113705	0.0137575	1.72905e-16
gchfr	8069	0.0949156	-0.102894	0.0111961	4.9105e-20	3524	0.02172	-0.118517	0.0154839	2.49544e-14	4545	0.056809	-0.0958542	0.0157941	1.39184e-09
crh	9653	0.00982172	0.0961146	0.0104872	5.96848e-20	4241	0.0350062	0.0951757	0.0154885	8.73515e-10	5412	0.0115683	0.0883434	0.0141103	4.12254e-10
snrpb2	8429	0.0280955	-0.102986	0.0112437	6.45473e-20	3686	0.0131719	-0.0991353	0.0166815	3.06153e-09	4743	0.0313872	-0.109154	0.0152039	8.09336e-13
prnd	8429	0.0102277	-0.100743	0.0110713	1.11584e-19	3686	0.0153867	-0.105532	0.0156109	1.59656e-11	4743	0.00793306	-0.0944462	0.0155183	1.2478e-09
cntn4	9947	0.046543	0.092498	0.0101848	1.26891e-19	4362	0.00110757	0.0326919	0.0146805	0.026005	5585	0.0798256	0.133992	0.0139	8.02924e-22
dpy30	9992	0.0310945	-0.0933322	0.010289	1.40036e-19	4381	0.00912954	-0.0854251	0.0149126	1.08191e-08	5611	0.0381583	-0.104916	0.0141353	1.32341e-13
col4a1	9937	0.0124537	0.0927941	0.0102317	1.42502e-19	4357	0.0215781	0.0416242	0.014292	0.00360465	5580	0.0166304	0.140952	0.0143847	1.7293e-22
itga5	9947	0.0528847	-0.0907728	0.0100155	1.50577e-19	4362	0.0194081	-0.103852	0.0146361	1.49598e-12	5585	0.0974496	-0.0880743	0.0135676	9.23013e-11
lacrt	8380	0.0377205	0.100506	0.011178	2.97625e-19	3681	0.0151283	0.088611	0.0159958	3.24375e-08	4699	0.0105545	0.108648	0.0155406	3.10746e-12
spon2	9896	0.0336365	-0.088631	0.00987177	3.25302e-19	4341	0.0771421	-0.0926954	0.0145416	2.02685e-10	5555	0.00899181	-0.0782374	0.0133365	4.70995e-09
bmp10	8266	0.113215	0.0991574	0.0110653	3.92087e-19	3620	0.00716932	0.0276675	0.0158997	0.0819211	4646	0.0425392	0.155087	0.0152786	5.84946e-24
nppc	9903	0.251721	-0.0785607	0.00879359	4.84713e-19	4321	0.0185778	-0.106681	0.0132276	9.40263e-16	5582	0.00425342	-0.0567496	0.0117764	1.48171e-06
l1cam	9977	0.0522315	0.0896349	0.0100366	4.97463e-19	4378	0.0107139	0.0666852	0.0149231	8.07268e-06	5599	0.0663729	0.103054	0.0135038	2.71148e-14
ctss	7807	0.033755	-0.102944	0.0115382	5.63292e-19	3430	0.0241038	-0.0990702	0.0171099	7.66193e-09	4377	0.0372487	-0.108518	0.015641	4.55939e-12
igsf3	9891	0.0422388	-0.0895388	0.0100459	5.84465e-19	4332	0.0190942	-0.135454	0.0151133	4.62474e-19	5559	0.0911676	-0.0604286	0.0132166	4.93185e-06
pigr	9825	0.0194155	-0.0876381	0.0098326	5.85022e-19	4307	0.0367908	-0.108726	0.0149074	3.57939e-13	5518	0.00797098	-0.0667176	0.013064	3.38351e-07
f7	9954	0.0314658	-0.0899363	0.0101017	6.38205e-19	4372	0.00727688	-0.082211	0.0146813	2.2788e-08	5582	0.0656029	-0.107492	0.013683	4.72886e-15
serpina3	8440	0.0322661	-0.0993988	0.0111714	6.89265e-19	3695	0.0034364	-0.0606528	0.0166482	0.000272969	4745	0.0403673	-0.13582	0.0149957	1.91533e-19
siglec1	9995	0.0431025	-0.0891345	0.0100287	7.29726e-19	4379	0.0346306	-0.0779004	0.014445	7.29883e-08	5616	0.0498328	-0.100523	0.0138876	5.15364e-13
boc	9747	0.0295815	0.0913322	0.0102838	7.78388e-19	4271	0.0321976	0.0228991	0.0151651	0.13112	5476	0.0228992	0.144743	0.0139293	4.64132e-25
suox	8423	0.0598017	-0.0993412	0.0111897	8.22379e-19	3688	0.0155828	-0.119408	0.0159329	8.29301e-14	4735	0.0186239	-0.0861329	0.0155808	3.40991e-08
serpina7	8474	0.0334507	-0.0995168	0.0112425	1.03569e-18	3711	0.00549735	-0.0749942	0.016586	6.33106e-06	4763	0.0126525	-0.117728	0.0152883	1.63753e-14
cfc1	9670	0.0219489	-0.0931354	0.0105256	1.04327e-18	4246	0.0415734	-0.140226	0.0159265	1.8803e-18	5424	0.00951246	-0.0510097	0.0140079	0.000273584
bche	8297	0.0394496	-0.100916	0.0114014	1.0458e-18	3645	0.0293904	-0.0928433	0.0162333	1.15562e-08	4652	0.0611041	-0.12107	0.0154331	5.33963e-15
tnfrsf9	9871	0.0926439	-0.0853697	0.00969548	1.52706e-18	4337	0.061267	-0.0990261	0.0140942	2.45709e-12	5534	0.11668	-0.0786168	0.0132898	3.50563e-09
ang	9903	0.0970607	-0.0881614	0.0100167	1.57683e-18	4350	0.00752556	-0.0797832	0.0141251	1.72341e-08	5553	0.0204625	-0.0991725	0.0140668	2.00589e-12
amn	9755	0.0178248	-0.0920121	0.0104786	1.89411e-18	4283	0.00877012	-0.0964802	0.0155156	5.50741e-10	5472	0.0149257	-0.0924187	0.0141903	8.03639e-11
clec4g	9903	0.0313028	-0.0908033	0.0103429	1.91695e-18	4321	0.0117164	-0.078246	0.0151181	2.37435e-07	5582	0.0135996	-0.10646	0.0141108	5.26955e-14
mvk	9755	0.0425857	-0.0894383	0.0101923	1.99515e-18	4283	0.00909499	-0.0955788	0.0150558	2.4036e-10	5472	0.020108	-0.0892523	0.0138085	1.11126e-10
serpina6	8474	0.199581	0.0900018	0.0102732	2.3142e-18	3711	0.0268827	0.0779429	0.0150207	2.22734e-07	4763	0.0129087	0.0931973	0.0139549	2.69092e-11
a1bg	8474	0.106055	-0.0948232	0.0108281	2.39104e-18	3711	0.0118613	-0.0708385	0.0150767	2.71513e-06	4763	0.0533914	-0.119649	0.0152384	5.03014e-15
ren	9937	0.0978106	-0.0825635	0.00943573	2.4783e-18	4357	0.0201272	-0.0810896	0.0137521	3.99385e-09	5580	0.00793531	-0.0816055	0.0129548	3.21945e-10
bmp4	9858	0.0286539	0.0918148	0.010514	2.89316e-18	4333	0.00539824	0.0666588	0.0155734	1.90687e-05	5525	0.0212935	0.110874	0.0142563	8.78911e-15
hip1r	8411	0.0512994	-0.0958257	0.0109832	3.1811e-18	3677	0.018704	-0.110154	0.0159814	6.41896e-12	4734	0.0502636	-0.0889059	0.0150192	3.45753e-09
akap12	8266	0.019512	0.100111	0.0114884	3.50334e-18	3620	0.00286668	0.0566212	0.0169389	0.000838217	4646	0.0318712	0.131672	0.0155825	3.8508e-17
echdc3	8440	0.0263693	-0.0970904	0.011156	3.84637e-18	3706	0.0156919	-0.11088	0.0162134	9.30308e-12	4734	0.0173788	-0.0915765	0.0152519	2.06541e-09
ptn	9747	0.110365	-0.0854163	0.00982633	4.11406e-18	4271	0.0673013	-0.11422	0.014349	2.18486e-15	5476	0.0819264	-0.0638127	0.0134613	2.18636e-06
cd28	9670	0.0296319	-0.0890275	0.0102537	4.49816e-18	4246	0.0140921	-0.10173	0.0152239	2.65709e-11	5424	0.0235886	-0.0813002	0.0138762	4.93208e-09
rrm2	9670	0.00978535	-0.0916466	0.0105685	4.94439e-18	4246	0.0108956	-0.0923951	0.0152486	1.48634e-09	5424	0.0103896	-0.095411	0.0145935	6.81015e-11
il1rap	9947	0.0572158	0.0876904	0.010114	4.98606e-18	4362	0.00401073	0.0654681	0.0157378	3.24477e-05	5585	0.0168126	0.102986	0.0131318	5.255e-15
rnf149	8225	0.0573686	-0.0941787	0.0108664	5.28687e-18	3603	0.0476195	-0.0925932	0.0164421	1.92366e-08	4622	0.0575204	-0.096724	0.0145003	2.84992e-11
ptprk	8417	0.013753	-0.0974945	0.0112539	5.44093e-18	3697	0.00837285	-0.0903115	0.0167469	7.3745e-08	4720	0.0180654	-0.105663	0.0151994	4.09928e-12
sel1l	8225	0.0353865	-0.09925	0.0114639	5.73559e-18	3603	0.0286232	-0.0940526	0.016893	2.77245e-08	4622	0.0295076	-0.104051	0.015614	2.97822e-11
lrig1	9995	0.0325716	-0.0871196	0.0101044	7.57862e-18	4382	0.0108562	-0.0687124	0.0149179	4.22093e-06	5613	0.0143422	-0.102499	0.0137486	1.03331e-13
tnfrsf4	10022	0.0543366	-0.0835035	0.00968878	7.80307e-18	4387	0.0483874	-0.0869809	0.0143721	1.54931e-09	5635	0.0591478	-0.0820278	0.0131316	4.50205e-10
b2m	8474	0.103531	-0.0919056	0.0106624	7.93309e-18	3711	0.0802129	-0.0878079	0.0155196	1.64872e-08	4763	0.110939	-0.0983472	0.0146266	1.97827e-11
s100a11	9850	0.025409	-0.090421	0.0105054	8.64168e-18	4315	0.0242329	-0.0945324	0.0154335	9.86702e-10	5535	0.023776	-0.0875892	0.0143498	1.10569e-09
lilra5	9923	0.023931	-0.0870282	0.0101173	9.03003e-18	4353	0.0134165	-0.0687126	0.0147191	3.12884e-06	5570	0.0320548	-0.104902	0.0139048	5.28189e-14
olr1	9820	0.0111096	-0.089267	0.0103857	9.5787e-18	4309	0.0121733	-0.088086	0.0149885	4.49578e-09	5511	0.00768374	-0.0893463	0.0143721	5.45234e-10
csf3	9755	0.0258186	-0.0890217	0.0103678	1.03504e-17	4283	0.00771278	-0.0866061	0.0150284	8.8527e-09	5472	0.0102729	-0.0898333	0.0143034	3.63434e-10
gpc1	10016	0.0616177	0.0852176	0.00993825	1.1403e-17	4390	0.00568744	0.0635866	0.0147787	1.72505e-05	5626	0.0224794	0.0979797	0.0133742	2.7053e-13
gpkow	9733	0.0189554	-0.0898964	0.0105138	1.412e-17	4279	0.0101359	-0.0949824	0.0155613	1.12779e-09	5454	0.0161865	-0.0880515	0.0142713	7.32982e-10
stc2	9933	0.0647752	-0.0864774	0.0101282	1.56164e-17	4357	0.0113158	-0.0944682	0.0142549	3.84145e-11	5576	0.0952191	-0.0699479	0.0140234	6.28738e-07
cspg4	8457	0.103052	0.0910267	0.0106648	1.6419e-17	3716	0.0519081	0.0548752	0.0158037	0.000521924	4741	0.137006	0.115297	0.014373	1.30304e-15
nrcam	9937	0.00973794	-0.0869444	0.0101925	1.67398e-17	4357	0.0186741	-0.139031	0.0152059	9.09118e-20	5580	0.0115927	-0.0475523	0.0136869	0.000516091
fbp1	9937	0.0532738	-0.087821	0.0102968	1.69236e-17	4357	0.0153238	-0.0861095	0.0151824	1.50558e-08	5580	0.080862	-0.0963441	0.0139039	4.70706e-12
xg	10023	0.44503	-0.063706	0.00749086	2.08437e-17	4399	0.0583851	-0.0767181	0.0117457	7.24587e-11	5624	0.133735	-0.0564962	0.00963232	4.73958e-09
gdf2	9937	0.151601	0.0824105	0.00973503	2.91462e-17	4357	0.000340368	0.0233039	0.0143614	0.10473	5580	0.0305482	0.128567	0.013192	2.89206e-22
pilrb	9937	0.0387607	-0.0845975	0.00999473	2.94337e-17	4357	0.0310183	-0.0899408	0.0150369	2.39079e-09	5580	0.034125	-0.0808583	0.0133981	1.69117e-09
vnn2	9891	0.0134909	-0.0865131	0.0102301	3.13903e-17	4332	0.00731161	-0.0650552	0.0151685	1.8352e-05	5559	0.00954823	-0.102115	0.0138564	1.96354e-13
timp1	9819	0.0544342	-0.0843185	0.00998308	3.43799e-17	4318	0.0429679	-0.0874373	0.0144749	1.66443e-09	5501	0.0479526	-0.0832085	0.0137775	1.64761e-09
mzb1	9981	0.0140646	-0.0855303	0.0101436	3.86934e-17	4373	0.0104484	-0.0756544	0.0150647	5.3186e-07	5608	0.0218775	-0.0872926	0.0136307	1.63549e-10
dmp1	8225	0.0491472	0.094342	0.0112483	5.80501e-17	3603	0.0358848	0.043978	0.01557	0.00476105	4622	0.0254103	0.123912	0.0156909	3.54125e-15
fetub	9962	0.0582559	-0.0856091	0.0102447	7.32986e-17	4378	0.0158086	-0.0763937	0.014324	1.0132e-07	5584	0.0113173	-0.0947085	0.014496	6.99777e-11
mmp12	9951	0.155853	-0.0771488	0.0092531	8.58379e-17	4360	0.166995	-0.0962384	0.0137369	2.83188e-12	5591	0.145082	-0.0608076	0.0125349	1.26135e-06
il1rl2	9755	0.0702934	-0.0840178	0.0100926	9.59207e-17	4283	0.0119935	-0.0948619	0.0140636	1.73232e-11	5472	0.0442701	-0.0812299	0.0142123	1.15202e-08
gzma	10035	0.0211824	-0.0848188	0.0101896	9.60657e-17	4393	0.00681975	-0.0795914	0.0150925	1.40235e-07	5642	0.03623	-0.0944578	0.0137637	7.47618e-12
scgb3a2	9981	0.0299876	0.0837909	0.0100687	9.78814e-17	4370	0.0070741	0.0581923	0.0151829	0.000128501	5611	0.0169238	0.104845	0.0134676	8.2459e-15
cfp	8474	0.0153547	-0.0942546	0.0113453	1.12561e-16	3711	0.0489165	-0.0782964	0.0162928	1.6042e-06	4763	0.0503052	-0.122175	0.0151716	1.01363e-15
siglec8	8225	0.0370609	-0.0921896	0.011121	1.31489e-16	3603	0.0127638	-0.0897038	0.0167742	9.46157e-08	4622	0.0388017	-0.098395	0.0148396	3.72746e-11
umod	10031	0.083829	0.0824007	0.00997134	1.59019e-16	4401	0.00812675	0.0553222	0.0138643	6.70733e-05	5630	0.0122242	0.105089	0.0141456	1.25689e-13
mamdc2	8440	0.0543936	-0.089975	0.0108906	1.65364e-16	3706	0.0453123	-0.119987	0.0161638	1.41057e-13	4734	0.0654238	-0.0684754	0.0147189	3.37352e-06
adam22	9871	0.0209035	-0.0818789	0.00995934	2.2663e-16	4337	0.0285136	-0.113906	0.014865	2.23191e-14	5534	0.011615	-0.0540998	0.0134259	5.66433e-05
cd80	8440	0.0715154	-0.087518	0.0106583	2.51262e-16	3706	0.0397211	-0.112167	0.0158113	1.55286e-12	4734	0.101761	-0.0730417	0.0143414	3.66022e-07
mmp7	9733	0.0776817	-0.0808772	0.00985254	2.51859e-16	4266	0.0782435	-0.114693	0.0148209	1.24647e-14	5467	0.0616163	-0.0522675	0.0131982	7.58414e-05
idua	10016	0.0142598	-0.0832806	0.0101886	3.34791e-16	4390	0.0173165	-0.112408	0.015262	2.10099e-13	5626	0.00398666	-0.0576686	0.0136962	2.58719e-05
pbld	9733	0.0287775	-0.0855754	0.010474	3.46089e-16	4279	0.0136515	-0.0830699	0.0153198	6.20538e-08	5454	0.0296102	-0.0968576	0.0141764	9.26874e-12
ptp4a3	8214	0.0438517	-0.0937647	0.0114863	3.74817e-16	3579	0.0121762	-0.108612	0.0161055	1.79259e-11	4635	0.0221777	-0.0869542	0.0160892	6.82457e-08
prtn3	9673	0.00671315	-0.0852921	0.0104544	3.81494e-16	4255	0.00488478	-0.0726874	0.0152626	1.97624e-06	5418	0.00851237	-0.0948396	0.0143474	4.20526e-11
crlf1	9995	0.0603216	-0.081984	0.010061	4.12016e-16	4379	0.016415	-0.0996053	0.0143651	4.69552e-12	5616	0.08201	-0.0595536	0.0138788	1.8087e-05
f3	9958	0.106509	0.0804324	0.00988518	4.54866e-16	4363	0.04231	0.0612963	0.0138408	9.71342e-06	5595	0.167513	0.087266	0.0137562	2.41806e-10
ghrl	9937	0.0993285	0.0786915	0.00969901	5.50666e-16	4357	0.00398554	0.0464813	0.0143668	0.00122412	5580	0.0226519	0.103664	0.0131453	3.72625e-15
creld1	8266	0.0507768	-0.0902751	0.0111275	5.65854e-16	3620	0.0165575	-0.0716776	0.0162373	1.04258e-05	4646	0.0338227	-0.107587	0.0152493	1.97786e-12
fcrl1	9937	0.0289721	-0.0826114	0.0101894	5.77289e-16	4357	0.0134496	-0.0872583	0.0149056	5.14927e-09	5580	0.0108542	-0.0840763	0.0138938	1.53002e-09
ddt	8457	0.0498999	-0.0904942	0.0111829	6.67198e-16	3716	0.00637443	-0.0773098	0.0159819	1.36924e-06	4741	0.0132807	-0.104542	0.0155313	1.88533e-11
cd163	9978	0.0375785	-0.0818862	0.0101224	6.68413e-16	4383	0.016272	-0.0852517	0.0149559	1.27533e-08	5595	0.0636029	-0.0854703	0.0136964	4.68712e-10
eng	10067	0.00815017	0.0829484	0.0102576	6.8438e-16	4419	0.0193582	0.0444789	0.0150837	0.00320689	5648	0.0147762	0.108126	0.0138778	7.84366e-15
eloa	9891	0.0265358	-0.0855394	0.0105943	7.59206e-16	4332	0.00891695	-0.0981805	0.0155179	2.75456e-10	5559	0.00952639	-0.0772096	0.0144888	1.02706e-07
fn1	8474	0.0287114	-0.0910293	0.0112893	8.43573e-16	3711	0.00674366	-0.0878099	0.0168756	2.063e-07	4763	0.0400677	-0.100741	0.0150834	2.68277e-11
vwa1	10006	0.0311559	-0.0826369	0.0102626	9.05275e-16	4387	0.0109527	-0.0811519	0.0149084	5.51404e-08	5619	0.0482149	-0.0893714	0.0140649	2.25991e-10
aifm1	9876	0.0168352	-0.0840684	0.0104639	1.05046e-15	4325	0.00807986	-0.0800058	0.0154475	2.32959e-07	5551	0.0119543	-0.0919206	0.0141911	1.01402e-10
ment	8266	0.120261	0.0850742	0.0106098	1.21727e-15	3620	0.0271529	0.104142	0.0162178	1.525e-10	4646	0.0093764	0.0677406	0.0140235	1.40565e-06
prok1	9903	0.438054	-0.0637267	0.00795252	1.24175e-15	4321	0.0447454	-0.0398137	0.00933315	2.03422e-05	5582	0.148879	-0.0754181	0.0120451	4.10195e-10
pxn	9733	0.0211455	-0.0857122	0.0107129	1.37671e-15	4279	0.0120384	-0.102014	0.0156696	8.36584e-11	5454	0.0127846	-0.07399	0.0146768	4.77378e-07
pla2g1b	10057	0.0469947	0.0797689	0.00997452	1.41213e-15	4415	0.00106904	0.0370813	0.0148864	0.0127768	5642	0.0143059	0.11472	0.0134411	1.78079e-17
acaa1	9670	0.0201388	-0.0829812	0.0104013	1.65628e-15	4246	0.0106558	-0.0923042	0.014932	6.9405e-10	5424	0.0219675	-0.082139	0.014349	1.09387e-08
msr1	10049	0.125313	-0.0749518	0.0094072	1.79499e-15	4415	0.0980884	-0.0857516	0.0138564	6.62104e-10	5634	0.149078	-0.0695385	0.0127884	5.62669e-08
fabp5	10021	0.00856533	-0.0829597	0.0104697	2.54926e-15	4409	0.00513828	-0.0724355	0.0151865	1.90426e-06	5612	0.0138625	-0.0957798	0.0144022	3.20068e-11
sost	9923	0.138658	-0.0770239	0.00972476	2.62156e-15	4353	0.0819916	-0.093819	0.0146745	1.79394e-10	5570	0.0888547	-0.063788	0.0130004	9.52945e-07
tmsb10	9947	0.0180073	-0.082858	0.0104621	2.63353e-15	4362	0.011462	-0.0584084	0.0155233	0.000170345	5585	0.0243605	-0.104788	0.0141727	1.63962e-13
tgfbr3	10067	0.0258068	0.079995	0.0101192	2.9538e-15	4419	0.015258	0.0584992	0.0148128	7.96214e-05	5648	0.0350598	0.0960055	0.0138505	4.62727e-12
csf3r	8214	0.0108227	-0.0902373	0.0114745	4.18837e-15	3579	0.00482142	-0.0648687	0.0169815	0.000135731	4635	0.0106423	-0.112049	0.0155614	6.96809e-13
fgr	9733	0.011402	-0.0832212	0.0106075	4.76719e-15	4279	0.00849845	-0.0939954	0.0155759	1.72797e-09	5454	0.00438539	-0.0737524	0.0144987	3.7631e-07
cbln4	10016	0.00789238	-0.0796262	0.0101604	5.08679e-15	4390	0.040107	-0.149125	0.0147566	9.46978e-24	5626	0.00133646	-0.0274282	0.0138676	0.0479921
vsnl1	8429	0.212522	-0.078932	0.0100749	5.2801e-15	3686	0.018716	-0.104175	0.014037	1.43105e-13	4743	0.0304955	-0.065575	0.014071	3.24439e-06
grpel1	9891	0.0309418	-0.0809705	0.0103598	6.01708e-15	4332	0.00570829	-0.0759794	0.0148337	3.15302e-07	5559	0.0406882	-0.0916246	0.0143053	1.62806e-10
tff3	9932	0.0629095	-0.0785679	0.0100565	6.16814e-15	4366	0.0992953	-0.0886484	0.0137572	1.2917e-10	5566	0.0253856	-0.0652932	0.0143848	5.77042e-06
dll1	9977	0.0618811	-0.0762845	0.00979134	7.30955e-15	4378	0.0254787	-0.0738643	0.0144295	3.20414e-07	5599	0.0554616	-0.0817771	0.0133172	8.78145e-10
lrrn1	9755	0.0204947	0.0795715	0.0102455	8.88178e-15	4283	0.0192297	0.0246185	0.0156148	0.11496	5472	0.0141116	0.120402	0.0134915	6.02028e-19
rpl14	8225	0.00892998	-0.0917637	0.0118222	9.36348e-15	3603	0.00788176	-0.0960017	0.0175917	5.163e-08	4622	0.0082209	-0.089831	0.0159821	2.0132e-08
kctd5	8245	0.0328229	-0.0888004	0.0114448	9.58211e-15	3600	0.00848607	-0.0937308	0.0170558	4.16582e-08	4645	0.0293412	-0.0888087	0.0153894	8.40489e-09
cd300lf	10016	0.0262813	-0.075678	0.00976541	1.01134e-14	4390	0.0271895	-0.0944409	0.0145977	1.09034e-10	5626	0.0216282	-0.0602087	0.0131575	4.84132e-06
clstn3	8429	0.0159936	-0.0865017	0.0111631	1.03452e-14	3686	0.0129537	-0.112669	0.0164407	8.43766e-12	4743	0.0423447	-0.0729904	0.0150168	1.20825e-06
rbfox3	8423	0.187228	-0.0782408	0.0101055	1.08859e-14	3688	0.0970808	-0.0950526	0.0146681	1.0371e-10	4735	0.155108	-0.0689056	0.0138518	6.77398e-07
fgf23	10005	0.0410446	-0.0776019	0.0100297	1.11408e-14	4385	0.01805	-0.072805	0.0141238	2.65144e-07	5620	0.0107888	-0.0808468	0.0141139	1.06784e-08
il12a_il12b	9891	0.0307382	-0.0769862	0.00996085	1.19054e-14	4332	0.0130286	-0.0801163	0.014897	7.92835e-08	5559	0.0118639	-0.0745756	0.0134176	2.8554e-08
pdzk1	8214	0.0305981	-0.0874708	0.0113215	1.23977e-14	3579	0.0146602	-0.120098	0.0166561	6.77266e-13	4635	0.0097036	-0.0650006	0.0153784	2.41642e-05
fbln2	8457	0.0651471	-0.0813827	0.0105447	1.31758e-14	3716	0.0365942	-0.114428	0.0157822	5.029e-13	4741	0.0651859	-0.0581379	0.0141412	4.00202e-05
cxcl16	10049	0.0486644	-0.0776135	0.0100661	1.37349e-14	4408	0.024042	-0.0795773	0.014583	5.11195e-08	5641	0.0489718	-0.0795223	0.0138698	1.03482e-08
oscar	9967	0.0179072	-0.0771364	0.0100137	1.45477e-14	4364	0.0207783	-0.0682658	0.0147537	3.81685e-06	5603	0.0116971	-0.0830104	0.0136433	1.24716e-09
erbb2	9977	0.098568	-0.0758401	0.00986079	1.59691e-14	4378	0.0187589	-0.105448	0.0143205	2.12993e-13	5599	0.0995079	-0.0656496	0.0130818	5.37133e-07
clec7a	10035	0.0320237	-0.0759417	0.0098762	1.61745e-14	4393	0.0282083	-0.083038	0.0143626	7.91594e-09	5642	0.0355962	-0.0716643	0.0135853	1.37596e-07
pik3ip1	9947	0.117495	-0.0719306	0.00935565	1.63004e-14	4362	0.100575	-0.079377	0.0139839	1.4655e-08	5585	0.118555	-0.0672156	0.0126033	1.00305e-07
clul1	9928	0.0948091	0.0762055	0.00991177	1.63134e-14	4353	0.00764961	0.0595663	0.0144152	3.6608e-05	5575	0.0111055	0.0903937	0.0136405	3.75148e-11
rbks	9718	0.0720526	-0.0781726	0.0101939	1.9058e-14	4280	0.00955466	-0.0939175	0.0143795	7.28023e-11	5438	0.0279338	-0.0707903	0.0142417	6.87777e-07
folr3	9942	0.0259017	-0.0792057	0.010341	2.04265e-14	4369	0.0234339	-0.108722	0.0162915	2.8092e-11	5573	0.00399457	-0.0514456	0.0132689	0.000106901
bap18	8429	0.0284929	-0.0858448	0.0112152	2.15782e-14	3686	0.00940794	-0.0906397	0.0167857	7.09276e-08	4743	0.0273865	-0.085524	0.015053	1.41471e-08
trem2	9951	0.140391	-0.0717658	0.00938275	2.21827e-14	4361	0.143431	-0.0780094	0.0142572	4.71074e-08	5590	0.122831	-0.0654144	0.0124714	1.61926e-07
parp1	9903	0.0309266	-0.079236	0.0103878	2.60766e-14	4321	0.00686381	-0.080854	0.0152845	1.28419e-07	5582	0.0244749	-0.0821368	0.0141276	6.44054e-09
meltf	8440	0.0420255	0.0854299	0.011226	3.03565e-14	3706	0.0042606	0.0708915	0.0168673	2.69745e-05	4734	0.0325457	0.0922662	0.0149863	8.04195e-10
egfr	10067	0.0312329	0.0764695	0.0100578	3.15204e-14	4419	0.101026	0.0709869	0.0144854	9.89799e-07	5648	0.00442737	0.0693648	0.0136333	3.73754e-07
areg	9891	0.00583202	-0.0797502	0.0104948	3.25426e-14	4332	0.0431143	-0.0838173	0.0137228	1.09839e-09	5559	0.0180742	-0.0660926	0.0151593	1.32483e-05
nectin2	9923	0.0388462	-0.0751025	0.00989466	3.48171e-14	4353	0.0414459	-0.0755514	0.0147769	3.31055e-07	5570	0.035235	-0.0744215	0.0133455	2.56914e-08
cd300c	10049	0.0237238	-0.0749599	0.00987809	3.5235e-14	4415	0.0262631	-0.082431	0.0146117	1.79183e-08	5634	0.0213887	-0.0686904	0.0134235	3.20459e-07
asgr2	8465	0.0153748	-0.083543	0.0110197	3.78375e-14	3716	0.0131036	-0.0735638	0.0165825	9.4199e-06	4749	0.0166102	-0.092071	0.0147691	4.94077e-10
vegfd	10021	0.0485106	0.0765989	0.0101114	3.89404e-14	4387	0.00491903	0.0420943	0.0156439	0.00715575	5634	0.0114618	0.107262	0.013211	5.71938e-16
amy2b	9290	0.00759719	0.080233	0.0105909	3.9159e-14	4058	0.00238531	0.0380646	0.0160009	0.0174102	5232	0.0137623	0.115735	0.0141337	3.2913e-16
thbs4	9944	0.0369811	-0.0759387	0.0100562	4.68414e-14	4371	0.0293695	-0.0848055	0.0148164	1.11168e-08	5573	0.0262838	-0.0688616	0.0137145	5.29837e-07
nbl1	9977	0.045551	-0.0744141	0.00985482	4.69662e-14	4378	0.0737882	-0.0821392	0.0143462	1.10034e-08	5599	0.0161205	-0.0630317	0.013499	3.09206e-06
ltbr	9897	0.0441933	-0.0743591	0.00986986	5.35326e-14	4336	0.0449382	-0.0884617	0.0146427	1.65647e-09	5561	0.0281257	-0.0616141	0.0133781	4.20442e-06
amy2a	9575	0.0099732	0.0784681	0.0104153	5.37017e-14	4194	0.00357904	0.0352692	0.0157351	0.0250503	5381	0.0149607	0.114952	0.013899	1.66497e-16
ermap	8214	0.0526295	-0.0849064	0.0112849	5.87905e-14	3579	0.00424572	-0.0688148	0.0165774	3.38562e-05	4635	0.00964201	-0.0991474	0.0153919	1.30291e-10
cbs	8225	0.03989	-0.0851919	0.011335	6.25117e-14	3603	0.0130262	-0.113562	0.0161993	2.82637e-12	4622	0.0124688	-0.0669403	0.0157202	2.10138e-05
lrpap1	10049	0.0452063	-0.0782689	0.0104294	6.68133e-14	4415	0.00735139	-0.0738765	0.0146875	5.1022e-07	5634	0.0399939	-0.087635	0.014604	2.08666e-09
lrp11	9937	0.0441716	-0.0745431	0.00994037	6.97948e-14	4357	0.0226699	-0.091317	0.0148113	7.67053e-10	5580	0.0596934	-0.0649128	0.0133787	1.25587e-06
ddah1	9891	0.0294358	-0.0771688	0.0102991	7.32175e-14	4332	0.0135424	-0.0885181	0.0152676	7.19855e-09	5559	0.0424134	-0.0720949	0.0139186	2.29996e-07
pth	8205	0.0411867	-0.0842607	0.0112456	7.44627e-14	3594	0.00637745	-0.0837141	0.0167457	6.03366e-07	4611	0.0464032	-0.0915323	0.0150541	1.29702e-09
il18bp	9978	0.0879956	-0.072242	0.00967352	8.82353e-14	4383	0.0558772	-0.0875465	0.0140615	5.23394e-10	5595	0.0935931	-0.0636014	0.0132901	1.74836e-06
guca2a	9893	0.0618831	0.0734879	0.00984684	9.16384e-14	4339	0.0314504	0.0376677	0.0147356	0.0106148	5554	0.0890671	0.0996188	0.013207	5.34007e-14
capg	9857	0.0360538	-0.0767656	0.0102883	9.27984e-14	4317	0.0340894	-0.0885096	0.0152082	6.31708e-09	5540	0.0315929	-0.0674746	0.0139865	1.4428e-06
il12b	10035	0.0324064	-0.0734967	0.00985665	9.61555e-14	4393	0.0140567	-0.0821966	0.0147128	2.45351e-08	5642	0.00977465	-0.0661091	0.0132985	6.85163e-07
skap1	9854	0.00950473	-0.0782089	0.0104906	9.73596e-14	4328	0.00928357	-0.0743517	0.0153931	1.41108e-06	5526	0.00863098	-0.0819196	0.0143449	1.18368e-08
zhx2	8429	0.0189357	-0.084797	0.0113747	9.88536e-14	3686	0.010065	-0.1046	0.0167176	4.37784e-10	4743	0.00970617	-0.0712403	0.0154968	4.39577e-06
vit	8440	0.198063	-0.0748826	0.0100561	1.05322e-13	3706	0.00391647	-0.0559337	0.0152409	0.000245991	4734	0.0401317	-0.0965859	0.013259	3.76187e-13
echs1	8225	0.0130748	-0.0853434	0.0114878	1.20366e-13	3603	0.00821289	-0.0771708	0.0168312	4.69428e-06	4622	0.0114365	-0.0966421	0.0156615	7.38178e-10
bpifa2	7928	0.0222394	0.0852098	0.0114884	1.32169e-13	3469	0.0121711	0.101665	0.0175436	7.44323e-09	4459	0.0229239	0.069385	0.0151951	5.09861e-06
coch	8440	0.0467725	-0.0834693	0.011269	1.41678e-13	3706	0.0261785	-0.0684129	0.0164028	3.10466e-05	4734	0.0488048	-0.0982888	0.0154658	2.27712e-10
lgals4	9951	0.0696096	-0.0728932	0.00987082	1.65028e-13	4361	0.0492269	-0.107724	0.0151608	1.39471e-12	5590	0.0931071	-0.0474589	0.0129528	0.000250617
kynu	10035	0.0715327	-0.0738244	0.0100047	1.7214e-13	4393	0.00948137	-0.09568	0.0144494	3.97747e-11	5642	0.0732235	-0.0656476	0.0135852	1.38553e-06
ctbs	8343	0.0378776	-0.0823682	0.0111759	1.86697e-13	3667	0.00854046	-0.097322	0.0168197	7.80335e-09	4676	0.0134855	-0.0738775	0.0149385	7.86395e-07
tnfsf14	9871	0.00610787	-0.0773221	0.0105002	1.92922e-13	4337	0.00244796	-0.0547182	0.0155513	0.000438349	5534	0.0119077	-0.0990019	0.0142328	3.90928e-12
c1qtnf9	8253	0.00959165	0.085633	0.0116372	2.03767e-13	3615	0.00572973	0.0827993	0.0175562	2.49333e-06	4638	0.015667	0.0841688	0.0155254	6.21445e-08
serpinb8	10035	0.0273845	-0.075982	0.0103295	2.04581e-13	4393	0.0144934	-0.0859518	0.0152449	1.82766e-08	5642	0.0150823	-0.0686334	0.0140578	1.07784e-06
tcof1	8440	0.0305007	-0.0816313	0.0110998	2.09872e-13	3706	0.0120314	-0.111736	0.0165638	1.75913e-11	4734	0.0288572	-0.0620845	0.0148922	3.11506e-05
lbr	10049	0.0118027	-0.0766343	0.0104242	2.11163e-13	4415	0.00447485	-0.0713637	0.0152704	3.05181e-06	5634	0.0123145	-0.0841937	0.0142477	3.63704e-09
ephb6	9854	0.0222061	-0.0736847	0.0100391	2.30855e-13	4328	0.013717	-0.0971855	0.0150698	1.2493e-10	5526	0.00282427	-0.0524742	0.0134714	9.92662e-05
arsa	9947	0.0218744	-0.0751318	0.0102707	2.76879e-13	4362	0.00806481	-0.0700965	0.0150469	3.27948e-06	5585	0.0111249	-0.0802361	0.0140583	1.2062e-08
dsc2	9820	0.0653072	-0.0713816	0.00977077	2.97469e-13	4299	0.069535	-0.0756122	0.0144837	1.86873e-07	5521	0.06157	-0.0677823	0.0132563	3.2745e-07
notch3	10067	0.109295	0.0694969	0.00952192	3.12697e-13	4419	0.0787356	0.040708	0.0138367	0.00327761	5648	0.0616252	0.0951334	0.0131032	4.38381e-13
acvrl1	9858	0.105106	-0.0693048	0.00949913	3.19529e-13	4333	0.0476826	-0.0740034	0.0139679	1.22811e-07	5525	0.107232	-0.0699572	0.0129096	6.24713e-08
nucb2	10004	0.0220714	-0.0756961	0.0104058	3.73945e-13	4388	0.00930652	-0.0675203	0.0153052	1.05076e-05	5616	0.0254753	-0.085353	0.0141834	1.87953e-09
fas	10025	0.164367	-0.0682911	0.00940657	4.16034e-13	4397	0.0806184	-0.0895951	0.0136066	5.09465e-11	5628	0.16825	-0.0570821	0.0128922	9.70771e-06
il19	9696	0.03714	-0.0740394	0.010201	4.2277e-13	4244	0.0157418	-0.080042	0.0149091	8.3566e-08	5452	0.00375383	-0.0657901	0.0139569	2.49169e-06
entr1	8225	0.0232127	-0.0838	0.0115803	5.02099e-13	3603	0.00784574	-0.0919979	0.0170269	6.97517e-08	4622	0.0217148	-0.0819803	0.0157489	2.01898e-07
ncam2	9947	0.0273172	0.0744768	0.0103218	5.76783e-13	4362	0.0144822	0.0301693	0.0150777	0.0454631	5585	0.0127706	0.109503	0.0141326	1.0996e-14
gfral	8181	0.0520853	-0.0795367	0.0110485	6.60772e-13	3571	0.0185373	-0.0697586	0.0167015	3.02716e-05	4610	0.0820966	-0.0933739	0.0146556	2.05878e-10
atrn	8474	0.0222244	-0.0806439	0.0112084	6.78121e-13	3711	0.00994426	-0.0986528	0.0163942	1.94266e-09	4763	0.0648079	-0.0766345	0.0150688	3.80436e-07
cd300a	8266	0.024015	-0.0795974	0.011065	6.862e-13	3620	0.0257802	-0.0831099	0.0167201	6.98212e-07	4646	0.0203196	-0.0763784	0.0147803	2.47103e-07
xcl1	10016	0.0145273	-0.0742352	0.0103278	7.04963e-13	4390	0.0132731	-0.0862065	0.0153765	2.19296e-08	5626	0.0159693	-0.0655658	0.0139582	2.69897e-06
lrp1	9891	0.0760838	0.0724321	0.0100771	7.06032e-13	4332	0.0253908	0.0432062	0.0153188	0.00481707	5559	0.0842654	0.0927028	0.0133386	4.07255e-12
faslg	10035	0.0917778	0.0701766	0.00983516	1.03275e-12	4393	0.0711303	0.0676239	0.0144208	2.82431e-06	5642	0.00695678	0.065513	0.0133381	9.28366e-07
art3	9978	0.182215	0.0658226	0.00926428	1.28559e-12	4383	0.00323534	0.0186777	0.0138429	0.177323	5595	0.0130608	0.104865	0.0124696	5.16589e-17
ptgr1	8440	0.0403307	-0.0776158	0.0109521	1.48244e-12	3706	0.00662759	-0.0820491	0.0163148	5.16151e-07	4734	0.0153889	-0.0769303	0.014769	1.98011e-07
cd27	9977	0.0425219	-0.0701613	0.009937	1.76823e-12	4378	0.0602146	-0.0768662	0.0147464	1.94856e-07	5599	0.0266045	-0.0618327	0.0134536	4.4013e-06
anxa2	8111	0.0322075	-0.0818706	0.011598	1.81481e-12	3548	0.00667203	-0.0634215	0.0171448	0.000219588	4563	0.0245685	-0.0997495	0.0157314	2.50717e-10
apex1	9992	0.0160075	-0.0737797	0.0104747	1.99677e-12	4381	0.00547904	-0.0754698	0.0154602	1.09008e-06	5611	0.00757761	-0.0738229	0.0142532	2.30404e-07
tnfrsf10c	9975	0.0054396	-0.0722961	0.0102697	2.05241e-12	4374	0.0088084	-0.0481003	0.0150063	0.00135869	5601	0.00714669	-0.0892111	0.014055	2.36359e-10
septin8	8417	0.0739428	-0.076756	0.0109014	2.05932e-12	3682	0.0462435	-0.0775601	0.0159202	1.1524e-06	4735	0.074566	-0.0789698	0.0149162	1.24913e-07
hhex	8429	0.0177255	-0.0815496	0.011583	2.0664e-12	3686	0.00650992	-0.0562619	0.017449	0.00127357	4743	0.0231351	-0.108246	0.0153794	2.22311e-12
kit	9962	0.0648471	0.0698739	0.00993288	2.12971e-12	4378	0.0525829	0.0671662	0.0143916	3.1471e-06	5584	0.0261668	0.0699249	0.0137091	3.4973e-07
pqbp1	9670	0.00755461	-0.076324	0.0108586	2.22223e-12	4246	0.00449349	-0.0734909	0.0159932	4.45027e-06	5424	0.00771398	-0.0811018	0.0147965	4.41662e-08
omd	9995	0.0621922	0.0700475	0.00997985	2.38164e-12	4379	1.47881e-05	0.00710414	0.0135913	0.60121	5616	0.0840054	0.113361	0.0140908	1.0433e-15
ace2	9747	0.213028	-0.0640097	0.00912641	2.47565e-12	4271	0.0279565	-0.070617	0.0126621	2.59769e-08	5476	0.0528665	-0.0619851	0.0129342	1.692e-06
iglc2	8460	0.0182045	-0.0779209	0.0111106	2.50804e-12	3705	0.0244879	-0.083818	0.0166146	4.75672e-07	4755	0.00672885	-0.0704193	0.0149457	2.52679e-06
il2ra	9869	0.0364158	-0.0705782	0.0100714	2.57956e-12	4329	0.0304294	-0.0515708	0.0148073	0.000501135	5540	0.0280651	-0.0861762	0.0137473	3.9189e-10
btn3a2	9903	0.0257763	-0.0722069	0.0103217	2.81118e-12	4321	0.0174573	-0.0802773	0.0153443	1.75895e-07	5582	0.0321684	-0.0680471	0.0139546	1.11079e-06
dsg2	9947	0.0639954	0.0704035	0.0100736	2.94801e-12	4362	0.00398907	0.0554861	0.0149883	0.000216581	5585	0.00646204	0.0841801	0.0136208	6.85206e-10
cebpb	9747	0.0194245	-0.0738077	0.0105628	2.98099e-12	4271	0.00888199	-0.0924775	0.0156606	3.79857e-09	5476	0.00680253	-0.0594795	0.014322	3.33101e-05
npl	8440	0.204722	-0.0696235	0.0100413	4.40141e-12	3706	0.0433665	-0.0655527	0.014735	8.89064e-06	4734	0.163958	-0.0804932	0.013529	2.88055e-09
vegfa	9997	0.0237863	-0.0723131	0.0104644	5.12783e-12	4376	0.013318	-0.055755	0.0150742	0.00021937	5621	0.0338928	-0.089003	0.0144749	8.34651e-10
aldh1a1	9947	0.0810948	-0.0688088	0.00996574	5.34467e-12	4362	0.00954171	-0.084562	0.0137025	7.38857e-10	5585	0.0159659	-0.0611816	0.0141639	1.59056e-05
treml2	9947	0.0142219	-0.0697408	0.0101026	5.39366e-12	4362	0.00411363	-0.0521642	0.0152592	0.000635329	5585	0.0083704	-0.0847303	0.0134971	3.69583e-10
pbxip1	8417	0.0598722	-0.0756397	0.0109699	5.76603e-12	3697	0.00991738	-0.0949982	0.0159397	2.76137e-09	4720	0.013759	-0.0644763	0.0150302	1.8243e-05
ly96	9871	0.0309304	-0.0706013	0.0102455	5.88089e-12	4337	0.0283426	-0.072499	0.0152694	2.12071e-06	5534	0.00677068	-0.0657484	0.0138139	1.98942e-06
gsn	8429	0.0149587	0.0767541	0.0111431	6.06272e-12	3700	0.00778522	0.051062	0.0165818	0.00208943	4729	0.0306721	0.0894843	0.0148932	2.01421e-09
gnpda2	8266	0.00604914	0.0790227	0.0114908	6.55492e-12	3620	0.0082559	0.0704158	0.017326	4.92306e-05	4646	0.0151353	0.0805018	0.0152889	1.46205e-07
c1s	8474	0.0143387	-0.0775112	0.0112887	7.05401e-12	3711	0.00483687	-0.0758688	0.0169983	8.31e-06	4763	0.0270672	-0.0842563	0.0150493	2.28096e-08
gask1a	8191	0.00792867	-0.0788123	0.0114849	7.27141e-12	3589	0.00958839	-0.0777544	0.0171474	5.96378e-06	4602	0.00707737	-0.0836444	0.015453	6.51879e-08
fus	9659	0.015301	-0.0734871	0.010733	8.01112e-12	4241	0.00294525	-0.05677	0.0155537	0.000265458	5418	0.0139532	-0.090578	0.0147923	9.80941e-10
ptprc	8457	0.0179093	-0.0770389	0.0113058	1.01347e-11	3716	0.00554631	-0.0799721	0.0169387	2.4305e-06	4741	0.0283958	-0.0797672	0.015128	1.4031e-07
slc16a1	9733	0.0137712	-0.0720961	0.0105913	1.05479e-11	4279	0.00580765	-0.0763942	0.0148794	2.95921e-07	5454	0.00358393	-0.0687804	0.0149367	4.22256e-06
b4gat1	9947	0.0566157	0.068686	0.0101153	1.18283e-11	4362	0.00297739	0.0501464	0.014891	0.000764904	5585	0.0744267	0.0737738	0.0135259	5.12966e-08
sart1	8191	0.0129424	-0.0790082	0.0116433	1.23564e-11	3589	0.0088329	-0.0908332	0.0171034	1.15764e-07	4602	0.00880934	-0.0708112	0.0158951	8.59239e-06
csf1r	8465	0.0324698	-0.074456	0.0109835	1.29225e-11	3716	0.00802806	-0.0892783	0.0163924	5.4754e-08	4749	0.0189217	-0.0678478	0.0147378	4.25993e-06
selenop	8474	0.0286241	0.075145	0.0111001	1.37563e-11	3711	0.00503027	0.0575602	0.0166444	0.000549863	4763	0.0548217	0.0830485	0.0148163	2.19717e-08
lta	9903	0.0489142	-0.0688945	0.0101855	1.41832e-11	4321	0.011703	-0.0787029	0.0147123	9.27821e-08	5582	0.0062088	-0.0614086	0.0140802	1.31592e-05
c1r	8474	0.0132287	-0.0771556	0.0114105	1.45321e-11	3711	0.00503023	-0.0784065	0.0172262	5.49499e-06	4763	0.021195	-0.0811754	0.0151921	9.55493e-08
gpr37	9747	0.0544322	-0.0673024	0.00997493	1.59344e-11	4271	0.0111125	-0.0777942	0.0143784	6.62995e-08	5476	0.022421	-0.0614248	0.013796	8.66196e-06
wfikkn1	9850	0.113993	-0.0660528	0.0098066	1.72437e-11	4330	0.0312265	-0.0643378	0.0142679	6.67728e-06	5520	0.00570182	-0.0719943	0.0134418	8.8529e-08
dynlt1	8205	0.00791962	-0.0777388	0.0115424	1.74866e-11	3594	0.00338119	-0.0617111	0.0167509	0.000232943	4611	0.0131667	-0.0933406	0.0158741	4.39105e-09
bcan	9871	0.0587789	0.0670367	0.00996894	1.85877e-11	4337	0.0492863	0.0178888	0.0148223	0.227542	5534	0.0135601	0.102966	0.0133919	1.74808e-14
calca	9854	0.34796	-0.0572919	0.00852162	1.87737e-11	4328	0.0104707	-0.0824392	0.0122865	2.20175e-11	5526	0.0339547	-0.0409069	0.0117272	0.000490092
smndc1	8417	0.0202245	-0.0768374	0.0114482	2.04788e-11	3697	0.00660793	-0.0856215	0.0170009	4.97319e-07	4720	0.00823754	-0.071519	0.0154929	4.0114e-06
sil1	8225	0.0101832	-0.0785601	0.0117068	2.06574e-11	3603	0.0046728	-0.0660157	0.0172664	0.000133876	4622	0.0112408	-0.0903557	0.0159269	1.48758e-08
sirpb1	9938	0.0432173	-0.0668464	0.00999142	2.34596e-11	4357	0.025016	-0.0728787	0.0150905	1.41607e-06	5581	0.0214981	-0.0616493	0.0133519	3.97572e-06
grn	9902	0.0265493	-0.0680207	0.0102029	2.75376e-11	4340	0.00626406	-0.0680135	0.0150258	6.15918e-06	5562	0.0334931	-0.0728287	0.0138562	1.52676e-07
fmnl1	9733	0.0138213	-0.0705264	0.0105881	2.86859e-11	4279	0.00812166	-0.0936188	0.0153909	1.28485e-09	5454	0.00323984	-0.052796	0.0145728	0.000293941
gnly	9947	0.0242176	-0.0677487	0.0102006	3.26458e-11	4362	0.0164886	-0.0742078	0.0157948	2.7048e-06	5585	0.0227653	-0.063344	0.013335	2.08314e-06
ahsg	8465	0.0050514	-0.0756363	0.0113889	3.30199e-11	3716	0.0109404	-0.0952944	0.0167315	1.32541e-08	4749	0.00358613	-0.0626297	0.0155242	5.56185e-05
cwc15	8381	0.0202115	-0.0769761	0.011597	3.3871e-11	3682	0.00469886	-0.0750746	0.0171026	1.16716e-05	4699	0.015113	-0.0819575	0.015751	2.04101e-07
immt	8396	0.063997	-0.0730237	0.0110166	3.59995e-11	3686	0.0147601	-0.0694752	0.0156742	9.58791e-06	4710	0.046528	-0.0801844	0.0153299	1.76305e-07
sorcs2	9670	0.0986354	-0.0645947	0.00978321	4.2523e-11	4246	0.0892642	-0.0841895	0.0143604	4.90244e-09	5424	0.104369	-0.0501474	0.0133638	0.000176922
il31ra	8180	0.00815988	0.0770061	0.0116755	4.50037e-11	3563	0.0171379	0.0420498	0.0167104	0.0119004	4617	0.0442281	0.0946779	0.0158753	2.64759e-09
usp28	8429	0.018406	-0.0748411	0.0113659	4.83138e-11	3686	0.011738	-0.0666331	0.016539	5.71802e-05	4743	0.0117084	-0.0815792	0.0156175	1.83006e-07
sorbs1	8423	0.0477331	-0.0732314	0.0111234	4.86902e-11	3688	0.0316818	-0.0594882	0.0162023	0.00024447	4735	0.0517384	-0.0866689	0.0152631	1.44144e-08
spink2	8266	0.189949	-0.0670124	0.0102119	5.62063e-11	3620	0.00473501	-0.0591118	0.0138481	2.01758e-05	4646	0.0119936	-0.0768074	0.0146462	1.63938e-07
ache	8266	0.0843661	0.0704336	0.010779	6.76767e-11	3620	0.000250806	0.0258161	0.0157855	0.102046	4646	0.0331611	0.102022	0.0146627	3.93514e-12
lilrb2	10007	0.030799	-0.0651611	0.00999482	7.39497e-11	4391	0.0168702	-0.0523245	0.0145603	0.000329675	5616	0.0425675	-0.0791818	0.0137164	8.21542e-09
pkd2	8191	0.011876	-0.0769527	0.0118021	7.43595e-11	3589	0.00297418	-0.0567162	0.0175202	0.00121812	4602	0.0245211	-0.0979361	0.0159394	8.71117e-10
asah1	8370	0.0147401	-0.075362	0.0115611	7.50924e-11	3670	0.0040609	-0.067818	0.017459	0.000104387	4700	0.0165959	-0.0843107	0.0154207	4.80366e-08
ca9	10016	0.0389399	0.0641312	0.00984097	7.53024e-11	4390	0.0295633	0.0208021	0.0148562	0.161515	5626	0.0359872	0.100964	0.0131361	1.78057e-14
lect2	8440	0.227906	-0.0650043	0.00997643	7.64525e-11	3706	0.163328	-0.0753345	0.0149096	4.56549e-07	4734	0.274661	-0.0623658	0.0133302	2.96973e-06
kitlg	9937	0.0106471	0.0661423	0.0101537	7.66552e-11	4357	0.00800702	0.0767574	0.0154085	6.55443e-07	5580	0.0137543	0.0555978	0.0135065	3.90423e-05
bglap	8457	0.0191946	-0.0703842	0.0108462	9.11002e-11	3716	0.0150645	-0.0850033	0.0152234	2.52308e-08	4741	0.0290777	-0.0667987	0.0150729	9.55959e-06
c5	8474	0.0131604	-0.0744405	0.0114835	9.53416e-11	3711	0.00575641	-0.0730273	0.016958	1.70249e-05	4763	0.0216912	-0.0794493	0.0155802	3.54015e-07
ccl14	9903	0.0273829	-0.0660489	0.0101983	9.83369e-11	4350	0.0126356	-0.0549964	0.0152832	0.000323649	5553	0.0236008	-0.0770881	0.0137154	1.99634e-08
pdgfc	9670	0.00491209	-0.0689297	0.010652	1.02023e-10	4246	0.00816346	-0.0662879	0.0153785	1.6663e-05	5424	0.0137693	-0.0775932	0.0146557	1.24105e-07
lrch4	8191	0.00939548	-0.0748711	0.0115808	1.07013e-10	3589	0.00395545	-0.0567269	0.0172531	0.00101903	4602	0.00779093	-0.0923822	0.015627	3.63038e-09
ccl18	9801	0.0744819	-0.0654723	0.0101358	1.10049e-10	4307	0.0308268	-0.0362123	0.0144811	0.0124335	5494	0.0813712	-0.0954997	0.0140748	1.28161e-11
rcor1	9747	0.00679959	-0.0689054	0.0106693	1.10956e-10	4271	0.0121324	-0.101186	0.015266	3.82133e-11	5476	0.00347892	-0.0456188	0.0148157	0.00208666
mtus1	8288	0.0315993	-0.0727671	0.011276	1.15618e-10	3638	0.0106793	-0.101278	0.016552	1.04296e-09	4650	0.015186	-0.0543942	0.0153187	0.000387809
ccl23	9995	0.045243	-0.063577	0.00986266	1.1996e-10	4379	0.0188679	-0.0603863	0.0146554	3.85183e-05	5616	0.0503899	-0.0697331	0.0133235	1.72055e-07
cntn5	9966	0.129739	0.0615342	0.0095508	1.22682e-10	4371	0.00342557	0.01769	0.0142045	0.21306	5595	0.0467724	0.0938388	0.0128492	3.20596e-13
tacstd2	8861	0.00797488	0.0713567	0.0110791	1.25137e-10	3892	0.00278889	0.0427704	0.0162485	0.00851511	4969	0.0084475	0.0975269	0.0151288	1.25351e-10
pkd1	8440	0.143751	0.0669954	0.0104104	1.29853e-10	3706	0.0669168	0.00432815	0.0153314	0.777725	4734	0.188776	0.111481	0.0140114	2.19879e-15
angpt2	10016	0.0352738	-0.0652764	0.0101465	1.30465e-10	4390	0.0317848	-0.0847459	0.0150414	1.8692e-08	5626	0.0103024	-0.046867	0.0137504	0.000658011
gbp1	8411	0.015487	-0.0726725	0.0113112	1.39213e-10	3675	0.00782355	-0.0943483	0.0169781	2.93874e-08	4736	0.0308036	-0.0607959	0.0150866	5.67021e-05
slit2	9733	0.00533339	-0.0683978	0.0106527	1.41958e-10	4279	0.00754706	-0.0915876	0.0157086	5.93624e-09	5454	0.00250394	-0.050535	0.0145042	0.000497564
nmnat1	9871	0.02956	-0.0668066	0.0104193	1.50384e-10	4337	0.00788681	-0.0716904	0.0150181	1.86929e-06	5534	0.0170809	-0.0652815	0.0144202	6.10554e-06
sdc1	9937	0.0619789	-0.0642712	0.0100296	1.54e-10	4357	0.0100058	-0.0914715	0.0144728	2.87347e-10	5580	0.00599985	-0.0428122	0.013872	0.00203701
amy1a_amy1b_amy1c	7925	0.00869403	0.0736112	0.0114981	1.62072e-10	3483	0.00411843	0.0482731	0.0174239	0.0056266	4442	0.0120272	0.0940165	0.0153147	9.03109e-10
hdgfl2	8429	0.0101932	-0.0734591	0.0114783	1.63875e-10	3686	0.00458019	-0.0507198	0.0170832	0.00300708	4743	0.011583	-0.0958397	0.0154587	6.13683e-10
tnfrsf19	10016	0.108318	-0.0606006	0.00948743	1.76159e-10	4390	0.0513494	-0.0693703	0.0139962	7.45276e-07	5626	0.0747202	-0.0556141	0.0129047	1.66353e-05
hnrnpul1	8423	0.0312365	-0.0729889	0.0114274	1.77899e-10	3688	0.00280809	-0.057002	0.0168933	0.000747845	4735	0.0188247	-0.0895679	0.0154887	7.81875e-09
cd36	8214	0.0149677	-0.072897	0.0114271	1.8752e-10	3579	0.0056386	-0.0736766	0.0174502	2.48065e-05	4635	0.0158043	-0.0747496	0.0151143	7.85947e-07
slitrk2	10016	0.0403257	-0.0635405	0.00996386	1.88444e-10	4390	0.00804801	-0.0898614	0.0149595	2.04317e-09	5626	0.013163	-0.0447585	0.0133481	0.000804203
asah2	9871	0.0352556	-0.064576	0.0101456	2.04081e-10	4337	0.0083453	-0.0849666	0.0146786	7.60402e-09	5534	0.00206495	-0.0480724	0.0140146	0.000607633
lilrb1	10067	0.0299328	-0.0640758	0.0100722	2.08282e-10	4419	0.00644727	-0.0588344	0.0146721	6.17312e-05	5648	0.0218092	-0.0716263	0.0138275	2.29606e-07
pdcd1	10003	0.0202084	-0.0641775	0.0100961	2.15183e-10	4383	0.00958449	-0.0820441	0.0146378	2.21136e-08	5620	0.0298997	-0.0537625	0.0138786	0.000108382
mertk	10035	0.100985	-0.0628129	0.00989812	2.30613e-10	4393	0.0666661	-0.0729932	0.0140976	2.34663e-07	5642	0.0757984	-0.0562554	0.013813	4.71177e-05
dpp6	9891	0.0615998	0.0625643	0.00986098	2.32714e-10	4332	0.000155859	-0.00565244	0.014624	0.699133	5559	0.0387398	0.114985	0.0132711	5.87806e-18
hmox1	9824	0.0566446	0.0643827	0.0101509	2.35912e-10	4306	0.00670153	0.0620503	0.0151489	4.28012e-05	5518	0.0501042	0.0608458	0.0136187	8.06003e-06
chi3l1	9705	0.0932463	-0.0612362	0.00968705	2.70525e-10	4271	0.0934091	-0.0567726	0.0145207	9.38192e-05	5434	0.0714393	-0.0635406	0.0130271	1.10472e-06
pon2	9747	0.00512296	-0.0652309	0.0104064	3.80379e-10	4271	0.00903857	-0.0753176	0.0155011	1.22302e-06	5476	0.00399953	-0.0604061	0.0140333	1.703e-05
pla2g10	9871	0.054928	0.0638145	0.0101932	3.99758e-10	4337	0.0273252	0.0385547	0.0148498	0.00945492	5534	0.0267329	0.0856015	0.0140072	1.0561e-09
igdcc4	8457	0.122364	0.0658341	0.0105341	4.31418e-10	3716	0.0855458	0.0432141	0.0159877	0.00690391	4741	0.119782	0.0861666	0.0140012	8.16711e-10
siglec6	10016	0.0204603	-0.0630658	0.0100944	4.33848e-10	4390	0.0117169	-0.0879337	0.0149181	4.04208e-09	5626	0.0102904	-0.0434872	0.013718	0.00153214
fcn2	9889	0.00534249	-0.0655798	0.0105148	4.64634e-10	4344	0.0148284	-0.0469247	0.0153315	0.00222197	5545	0.0176088	-0.0905321	0.0142902	2.55601e-10
susd2	9947	0.0661076	0.0607653	0.00976993	5.18396e-10	4362	0.0308922	0.0227084	0.0142802	0.111863	5585	0.0993553	0.0876004	0.0133206	5.2625e-11
btn2a1	9995	0.0562581	-0.0605545	0.00974525	5.38016e-10	4379	0.0322755	-0.0702096	0.0143663	1.05989e-06	5616	0.0741411	-0.0565238	0.0132343	1.97792e-05
mdga1	9871	0.0559248	0.0633928	0.0102098	5.54703e-10	4337	0.000784215	0.0338278	0.0147403	0.0217859	5534	0.0332591	0.0822727	0.0140315	4.79699e-09
ezr	10049	0.0203737	-0.0648017	0.0104485	5.79509e-10	4415	0.00790008	-0.082553	0.0155639	1.18759e-07	5634	0.0410426	-0.0556173	0.0140366	7.51446e-05
cd8a	10049	0.0201031	-0.0635663	0.0102709	6.29192e-10	4415	0.0210858	-0.0866679	0.0153961	1.92273e-08	5634	0.0136055	-0.0446494	0.0138044	0.00122589
rnase3	9875	0.00661901	-0.0651773	0.0105314	6.30178e-10	4324	0.00551524	-0.0668996	0.0156305	1.90877e-05	5551	0.00437124	-0.0636572	0.0142747	8.37875e-06
nbn	9755	0.0226979	-0.0654367	0.0106196	7.47282e-10	4283	0.00573996	-0.0799806	0.0154745	2.46687e-07	5472	0.00637636	-0.055829	0.0145813	0.000130206
cxadr	9903	0.0217389	-0.0647693	0.0105153	7.57922e-10	4321	0.00452143	-0.0664115	0.0144126	4.18544e-06	5582	0.0272099	-0.0693083	0.0149584	3.67905e-06
fut3_fut5	10049	0.0781689	-0.0591838	0.00963267	8.34855e-10	4415	0.0731368	-0.0724133	0.0143598	4.77216e-07	5634	0.0431277	-0.0462641	0.0129995	0.000375455
ccl4	9954	0.0358319	-0.0641699	0.0104445	8.35925e-10	4358	0.0113568	-0.0672374	0.0148394	6.02757e-06	5596	0.0503344	-0.067259	0.0145363	3.79426e-06
bst2	10049	0.020074	-0.0629769	0.0102586	8.62141e-10	4415	0.00295477	-0.0577582	0.0148736	0.000104565	5634	0.0345496	-0.0738525	0.0140475	1.51533e-07
qdpr	9881	0.0123569	-0.0639296	0.0104541	1.00036e-09	4331	0.00442315	-0.059533	0.0149578	7.00275e-05	5550	0.0114914	-0.0721682	0.0145045	6.70198e-07
pcsk9	10067	0.0453788	-0.0615652	0.0100946	1.10792e-09	4419	0.00795249	-0.0445711	0.0150132	0.00300569	5648	0.0644156	-0.0822847	0.013563	1.38939e-09
gimap8	8149	0.0157191	-0.0717781	0.0117802	1.15772e-09	3575	0.00656065	-0.0833554	0.0172936	1.49527e-06	4574	0.010032	-0.0645178	0.0160738	6.06951e-05
cant1	9894	0.0172519	-0.0617948	0.0101844	1.34587e-09	4331	0.00308893	-0.0501278	0.0148551	0.000746138	5563	0.0292726	-0.076163	0.0139279	4.74014e-08
psrc1	9670	0.00510797	-0.0637894	0.0105216	1.38868e-09	4246	0.00784783	-0.0612264	0.0155389	8.27235e-05	5424	0.00742441	-0.0709254	0.0142653	6.83428e-07
lgals7_lgals7b	9915	0.0906129	-0.0598375	0.00987125	1.39516e-09	4342	0.0249557	-0.054327	0.0146605	0.000213468	5573	0.00673024	-0.0615448	0.0133496	4.11209e-06
dut	8417	0.0139486	-0.0691777	0.0114122	1.4047e-09	3697	0.00395071	-0.0415077	0.0170414	0.0149103	4720	0.00739224	-0.0936069	0.0153699	1.21681e-09
igsf8	9937	0.0289742	-0.0614675	0.0101472	1.43177e-09	4357	0.0082872	-0.0796654	0.0152716	1.90725e-07	5580	0.0377169	-0.0512678	0.0135324	0.000153148
gprc5c	8396	0.00427564	-0.0683695	0.0113025	1.51931e-09	3686	0.00866864	-0.0767889	0.0166945	4.37425e-06	4710	0.00482983	-0.0649363	0.0153341	2.33155e-05
ada2	9865	0.0410471	-0.0602543	0.00997208	1.57431e-09	4332	0.0372986	-0.101295	0.0148988	1.19819e-11	5533	0.0336749	-0.0266271	0.0134332	0.047508
srp14	9891	0.03472	-0.0627549	0.0104183	1.7675e-09	4332	0.00495785	-0.0681453	0.0153898	9.74712e-06	5559	0.0131409	-0.0609594	0.0141516	1.67882e-05
ism1	9903	0.0573038	-0.0604193	0.0100435	1.85373e-09	4321	0.0283548	-0.0965509	0.0147525	6.65724e-11	5582	0.063957	-0.0350068	0.0136552	0.0103847
ces3	9891	0.0249199	-0.0634897	0.010597	2.15428e-09	4332	0.00293318	-0.0491867	0.0152927	0.00130792	5559	0.0152603	-0.0803501	0.0145997	3.88898e-08
proc	9962	0.0231509	-0.0619755	0.0103523	2.21655e-09	4378	0.00820732	-0.0359604	0.014862	0.0155772	5584	0.0919336	-0.0999587	0.0139055	7.41404e-13
sgsh	8319	0.0276193	-0.0679437	0.0113563	2.28258e-09	3659	0.00511598	-0.0743981	0.0168354	1.0197e-05	4660	0.013368	-0.0655557	0.0153708	2.03907e-05
il16	10035	0.0387804	-0.0608101	0.0101843	2.43892e-09	4393	0.0124213	-0.0559391	0.0150338	0.000201015	5642	0.0470393	-0.0692247	0.0138147	5.58146e-07
tdp1	8396	0.0119999	-0.0692798	0.0116008	2.43929e-09	3686	0.00382365	-0.0565986	0.0173	0.00107928	4710	0.0106983	-0.0836546	0.0156112	8.78651e-08
klrd1	10035	0.0591337	-0.0592573	0.00993891	2.57329e-09	4393	0.0279652	-0.0697136	0.0149656	3.28324e-06	5642	0.094314	-0.0562378	0.0132326	2.17257e-05
mybpc1	8440	0.156451	0.0624802	0.0104923	2.70704e-09	3706	0.0529327	0.0474994	0.0158408	0.0027308	4734	0.0958473	0.0720512	0.0139999	2.76062e-07
megf9	10025	0.0048087	-0.0624758	0.0105043	2.81159e-09	4397	0.0135502	-0.0374288	0.014599	0.0103864	5628	0.0178209	-0.0919712	0.0147551	4.90339e-10
fdx1	8191	0.0058782	-0.0693655	0.0116698	2.89557e-09	3589	0.00317646	-0.059332	0.0173764	0.000646064	4602	0.00880896	-0.0793326	0.0157664	5.04576e-07
tyro3	9937	0.00454416	-0.0617955	0.0104188	3.10895e-09	4357	0.0134676	-0.0682563	0.0152894	8.23642e-06	5580	0.013962	-0.0637219	0.0141145	6.47309e-06
prkra	9670	0.0205943	-0.0625746	0.0105971	3.64836e-09	4246	0.00249285	-0.0488923	0.0156875	0.00184146	5424	0.0118157	-0.0784489	0.0143516	4.80317e-08
kif1c	8191	0.0270347	-0.0689128	0.0116775	3.74881e-09	3589	0.0153793	-0.051745	0.016984	0.00233058	4602	0.0383107	-0.0861584	0.0160361	8.13686e-08
clec3b	8260	0.0135945	0.0671764	0.0113904	3.83323e-09	3613	0.0442379	0.0421479	0.0160128	0.00852111	4647	0.0572941	0.0716966	0.0153914	3.27861e-06
il4r	9903	0.0339376	-0.0596405	0.010138	4.1626e-09	4321	0.0366693	-0.0643497	0.0151138	2.10936e-05	5582	0.0218246	-0.0544709	0.0136877	6.99225e-05
pros1	8474	0.0263542	-0.06639	0.011293	4.28732e-09	3711	0.00571686	-0.0521813	0.0167932	0.00190235	4763	0.0731368	-0.0899452	0.0149036	1.70862e-09
plg	8233	0.0167214	-0.0669778	0.0114058	4.46649e-09	3594	0.00848079	-0.0419102	0.0163409	0.0103654	4639	0.00902858	-0.0919272	0.0157701	5.94654e-09
gp2	9638	0.0472717	0.0601031	0.0102407	4.52806e-09	4226	0.0256532	0.0408569	0.0140067	0.00355328	5412	0.00615515	0.08016	0.0146363	4.52615e-08
fgfbp2	8457	0.0197365	0.0662958	0.0113479	5.3446e-09	3716	0.014811	0.0748969	0.0168244	8.77042e-06	4741	0.0198448	0.0581938	0.0153814	0.000156617
olfm4	7943	0.0127872	-0.0690718	0.0118229	5.35519e-09	3474	0.00774738	-0.057204	0.0178386	0.00135464	4469	0.00672387	-0.0777787	0.0158073	8.94656e-07
tgfb1	10022	0.0221279	-0.0601714	0.010308	5.46805e-09	4387	0.019078	-0.0752696	0.0155098	1.25812e-06	5635	0.0251025	-0.0489282	0.0138118	0.000399589
ccl8	10005	0.02024	-0.0605281	0.0103787	5.64898e-09	4385	0.00660079	-0.050899	0.0151084	0.000761159	5620	0.0366074	-0.073225	0.0142244	2.72463e-07
zbtb17	9747	0.0292448	-0.0607966	0.0104578	6.31053e-09	4271	0.00644094	-0.070297	0.0151109	3.38583e-06	5476	0.0252429	-0.0572284	0.0144163	7.28887e-05
celsr2	8266	0.04165	-0.0643481	0.0110739	6.44799e-09	3620	0.0211719	-0.0773253	0.0165871	3.24805e-06	4646	0.00485273	-0.0565472	0.014873	0.00014537
cfhr2	8407	0.0108957	-0.0647187	0.0111619	6.94696e-09	3683	0.00496236	-0.0463294	0.0164581	0.00490368	4724	0.0105691	-0.0804389	0.0151927	1.24702e-07
fstl1	8225	0.0112797	-0.0662165	0.0114215	6.97894e-09	3603	0.0238437	-0.119381	0.0171592	4.10439e-12	4622	0.00177318	-0.021411	0.0152902	0.161489
myom2	8191	0.0443576	0.066048	0.0113964	7.06274e-09	3589	0.0099711	0.0753206	0.0172907	1.36091e-05	4602	0.00907292	0.058373	0.0151742	0.000121264
ptprz1	8440	0.137424	0.0617536	0.010656	7.06851e-09	3706	0.00384762	0.0110551	0.0148237	0.455856	4734	0.212402	0.088471	0.0144238	9.28587e-10
scrib	8225	0.00411879	-0.0688379	0.0118916	7.35004e-09	3603	0.00420827	-0.0690076	0.0172704	6.57879e-05	4622	0.00520251	-0.0712714	0.0163523	1.338e-05
tfpi2	9941	0.106716	-0.0559126	0.00966511	7.47075e-09	4363	0.0199922	-0.0786247	0.0146888	9.11054e-08	5578	0.0645831	-0.0417775	0.0127862	0.00109201
siglec5	9947	0.0092129	-0.0586611	0.0101445	7.58066e-09	4362	0.00747114	-0.0488675	0.0151818	0.00129658	5585	0.00712015	-0.0664344	0.0136583	1.18168e-06
cxcl9	9995	0.146789	-0.0553936	0.00957999	7.5935e-09	4379	0.121757	-0.0668108	0.0137687	1.26239e-06	5616	0.167692	-0.0496574	0.0132583	0.000181926
mcam	9978	0.0881151	0.0573599	0.00993166	7.90375e-09	4383	0.031975	0.0185125	0.0141441	0.190652	5595	0.142242	0.0809348	0.0137117	3.788e-09
klk8	9631	0.0732261	0.0585287	0.0101423	8.13462e-09	4225	0.00420005	0.0401052	0.0146192	0.00610776	5406	0.00500835	0.0730216	0.014046	2.08022e-07
serpine1	10067	0.00871609	-0.0598653	0.0103817	8.33643e-09	4419	0.00183087	-0.0479938	0.015167	0.0015648	5648	0.00815637	-0.0726007	0.0142268	3.45099e-07
cfhr5	8347	0.00704286	-0.0644473	0.0111844	8.59375e-09	3665	0.000223738	-0.0277702	0.0165485	0.0934108	4682	0.0168476	-0.0979395	0.0151416	1.09302e-10
raly	8396	0.00637666	-0.06622	0.0114972	8.72487e-09	3686	0.00502656	-0.076838	0.0169603	6.07239e-06	4710	0.00399592	-0.0588623	0.0156431	0.000170052
pdia3	8266	0.0126957	-0.0669856	0.0116408	9.00635e-09	3620	0.00649745	-0.074198	0.0173179	1.87936e-05	4646	0.0215122	-0.0646314	0.0157082	3.94727e-05
tpr	8191	0.0191401	-0.0664344	0.0115601	9.41743e-09	3589	0.00522659	-0.0624108	0.0165275	0.000161831	4602	0.0187873	-0.0732048	0.0160636	5.31901e-06
fcrl5	9947	0.0718142	-0.0566362	0.00987882	1.0149e-08	4362	0.00219795	-0.0485716	0.0148474	0.00107854	5585	0.0250473	-0.0579159	0.0131787	1.13009e-05
hspb6	10016	0.266578	-0.0506404	0.00884378	1.05727e-08	4390	0.147747	-0.0546695	0.0129476	2.46645e-05	5626	0.194831	-0.0504418	0.0120849	3.03874e-05
treh	8457	0.0143741	-0.0642143	0.0112367	1.13619e-08	3716	0.0090559	-0.101694	0.0173168	4.66844e-09	4741	0.0123883	-0.0368402	0.0147191	0.0123518
spink5	9947	0.0434422	-0.0578158	0.0101289	1.17604e-08	4362	0.00399178	-0.0615377	0.0151432	4.91452e-05	5585	0.0319735	-0.0495592	0.0135839	0.000266302
il17rb	9770	0.0333076	0.0582449	0.01021	1.19942e-08	4271	0.0133888	0.0603987	0.0151783	7.02733e-05	5499	0.0221812	0.05512	0.0138136	6.6856e-05
ccn4	10016	0.024749	-0.0588312	0.010314	1.20327e-08	4390	0.0271106	-0.0684253	0.0151826	6.75175e-06	5626	0.0121294	-0.0492907	0.0140623	0.000459869
heg1	8266	0.0566935	-0.062136	0.0109111	1.27765e-08	3620	0.00563705	-0.074961	0.0164148	5.12035e-06	4646	0.0869515	-0.0624032	0.0142798	1.26942e-05
tgoln2	8465	0.030452	-0.0624004	0.0109598	1.28569e-08	3716	0.0329294	-0.0706026	0.0162691	1.465e-05	4749	0.024633	-0.0554052	0.0148472	0.000192418
ctsh	9715	0.0194447	-0.0596821	0.0104942	1.32911e-08	4256	0.00526612	-0.042393	0.0156097	0.00663797	5459	0.0145313	-0.0757125	0.0141916	9.93774e-08
plau	9947	0.0589448	0.056471	0.00996074	1.47335e-08	4362	0.00470959	0.0243898	0.0143933	0.0902375	5585	0.0785641	0.07574	0.0136236	2.83116e-08
erp44	9878	0.0168501	-0.0590651	0.0104461	1.60849e-08	4327	0.00123799	-0.0405282	0.0154973	0.00894905	5551	0.029432	-0.0806017	0.0140625	1.04692e-08
tnfsf13	9995	0.0933587	-0.0552231	0.00976998	1.62637e-08	4379	0.0886728	-0.0776438	0.0143745	6.95996e-08	5616	0.0963385	-0.037777	0.0133219	0.00458883
penk	8266	0.0433901	-0.0619198	0.0109821	1.77461e-08	3620	0.0214142	-0.0707905	0.016266	1.38604e-05	4646	0.067438	-0.0594973	0.0148339	6.144e-05
blnk	8214	0.00460354	-0.0656558	0.0116451	1.7767e-08	3579	0.00434279	-0.0575814	0.0178919	0.00130106	4635	0.00465418	-0.0741029	0.0153314	1.38565e-06
ass1	8191	0.100853	-0.061169	0.0108501	1.78113e-08	3589	0.00844523	-0.0836069	0.0153104	5.06281e-08	4602	0.035276	-0.0506487	0.0150739	0.000785688
mmp13	9733	0.0181634	0.0596073	0.0105778	1.79772e-08	4279	0.000660854	0.0322799	0.0154269	0.0364572	5454	0.0454411	0.0742793	0.0143808	2.48743e-07
chchd10	8429	0.177858	-0.0582761	0.0103495	1.85097e-08	3686	0.0462505	-0.0546739	0.0149003	0.000246652	4743	0.105961	-0.0657964	0.0142549	4.02145e-06
bsg	10022	0.0787698	-0.0543632	0.00967491	1.97211e-08	4387	0.0133769	-0.0561898	0.0139922	6.02377e-05	5635	0.0632234	-0.0583896	0.0132886	1.1334e-05
nit2	8404	0.00853704	-0.0644238	0.0114683	1.99847e-08	3686	0.00416296	-0.0540363	0.016811	0.0013187	4718	0.0142337	-0.0779539	0.0156074	6.10584e-07
ncam1	9978	0.0893179	0.0557831	0.0099526	2.13948e-08	4383	-5.8815e-05	0.0157431	0.0155125	0.310225	5595	0.0513489	0.0810498	0.0127739	2.3999e-10
hs6st2	8214	0.114179	-0.0600456	0.0107114	2.14027e-08	3579	0.0126178	-0.115257	0.0167094	6.22162e-12	4635	-3.56688e-05	-0.0158242	0.0138938	0.254789
efcab14	8417	0.0706394	-0.0600144	0.0107211	2.23924e-08	3697	0.0319137	-0.076167	0.0157541	1.38749e-06	4720	0.0907203	-0.0521221	0.0145472	0.000343154
dtx3	9891	0.166263	-0.0525157	0.00938721	2.27293e-08	4332	0.0806808	-0.0675467	0.0136964	8.45608e-07	5559	0.202548	-0.0473169	0.0127308	0.000203817
wif1	10016	0.0451928	0.0569651	0.0101887	2.31714e-08	4390	0.0140549	0.0274065	0.0149085	0.0660832	5626	0.0128879	0.0745641	0.0138299	7.27164e-08
cemip2	8214	0.00420378	-0.0640269	0.0114543	2.34638e-08	3579	0.00914957	-0.0850114	0.0169491	5.54158e-07	4635	0.00771535	-0.0515179	0.0154851	0.00088494
c9	8465	0.0349533	-0.0606495	0.0108716	2.49791e-08	3716	0.0156041	-0.00619249	0.0169849	0.715439	4749	0.0104455	-0.100896	0.0140325	7.48283e-13
ncf2	9889	0.0104089	-0.0586019	0.0105239	2.6371e-08	4315	0.00718564	-0.0735047	0.0151798	1.32871e-06	5574	0.00133832	-0.0446047	0.0145555	0.00219107
eln	8440	0.448441	-0.0458599	0.0082427	2.72202e-08	3706	0.37203	-0.0770737	0.0120245	1.64168e-10	4734	0.493756	-0.0272241	0.0111151	0.0143502
cd274	9871	0.0463013	-0.0556213	0.0100173	2.88846e-08	4337	0.00810814	-0.0540089	0.0141295	0.000134004	5534	0.0199886	-0.0595191	0.0140717	2.37785e-05
hla_e	9903	0.0596191	-0.0553833	0.00997609	2.90361e-08	4321	0.0439735	-0.0521844	0.0144051	0.000294981	5582	0.0651109	-0.0605114	0.0137805	1.14871e-05
saa4	8474	0.0142966	-0.0632663	0.0114033	2.97513e-08	3711	0.00252721	-0.0584505	0.0173361	0.000754964	4763	0.0258376	-0.0726869	0.0150816	1.48329e-06
lrig3	8188	0.0307751	-0.0644199	0.0116272	3.11027e-08	3564	0.015592	-0.0815153	0.017066	1.85591e-06	4624	0.0342327	-0.0538417	0.0158428	0.000683296
rassf2	9670	0.0114896	-0.0586481	0.0106319	3.55307e-08	4246	0.00416945	-0.0588937	0.0157223	0.000182148	5424	0.00746884	-0.0599109	0.0144502	3.43462e-05
mtdh	8214	0.00902827	-0.0635616	0.0115962	4.34815e-08	3579	0.00128471	-0.0421588	0.0178276	0.0180928	4635	0.00627038	-0.082238	0.0152602	7.43376e-08
vstm2l	9747	0.00378766	-0.0574696	0.0105012	4.54291e-08	4271	0.00504864	-0.0752345	0.0156506	1.58377e-06	5476	0.00134524	-0.0432989	0.0141832	0.00227777
apoa2	8465	0.0649645	0.0589134	0.0107791	4.74693e-08	3716	0.0412767	0.0554574	0.0162885	0.000669396	4749	0.0344571	0.0625602	0.0143974	1.42034e-05
azu1	9638	0.00909454	-0.0585676	0.0107324	4.96017e-08	4242	0.00329205	-0.0600604	0.0150486	6.68785e-05	5396	0.00229957	-0.0575448	0.0151577	0.000148425
spon1	9967	0.104268	-0.0521696	0.00957124	5.13791e-08	4364	0.0589173	-0.092011	0.0139949	5.4519e-11	5603	0.119228	-0.0239299	0.0130394	0.0665286
cd93	9548	0.0255814	0.0563337	0.0103595	5.52467e-08	4200	0.00932923	0.0385248	0.01513	0.0109243	5348	0.0322961	0.0680296	0.0142001	1.70632e-06
siae	9962	0.0182567	-0.0567778	0.010444	5.56572e-08	4370	0.00589319	-0.0434208	0.0154007	0.00483288	5592	0.0134011	-0.0693854	0.0142218	1.09686e-06
lamp3	10022	0.0984421	-0.0512496	0.00942774	5.57554e-08	4387	0.0826127	-0.0720134	0.0139151	2.37863e-07	5635	0.0893521	-0.0350841	0.0128244	0.00624375
glo1	9747	0.0167172	-0.0567856	0.0104542	5.71174e-08	4271	0.00382592	-0.038132	0.0147663	0.00984531	5476	0.00453466	-0.0736474	0.0146761	5.38095e-07
ccn3	10050	0.156155	-0.0499868	0.00920742	5.8001e-08	4410	0.137097	-0.0788148	0.0134147	4.53325e-09	5640	0.17158	-0.0288253	0.0126285	0.0224929
lgmn	9995	0.00478017	-0.0556844	0.0102753	6.12469e-08	4379	0.00433937	-0.0560601	0.0150534	0.000198489	5616	0.00548961	-0.05879	0.0140376	2.85674e-05
chchd6	8396	0.0397467	-0.0609133	0.0112393	6.13652e-08	3686	0.00730783	-0.0635101	0.0164012	0.000109692	4710	0.0487203	-0.0644982	0.015326	2.61942e-05
sort1	9923	0.0243323	-0.0561009	0.0103529	6.139e-08	4353	0.0084379	-0.0668939	0.0156487	1.95483e-05	5570	0.0462343	-0.0522825	0.0137559	0.000145817
cebpa	8214	0.00406011	-0.0637952	0.0117716	6.14959e-08	3579	0.00432751	-0.0721301	0.0176737	4.57822e-05	4635	0.00376106	-0.0589429	0.0157928	0.000192045
eif4ebp1	9937	0.0212281	-0.0557938	0.0103093	6.37849e-08	4357	0.00178525	-0.0451882	0.0147776	0.00224261	5580	0.0047694	-0.0658621	0.0143334	4.42248e-06
actn2	8191	0.06888	0.0609626	0.0112726	6.55137e-08	3589	0.0265734	0.0544529	0.0169174	0.00129901	4602	0.0374403	0.0652405	0.0151409	1.67491e-05
il18	9923	0.0625732	-0.054445	0.0100935	7.04636e-08	4347	0.00719826	-0.071395	0.0143559	6.83921e-07	5576	0.0163662	-0.0434208	0.0140849	0.00206074
erbb4	9977	0.049963	0.0541128	0.0100324	7.05627e-08	4378	0.00597333	-0.00386061	0.0145454	0.790699	5599	0.054571	0.0974067	0.0137484	1.56231e-12
mme	9891	0.0735097	-0.0537631	0.00997772	7.27544e-08	4332	0.00978252	-0.076449	0.0134306	1.33744e-08	5559	0.0310938	-0.0427635	0.0142626	0.00272685
klrf1	8214	0.071568	-0.0594265	0.0110277	7.28821e-08	3579	0.0295702	-0.0656547	0.0166489	8.18413e-05	4635	0.0619968	-0.0574479	0.0147105	9.54776e-05
psip1	9903	0.016244	-0.056636	0.0105234	7.53883e-08	4321	0.0022296	-0.0460155	0.0154731	0.00295673	5582	0.0170578	-0.0707657	0.0142949	7.62334e-07
sema7a	10025	0.020816	-0.0541037	0.0100532	7.54388e-08	4397	0.0150392	-0.0612643	0.0153667	6.80546e-05	5628	0.0190577	-0.0489375	0.0132976	0.000235261
pon1	8465	0.0267965	0.0598935	0.0111288	7.56967e-08	3716	0.00842951	0.0776986	0.0164253	2.32404e-06	4749	0.00205128	0.042631	0.0151191	0.00482702
man2b2	8440	0.0422069	-0.0601975	0.0111859	7.58323e-08	3706	0.0116892	-0.0780144	0.0168791	3.93075e-06	4734	0.0133172	-0.0468047	0.0149509	0.00175533
aspn	8440	0.0658674	0.0593388	0.0110299	7.657e-08	3706	0.0091181	0.0204552	0.0166804	0.220163	4734	0.0545078	0.0868749	0.0146564	3.29555e-09
wfdc2	9447	0.168932	-0.0485687	0.00906543	8.63318e-08	4159	0.232039	-0.0646575	0.0131962	9.964e-07	5288	0.108874	-0.0296376	0.0123943	0.0168269
cd33	9977	0.00866508	-0.0562686	0.0105143	8.90896e-08	4378	0.00790363	-0.0593642	0.0150848	8.43565e-05	5599	0.00732034	-0.0541738	0.0146141	0.000211792
bcl2	8417	0.0261053	-0.0599673	0.0112421	9.84781e-08	3697	0.00976677	-0.06557	0.0169188	0.000108217	4720	0.0465216	-0.0601373	0.0149986	6.17789e-05
aldh5a1	8423	0.00511074	-0.0605286	0.01135	9.91621e-08	3688	0.00549075	-0.0699768	0.0167043	2.86561e-05	4735	0.00410674	-0.0556304	0.0154507	0.000320859
clec11a	9930	0.0163865	-0.0550067	0.0103162	9.92233e-08	4353	0.00413291	-0.0543973	0.0152696	0.000371333	5577	0.00924552	-0.0571666	0.0140054	4.53215e-05
tnfrsf13c	9755	0.00666004	-0.0558426	0.0104855	1.02789e-07	4283	0.00448743	-0.0543341	0.0156249	0.000511326	5472	0.024629	-0.0644039	0.0140438	4.62069e-06
cthrc1	8457	0.216068	-0.0528583	0.0099248	1.03047e-07	3716	0.055734	-0.0508511	0.014652	0.000525233	4741	0.140937	-0.0599126	0.0134021	7.99053e-06
top2b	8214	0.0107548	-0.0624675	0.0117366	1.05086e-07	3579	0.00134849	-0.0415078	0.0176088	0.0184663	4635	0.00950461	-0.0823201	0.0157336	1.74971e-07
frzb	9835	0.0336231	-0.0547815	0.0103039	1.0806e-07	4325	0.000819823	-0.0355391	0.015094	0.0185912	5510	0.0172806	-0.0750792	0.014061	9.69227e-08
lrrc38	8205	0.0675886	-0.0599467	0.01129	1.12677e-07	3594	0.00719716	-0.0707923	0.0163692	1.56865e-05	4611	0.00360134	-0.0514612	0.0155574	0.000947409
fdx2	8191	0.00397176	-0.0614144	0.0115989	1.22223e-07	3589	0.00159659	-0.047347	0.0171275	0.0057322	4602	0.00421151	-0.0730332	0.0157774	3.77598e-06
adgre1	8417	0.01482	-0.0592063	0.0112255	1.36604e-07	3697	0.00270241	-0.0550315	0.0165449	0.000889026	4720	0.00916144	-0.0648683	0.0152737	2.20759e-05
phldb1	8417	0.0194569	-0.0602708	0.0114292	1.37246e-07	3697	0.00828129	-0.0386217	0.0166987	0.0207849	4720	0.0302062	-0.0809151	0.0156358	2.37396e-07
omg	9891	0.00965119	0.0544135	0.0103232	1.38567e-07	4332	0.00262765	0.0110013	0.0161639	0.496157	5559	0.00957231	0.0872457	0.0133101	6.07239e-11
tspan1	9747	0.0916538	-0.0527711	0.0100145	1.3974e-07	4271	0.205696	-0.0535311	0.0151228	0.000404771	5476	0.0144129	-0.0308545	0.0121968	0.0114432
siglec7	9937	0.0637795	-0.0524067	0.00995503	1.43633e-07	4357	0.0141009	-0.0651751	0.0146585	8.95642e-06	5580	0.129166	-0.0515181	0.0133287	0.000112264
prdx3	9755	0.00395937	-0.0557	0.0105929	1.4852e-07	4283	0.0048433	-0.0523465	0.0157013	0.000863664	5472	0.00529743	-0.0623695	0.0143393	1.38902e-05
acan	9838	0.102431	0.0520224	0.00989822	1.50523e-07	4307	0.00499707	0.00716913	0.0141773	0.613109	5531	0.167525	0.0775673	0.0133539	6.65133e-09
vwf	10067	0.0213003	-0.0537143	0.0102486	1.62821e-07	4419	0.0191714	-0.0378428	0.0151415	0.0124806	5648	0.0232039	-0.0675685	0.0139397	1.28574e-06
bid	9903	0.00339022	-0.0552674	0.0105524	1.66193e-07	4321	0.0024524	-0.0359045	0.01536	0.0194566	5582	0.0104355	-0.0758059	0.0144589	1.63931e-07
ptprf	10067	0.0818461	-0.0521791	0.0099815	1.75186e-07	4419	0.00464834	-0.0163711	0.0143708	0.254687	5648	0.0842768	-0.0907589	0.0136633	3.37301e-11
tnfrsf8	10049	0.0239761	-0.052903	0.01014	1.85207e-07	4415	0.0235053	-0.0653308	0.0148084	1.04995e-05	5634	0.0210838	-0.042864	0.0139133	0.0020745
vamp5	9747	0.0164238	-0.0556066	0.0106759	1.94169e-07	4271	0.00469007	-0.0681548	0.0148418	4.51481e-06	5476	0.013817	-0.0491097	0.0151122	0.00116231
icam4	9903	0.00783222	0.0547925	0.0105237	1.96233e-07	4321	0.0019241	0.0495052	0.0155593	0.00147441	5582	0.0134257	0.0551699	0.0142659	0.00011132
ctsl	9937	0.0646285	-0.0518144	0.00995693	1.991e-07	4357	0.0186238	-0.0529663	0.0144486	0.00024946	5580	0.0632429	-0.0557028	0.0136683	4.65893e-05
anxa1	8223	0.0326195	-0.0591421	0.0113638	1.99323e-07	3598	0.00972373	-0.0513341	0.0167745	0.00222794	4625	0.0231783	-0.067626	0.0154433	1.21876e-05
ctrl	8429	0.00348972	0.0577507	0.0110987	2.00295e-07	3686	0.000464983	0.0304103	0.0168849	0.0717801	4743	0.00720284	0.0807909	0.0147315	4.36818e-08
cpe	9953	0.00726453	0.0549589	0.010571	2.04304e-07	4365	0.00247786	0.0254257	0.0161619	0.115747	5588	0.0102348	0.0790796	0.0139716	1.5889e-08
il12rb1	9755	0.0211724	-0.0547604	0.0105389	2.07734e-07	4283	0.0123236	-0.0631127	0.0154152	4.31464e-05	5472	0.0285382	-0.0507677	0.0144255	0.000436188
gapdh	8092	0.0095804	-0.0610127	0.0117657	2.20493e-07	3535	0.00236025	-0.0461391	0.017363	0.00791181	4557	0.00783608	-0.0761473	0.0159719	1.92259e-06
znrd2	8417	0.0243583	-0.0583094	0.0113034	2.54517e-07	3697	0.010551	-0.0394423	0.0167536	0.0186119	4720	0.0237119	-0.0754224	0.015317	8.76482e-07
gh1	9923	0.130722	0.0513507	0.00997937	2.71641e-07	4353	0.0152027	0.0556307	0.0158538	0.000454377	5570	0.00981535	0.0547019	0.0125944	1.42809e-05
mnda	9917	0.00820784	-0.0535454	0.0104322	2.91018e-07	4346	0.00458991	-0.0667447	0.0149943	8.74733e-06	5571	0.0014685	-0.0410917	0.0144755	0.00454615
cd58	9938	0.00876178	0.0529657	0.01032	2.91562e-07	4357	0.00711905	-0.00518136	0.0149362	0.728683	5581	0.0279943	0.0936773	0.0140681	3.02458e-11
ncr1	9886	0.0182472	-0.0511482	0.00996665	2.92225e-07	4312	0.0164758	-0.0451641	0.0149084	0.00246467	5574	0.018514	-0.0564517	0.0134237	2.64745e-05
nell1	9977	0.00334249	0.0520959	0.0101632	3.01604e-07	4378	0.00107582	0.00540542	0.0149571	0.717822	5599	0.0078215	0.0908328	0.0138452	5.84165e-11
b4galt1	9995	0.0410292	-0.0514489	0.0100413	3.05179e-07	4379	0.0237053	-0.0671658	0.0147203	5.18596e-06	5616	0.0173053	-0.0382022	0.0137367	0.00543685
cdh15	10032	0.286562	-0.0449838	0.00878382	3.09217e-07	4406	0.0603275	-0.109232	0.0131036	1.01569e-16	5626	0.0858572	0.00632596	0.0117884	0.591548
ccl17	9926	0.0162708	-0.0526364	0.0102873	3.16854e-07	4343	0.00335601	-0.0384225	0.0151289	0.0111303	5583	0.0296541	-0.0689337	0.0139931	8.62434e-07
scpep1	8198	0.0214831	-0.0594425	0.011621	3.20697e-07	3589	0.00131887	-0.0426593	0.0172002	0.013178	4609	0.014253	-0.077419	0.0157259	8.81972e-07
edn1	8225	0.066205	-0.0559009	0.0109298	3.216e-07	3603	0.0446023	-0.0635335	0.0163446	0.000103263	4622	0.0843995	-0.0536755	0.0146882	0.000260726
rln2	8247	0.0271674	-0.0597262	0.0116863	3.2803e-07	3610	0.00691472	-0.0539279	0.0149135	0.00030324	4637	0.0746071	-0.0519501	0.0169292	0.00216267
cr2	9978	0.0259369	-0.0522835	0.0102517	3.45963e-07	4383	0.0423631	-0.0730886	0.0150938	1.32769e-06	5595	0.014023	-0.0380408	0.0139651	0.00646974
tctn3	8440	0.0413315	-0.0563805	0.0111036	3.90215e-07	3706	0.00749379	-0.0629055	0.0169239	0.000204614	4734	0.00985171	-0.0561941	0.0146438	0.00012597
lonp1	8225	0.00491418	-0.0591524	0.0116595	3.99449e-07	3603	0.00186918	-0.0322767	0.0175662	0.0662288	4622	0.00652827	-0.0834845	0.0155906	8.98139e-08
nfatc3	9755	0.00823557	-0.0530981	0.0104708	4.02917e-07	4283	0.00481878	-0.0725982	0.0156093	3.40387e-06	5472	0.00233435	-0.038826	0.0141305	0.00602153
letm1	8423	0.00945775	-0.0584747	0.0115558	4.27612e-07	3688	0.00273224	-0.0568172	0.016993	0.000835341	4735	0.0106677	-0.0625811	0.0157428	7.13591e-05
kdr	9977	0.0068771	-0.0528796	0.0104571	4.33907e-07	4378	0.0401066	-0.0513434	0.015192	0.000732199	5599	0.00853386	-0.0643237	0.0141791	5.83888e-06
slamf8	9670	0.0297043	-0.0516046	0.0102178	4.48817e-07	4246	0.0305374	-0.0575701	0.0149744	0.000122532	5424	0.0278266	-0.046864	0.0139874	0.000812309
cd5l	8419	0.0152968	-0.057399	0.0113773	4.62929e-07	3689	0.00801399	-0.0742593	0.0175683	2.42683e-05	4730	0.00394552	-0.039668	0.0148817	0.00771225
lrg1	8474	0.0873824	-0.0534742	0.0106062	4.70769e-07	3711	0.0304843	-0.0318109	0.0159376	0.0460101	4763	0.015034	-0.0687774	0.0142155	1.35155e-06
dbi	9906	0.00566376	-0.0537246	0.0106678	4.83411e-07	4344	0.000762883	-0.0348346	0.015688	0.026439	5562	0.010532	-0.0724459	0.0145406	6.47292e-07
mrpl58	8423	0.00295029	-0.0579755	0.0115435	5.20938e-07	3688	0.00194377	-0.0505803	0.0168679	0.00273022	4735	0.00302366	-0.0639629	0.0158202	5.35823e-05
enpp7	9649	0.0150288	-0.0520355	0.0104504	6.49238e-07	4255	0.00918569	-0.0543076	0.0146982	0.000222785	5394	0.0196637	-0.0525305	0.0147178	0.000361201
dcc	8205	0.041829	-0.0571042	0.0114695	6.5288e-07	3594	0.0367173	-0.085948	0.0170291	4.70811e-07	4611	0.0383133	-0.0327887	0.0155229	0.0347163
egfl7	9670	0.0665155	-0.0508603	0.0102183	6.55695e-07	4246	0.0293335	-0.0555664	0.0146663	0.000153521	5424	0.0621949	-0.0509388	0.0141666	0.000326401
pebp1	9947	0.0183953	-0.0519957	0.0104653	6.86403e-07	4362	0.00203851	-0.0363548	0.0150266	0.0155885	5585	0.00763659	-0.0688036	0.0145023	2.14431e-06
stx4	9891	0.0092035	-0.0534894	0.01078	7.09687e-07	4332	0.00143282	-0.0448291	0.01566	0.00422137	5559	0.0139715	-0.0646478	0.014807	1.28816e-05
klf4	8173	0.020003	-0.0576778	0.0116449	7.45309e-07	3584	0.00548634	-0.062114	0.017552	0.000406955	4589	0.0238142	-0.0575857	0.0155504	0.00021542
ifnl1	9733	0.00902317	-0.0516507	0.0104756	8.3348e-07	4279	0.00316972	-0.0430268	0.0154497	0.00537698	5454	0.0044036	-0.0590327	0.0142712	3.57942e-05
cytl1	8457	0.10506	-0.0519512	0.0105365	8.35458e-07	3716	0.00395234	-0.0660323	0.0164384	6.01222e-05	4741	0.00385034	-0.0386396	0.0136758	0.00474184
nid1	9944	0.0465751	-0.0508417	0.0103257	8.62414e-07	4371	0.00856953	-0.0578898	0.0142557	4.97588e-05	5573	0.00809805	-0.045887	0.0147307	0.00184839
bpifb1	9919	0.0684258	0.0490927	0.00999826	9.24694e-07	4351	0.00657492	0.0607237	0.0151417	6.16423e-05	5568	0.00279416	0.0401794	0.0133297	0.00258748
psg1	9871	0.0702999	0.0490239	0.0099911	9.4077e-07	4337	0.0421566	0.0217415	0.0141214	0.123727	5534	0.0705749	0.0692963	0.014007	7.74973e-07
adgrf5	8440	0.0390694	-0.0551167	0.0112506	9.81298e-07	3706	0.00395799	-0.0462851	0.015991	0.00382037	4734	0.0086309	-0.063601	0.0157114	5.24668e-05
vsig2	8396	0.0826901	-0.0516068	0.0105469	1.01126e-06	3686	0.0633231	-0.0946686	0.015949	3.19627e-09	4710	0.0997681	-0.0194335	0.0140301	0.166079
bola1	8173	0.0123907	-0.0567829	0.0116263	1.05919e-06	3584	0.00303788	-0.0595954	0.0167595	0.000381528	4589	0.0129679	-0.0580571	0.0160542	0.000302034
cd79b	10035	0.0235663	-0.0489801	0.010039	1.08281e-06	4393	0.015345	-0.0581285	0.0148346	9.04822e-05	5642	0.0238418	-0.0430154	0.013645	0.00162748
arsb	9891	0.00731854	-0.0512282	0.0105109	1.11164e-06	4332	0.00396455	-0.0385729	0.0155205	0.0129819	5559	0.00391406	-0.0646556	0.0142778	6.06723e-06
dbh	8445	0.015604	0.0568139	0.0116702	1.14613e-06	3706	0.00180771	0.0316642	0.0170568	0.0634762	4739	0.00453822	0.0765088	0.0159855	1.75206e-06
pi16	8465	0.0563137	0.0533221	0.0109699	1.19043e-06	3716	0.000780628	0.0199027	0.0158185	0.2084	4749	0.0872415	0.0708085	0.0149239	2.15019e-06
nxph3	8214	0.0431746	0.054501	0.0112365	1.25499e-06	3579	-0.000151431	0.00586417	0.016412	0.720881	4635	0.0451349	0.0865328	0.0152162	1.37335e-08
rspo3	10016	0.135638	-0.0453671	0.00935802	1.26629e-06	4390	0.131006	-0.0623711	0.0136835	5.30162e-06	5626	0.132454	-0.0321386	0.0128236	0.0122314
tor1aip1	8225	0.00558905	-0.0563643	0.0116377	1.30054e-06	3603	0.00122737	-0.0405523	0.0174321	0.0200577	4622	0.0038138	-0.0688914	0.0156555	1.10452e-05
cdcp1	9871	0.23786	-0.0431048	0.00890904	1.32924e-06	4337	0.207767	-0.0582742	0.0136079	1.88922e-05	5534	0.259673	-0.0324598	0.0117738	0.00585336
tie1	10067	0.00521469	-0.0495411	0.0102546	1.37785e-06	4419	0.00137589	-0.0422739	0.0149461	0.00469879	5648	0.00633913	-0.0579544	0.0140829	3.92293e-05
gast	8429	0.0611305	-0.0520655	0.0107918	1.42791e-06	3686	0.0394134	-0.0590925	0.0166783	0.000400391	4743	0.0429306	-0.0467061	0.0141441	0.000966505
slc9a3r2	8417	0.0357173	-0.0547198	0.0113531	1.46204e-06	3697	0.00497206	-0.0664804	0.0162423	4.3486e-05	4720	0.0043503	-0.0481653	0.0157661	0.00226321
triap1	10016	0.00963814	-0.0509175	0.0105881	1.53953e-06	4390	0.00120026	-0.0339567	0.0155443	0.0289774	5626	0.0165082	-0.0687004	0.014439	2.00443e-06
sdk2	8266	0.0499366	-0.0544843	0.0113319	1.55097e-06	3620	0.0157977	-0.0600784	0.0168026	0.000354074	4646	0.0843394	-0.043404	0.015242	0.00442368
prr4	8213	0.00557307	0.0551361	0.0115055	1.67906e-06	3590	0.00981595	0.0331119	0.0170672	0.0524474	4623	0.00399667	0.0701578	0.015564	6.71555e-06
chad	8266	0.0195476	0.0534325	0.0111667	1.73948e-06	3620	0.037363	0.0078208	0.0147225	0.595302	4646	0.0758518	0.0749954	0.015619	1.62397e-06
itgb7	10016	0.00861242	0.0493605	0.0103248	1.77103e-06	4390	0.000547717	0.00801142	0.0152453	0.599261	5626	0.0239498	0.0780239	0.01395	2.33571e-08
cdh5	10067	0.00915161	0.0493914	0.0103327	1.77685e-06	4419	0.0017348	0.0434967	0.0149996	0.00375177	5648	0.0117023	0.0500558	0.0142039	0.000428316
hrg	8419	0.0182153	-0.0537114	0.0112393	1.79246e-06	3689	0.00345433	-0.0620239	0.0166645	0.000200672	4730	0.0341409	-0.0534405	0.0151385	0.000419363
sh2d1a	9903	0.0123629	-0.0508713	0.0106518	1.81535e-06	4321	0.00416575	-0.0422922	0.0160825	0.00857628	5582	0.0031722	-0.0607594	0.0142213	1.9657e-05
col1a1	10067	0.0105066	0.0491301	0.0102954	1.84923e-06	4419	0.0084118	0.00628767	0.0141548	0.656914	5648	0.0334679	0.075325	0.0144959	2.10436e-07
atraid	8417	0.0397581	-0.0518906	0.0108736	1.85324e-06	3697	0.0319374	-0.0662717	0.0159045	3.15914e-05	4720	0.0304928	-0.0408103	0.0148898	0.00615159
tnfsf8	8457	0.00979451	-0.0529969	0.0111283	1.9454e-06	3716	0.00413533	-0.0694805	0.0166478	3.06766e-05	4741	0.0123857	-0.0433609	0.0149395	0.00371992
prg2	8457	0.0225914	-0.0519362	0.0109197	2.00523e-06	3716	0.0366041	-0.0382635	0.0158513	0.0158305	4741	0.00574481	-0.0589918	0.0149864	8.39167e-05
casp1	9733	0.0106007	-0.0503578	0.0106007	2.05907e-06	4279	0.00967027	-0.0554687	0.0155437	0.00036289	5454	0.00772184	-0.0461445	0.0145064	0.00147602
mecr	8225	0.00520473	-0.0551387	0.0116261	2.14467e-06	3603	0.00242998	-0.0297315	0.0175634	0.0905778	4622	0.00545417	-0.0782772	0.0155134	4.6902e-07
c1qtnf5	8266	0.00361057	-0.0547678	0.0115483	2.14622e-06	3620	0.00284093	-0.058066	0.0165939	0.000472217	4646	0.00435011	-0.0501786	0.0160054	0.00172866
crtam	9871	0.0277408	-0.0487137	0.0102854	2.20808e-06	4337	0.0139997	-0.0607066	0.0151943	6.56666e-05	5534	0.0311328	-0.0413618	0.0139721	0.0030863
cpb2	8455	0.0145844	-0.0536206	0.0113392	2.29512e-06	3704	0.00395627	-0.0467025	0.016709	0.00521602	4751	0.0590402	-0.0702774	0.0151503	3.60051e-06
cr1	8432	0.0137392	-0.0527424	0.0111704	2.37727e-06	3697	0.00317987	-0.0544352	0.0165017	0.00098032	4735	0.0186629	-0.0570389	0.0151008	0.000160546
vcan	10049	0.0430417	0.0483009	0.0102342	2.39573e-06	4415	0.0295263	0.0155436	0.0150053	0.300318	5634	0.0453346	0.074551	0.0139886	1.02369e-07
itgal	8214	0.0153548	-0.0539623	0.0114387	2.42665e-06	3579	0.00811094	-0.0736683	0.0169519	1.42683e-05	4635	0.0213059	-0.0411636	0.0154769	0.00784835
fcgr2b	9670	0.00814632	-0.0501687	0.0106647	2.58422e-06	4246	0.00456657	-0.0554697	0.0155947	0.000379261	5424	0.00730461	-0.0505125	0.0145752	0.000533048
fabp3	8440	0.189306	-0.0484399	0.0102973	2.59018e-06	3706	0.130326	-0.0526222	0.015174	0.000530455	4734	0.12392	-0.0455095	0.014025	0.00118312
taldo1	8423	0.0322517	-0.0532458	0.0113268	2.63194e-06	3700	0.00387693	-0.0292322	0.016291	0.0728344	4723	0.0126815	-0.0777935	0.0156114	6.48008e-07
vcam1	9962	0.0278452	-0.04748	0.0101168	2.72599e-06	4378	0.0342649	-0.066421	0.0149348	8.90758e-06	5584	0.0225341	-0.0307536	0.0137725	0.0255906
pcdh17	9937	0.0147851	-0.0473172	0.0100841	2.73811e-06	4357	0.00457697	-0.0646507	0.0151281	1.96492e-05	5580	0.00284282	-0.0334757	0.0135471	0.0135009
rcc1	8396	0.0066041	-0.0542708	0.0115731	2.7833e-06	3686	0.00195369	-0.0420213	0.0166875	0.0118398	4710	0.00778894	-0.0659656	0.0160045	3.82589e-05
eda2r	10016	0.381174	-0.0365462	0.00779783	2.81287e-06	4390	0.411022	-0.046666	0.0120764	0.000113047	5626	0.354095	-0.0244463	0.0101494	0.0160443
cxcl11	10049	0.0249675	-0.0475323	0.0101522	2.87884e-06	4415	0.0124954	-0.0446808	0.015109	0.00312069	5634	0.014738	-0.0504127	0.0137298	0.000243106
ifnl2	8173	0.00328028	-0.0553824	0.0118275	2.87923e-06	3584	0.0023884	-0.0530876	0.0174709	0.00239375	4589	0.00355943	-0.0567623	0.0160817	0.000420232
galnt2	10016	0.0588755	0.0464348	0.00992987	2.95956e-06	4390	0.00489793	0.0134828	0.0147915	0.362068	5626	0.00472027	0.071738	0.0133969	8.9042e-08
icoslg	9891	0.00231174	0.0487775	0.0104413	3.02785e-06	4332	0.00661046	0.01336	0.0150574	0.374982	5559	0.00754302	0.0736587	0.0143892	3.17434e-07
nt5e	9977	0.0087266	-0.0486021	0.0104189	3.12957e-06	4378	0.00486662	-0.0688194	0.0152221	6.31695e-06	5599	0.0260435	-0.0388822	0.0141769	0.00611421
mepe	9951	0.103963	-0.0455123	0.00975778	3.13852e-06	4361	0.0206127	-0.0730112	0.0143038	3.46121e-07	5590	0.00794601	-0.0236028	0.0133422	0.0769431
slamf6	9670	0.0213804	-0.0491968	0.0105501	3.15529e-06	4246	0.00356463	-0.0634325	0.0155598	4.6518e-05	5424	0.00959536	-0.0405543	0.0143478	0.00472297
sema4d	10049	0.00231132	-0.0480518	0.010312	3.20619e-06	4415	0.00551151	-0.0244787	0.0153549	0.110965	5634	0.00479659	-0.0713429	0.0139039	2.97652e-07
scamp3	9891	0.00575132	-0.0495436	0.0106341	3.21962e-06	4332	0.000996953	-0.0355735	0.0156622	0.0231777	5559	0.00905801	-0.0646472	0.0144642	7.99701e-06
amfr	9733	0.00200086	-0.0502522	0.0107888	3.23798e-06	4279	0.00143219	-0.0389868	0.0158536	0.0139647	5454	0.00277679	-0.0608915	0.0147356	3.64577e-05
gadd45gip1	8225	0.00311168	-0.054376	0.0116737	3.24312e-06	3603	0.00075676	-0.031641	0.017656	0.0732031	4622	0.00672329	-0.0753836	0.0155638	1.31729e-06
nrtn	9755	0.00303501	-0.0496538	0.0106644	3.26592e-06	4283	0.00513767	-0.0587174	0.0159592	0.000236821	5472	0.00143779	-0.0410044	0.0143574	0.00430649
marco	9937	0.0471487	-0.0468445	0.0100831	3.43023e-06	4357	0.0154087	-0.045305	0.0146621	0.00201467	5580	0.0808336	-0.0546486	0.0137746	7.35913e-05
cep20	9670	0.00679733	-0.0496067	0.0106912	3.53066e-06	4246	0.0018294	-0.0327777	0.0161753	0.0427851	5424	0.00959075	-0.0682488	0.0142208	1.63559e-06
ccl5	9978	0.00659768	-0.0488188	0.0105246	3.55303e-06	4383	8.25068e-05	-0.0238752	0.0155364	0.124433	5595	0.0084059	-0.0727593	0.01431	3.80571e-07
aldh2	8396	0.00481723	-0.0539513	0.0116369	3.60195e-06	3686	0.00526911	-0.0611032	0.0168754	0.000297592	4710	0.00193806	-0.0504106	0.016023	0.00166469
grhpr	8440	0.00895327	-0.0526512	0.0113574	3.60782e-06	3706	0.0107851	-0.0375651	0.0166056	0.023743	4734	0.00415037	-0.069017	0.0155073	8.75896e-06
gfer	9670	0.0226242	-0.0490246	0.0105931	3.74082e-06	4246	0.00232681	-0.0440187	0.0152198	0.00384497	5424	0.0198957	-0.0596876	0.0146236	4.53736e-05
igf2r	9947	0.035787	-0.0471007	0.0101835	3.7901e-06	4362	0.0138752	-0.0660937	0.0151385	1.2952e-05	5585	0.0538109	-0.0362118	0.013721	0.00833449
leo1	8423	0.00581216	-0.0521358	0.0112781	3.84357e-06	3688	0.00402413	-0.0658777	0.0168506	9.41479e-05	4735	0.00442456	-0.0422947	0.0151937	0.00539552
ptk7	9733	0.00728229	-0.0491545	0.0106433	3.91735e-06	4279	0.00768373	-0.0709105	0.0156081	5.69401e-06	5454	0.000770483	-0.0279819	0.0145404	0.0543526
ube2l6	8440	0.0166511	-0.0529135	0.0114684	4.01132e-06	3706	0.00211288	-0.032009	0.0170637	0.0607543	4734	0.0261742	-0.0738705	0.0154561	1.81181e-06
tek	9977	0.00903467	-0.0476251	0.0103368	4.12914e-06	4378	0.0161808	-0.072939	0.0153075	1.95057e-06	5599	0.00517496	-0.0330553	0.0139333	0.0177063
klk14	10016	0.0456054	-0.0466066	0.0101258	4.22111e-06	4390	0.00399601	-0.0653649	0.0151935	1.7281e-05	5626	0.0100818	-0.0280801	0.0135819	0.0387355
rspo1	9871	0.0339511	-0.0466859	0.0101501	4.28654e-06	4337	0.102437	-0.0588705	0.0143471	4.14768e-05	5534	0.00158383	-0.0270641	0.0140312	0.0538004
sumf2	10049	0.0142427	-0.0476382	0.0103658	4.36564e-06	4415	0.00159698	-0.0464415	0.0154423	0.00264963	5634	0.0202303	-0.0536368	0.0139453	0.000121272
susd4	8396	0.0392567	-0.0514783	0.0112103	4.4526e-06	3686	0.00589333	-0.0773179	0.0161018	1.63484e-06	4710	0.00127441	-0.0298711	0.015546	0.0547343
sez6l	9977	0.0757434	0.0451274	0.00984171	4.58814e-06	4378	-0.000350133	-0.00868274	0.0145115	0.549648	5599	0.0389225	0.0839208	0.0132904	2.92125e-10
ephb4	10067	0.0216455	-0.0455746	0.0099443	4.63898e-06	4419	0.0238274	-0.0483637	0.0146489	0.000969271	5648	0.00414048	-0.0400795	0.0135364	0.00308055
serpina5	8346	0.0214045	-0.052055	0.0113613	4.67754e-06	3645	0.0010983	-0.030887	0.0159029	0.0521873	4701	0.0467134	-0.078047	0.0158073	8.19178e-07
cd101	8417	0.00563859	-0.0520167	0.0113693	4.82598e-06	3697	0.00327458	-0.0592821	0.0173231	0.00062807	4720	0.0174919	-0.051346	0.0149991	0.000624008
galnt10	9891	0.0501949	-0.0463016	0.0101268	4.88528e-06	4332	0.0167097	-0.0712558	0.015016	2.14876e-06	5559	0.0659711	-0.0309115	0.0136497	0.023574
plxdc2	8429	0.0149844	0.0515853	0.0112957	5.02255e-06	3686	-0.000207797	-0.0091215	0.0169666	0.590875	4743	0.0358162	0.095713	0.0150472	2.19579e-10
shmt1	9981	0.00745086	-0.0479613	0.0105062	5.05384e-06	4370	0.00152236	-0.042361	0.0154309	0.00607187	5611	0.0101505	-0.0566848	0.0143177	7.61743e-05
txlna	9871	0.0113681	-0.0481691	0.0105532	5.06998e-06	4337	0.000461063	-0.0227783	0.015675	0.146251	5534	0.0104358	-0.0732304	0.0142544	2.88117e-07
hbegf	9995	0.0038568	-0.0473023	0.010375	5.19474e-06	4382	0.00366158	-0.0401564	0.0154708	0.00947345	5613	0.00498961	-0.0570401	0.0139765	4.54371e-05
npy	10016	0.0418479	-0.0455921	0.0100041	5.24233e-06	4390	0.00688419	-0.0821442	0.0144318	1.33837e-08	5626	0.0556546	-0.023598	0.0136578	0.0840773
cxcl14	9755	0.149437	0.0440718	0.00968596	5.42758e-06	4283	0.201927	0.0246484	0.013618	0.070368	5472	0.088647	0.0655836	0.0135787	1.40333e-06
cpped1	10049	0.0219809	-0.0466515	0.010273	5.65979e-06	4415	0.0053452	-0.051542	0.0149771	0.000584097	5634	0.00234021	-0.0455962	0.0140923	0.00122118
ngrn	8429	0.0131941	-0.0519618	0.0114507	5.76153e-06	3686	0.00133195	-0.0403581	0.0170341	0.0178757	4743	0.00553949	-0.0625507	0.0154766	5.39202e-05
cd207	9710	0.00999476	-0.0466281	0.0102811	5.81991e-06	4245	0.00619657	-0.0786167	0.0155586	4.53348e-07	5465	0.00971497	-0.0227497	0.0136907	0.0966336
becn1	8225	0.00724944	-0.0531271	0.0117296	6.00135e-06	3603	0.00261916	-0.0310371	0.0171729	0.0707951	4622	0.00779753	-0.0752137	0.0160041	2.68197e-06
ahnak	8225	0.0661701	-0.0510921	0.011285	6.05474e-06	3603	0.0209996	-0.043199	0.0167053	0.00975002	4622	0.104324	-0.0653252	0.0151751	1.70637e-05
mphosph8	9747	0.00219093	-0.0478933	0.0105941	6.23468e-06	4271	0.00350611	-0.0336948	0.0157775	0.0327673	5476	0.00500821	-0.0634426	0.0142868	9.14591e-06
pdcd5	10049	0.00935093	-0.0470298	0.010407	6.28198e-06	4415	0.00124597	-0.0359023	0.0151152	0.0175796	5634	0.00759526	-0.0597579	0.0143101	3.01242e-05
lif	9733	0.00290316	-0.048515	0.0107515	6.48523e-06	4279	0.00245131	-0.0521732	0.0156005	0.000831944	5454	0.00148041	-0.045383	0.0148278	0.00221924
stk11	9747	0.00894866	-0.0470918	0.0104469	6.62845e-06	4271	0.00323814	-0.0319801	0.0153782	0.0376245	5476	0.00527324	-0.0633742	0.0142159	8.43866e-06
lrtm2	8423	0.0580716	0.0491931	0.0109458	7.07537e-06	3688	0.00467944	0.00783802	0.0162693	0.630001	4735	0.00706462	0.0795012	0.0147602	7.54507e-08
abl1	9891	0.00633989	-0.0477188	0.0106203	7.09658e-06	4332	0.000612821	-0.0340208	0.015767	0.0310046	5559	0.0116365	-0.0625926	0.0143568	1.32532e-05
cd46	9867	0.0291946	-0.0460953	0.0102663	7.20372e-06	4337	0.0115721	-0.0467714	0.0150388	0.0018827	5530	0.0486611	-0.0510269	0.0140109	0.000273069
inpp5d	8225	0.0222625	-0.0519384	0.0115757	7.32631e-06	3603	0.00182343	-0.0325714	0.0171984	0.0583237	4622	0.00734013	-0.0713249	0.0156336	5.19105e-06
bag3	9858	0.0215276	0.0463142	0.0103435	7.63234e-06	4333	0.00417371	0.059553	0.0153787	0.000109342	5525	0.0190202	0.0316582	0.0139661	0.0234413
defb4a_defb4b	9794	0.116708	-0.0435469	0.00973662	7.81856e-06	4278	0.00268664	-0.0518196	0.0141043	0.000241688	5516	0.0108402	-0.040123	0.0134036	0.00277069
lpcat2	9891	0.00984189	-0.0467218	0.0104609	8.04508e-06	4332	0.00642919	-0.0466339	0.0155331	0.0026954	5559	0.00980234	-0.0477216	0.0141693	0.000762429
plxnb2	10013	0.0552437	-0.0443649	0.00993422	8.06189e-06	4389	0.0367091	-0.0713012	0.0148191	1.54883e-06	5624	0.0748642	-0.0257052	0.0133708	0.0545942
acta2	9747	0.194751	-0.0414055	0.00930884	8.76429e-06	4271	0.206901	-0.050734	0.01355	0.000183346	5476	0.182606	-0.0334996	0.0128034	0.00890911
tomm20	8440	0.00889982	-0.0515689	0.011612	9.06769e-06	3706	7.12326e-05	-0.0255857	0.0171906	0.136744	4734	0.0184278	-0.0771416	0.0156971	9.20769e-07
rab44	8396	0.00464071	-0.0506152	0.011424	9.51559e-06	3686	0.00294363	-0.0549125	0.0168633	0.00113888	4710	0.00163975	-0.0468096	0.0155414	0.00260963
ido1	8225	0.0374769	-0.0505887	0.0114183	9.52316e-06	3603	0.0141537	-0.0753324	0.017	9.64476e-06	4622	0.0652994	-0.0375335	0.015326	0.0143617
epo	9903	0.00576065	-0.0457985	0.010339	9.53891e-06	4321	0.00654191	-0.0567785	0.014858	0.000134557	5582	0.000733342	-0.0344717	0.0143323	0.0161966
mrpl24	8191	0.00372058	-0.0516263	0.0116596	9.6432e-06	3589	0.00174271	-0.046398	0.0172831	0.00729533	4602	0.00535443	-0.0575109	0.0158093	0.000278014
ipcef1	9858	0.0119317	-0.0464923	0.0105278	1.01542e-05	4333	0.00298425	-0.0285029	0.0160088	0.0750718	5525	0.00612595	-0.0653956	0.0139454	2.80597e-06
psmg3	9903	0.0410312	-0.0455934	0.0103253	1.01746e-05	4321	0.00396453	-0.0491107	0.0145827	0.000764491	5582	0.00164039	-0.044843	0.0144827	0.00196918
itih3	9978	0.127199	-0.0431087	0.00977707	1.04855e-05	4383	0.0597528	-0.0276806	0.0139434	0.0471834	5595	0.0165489	-0.051914	0.0136188	0.000139365
vasn	9767	0.0253895	-0.0450986	0.0102599	1.11626e-05	4288	0.00275931	-0.0549429	0.0148697	0.000222668	5479	0.0385282	-0.045927	0.0140346	0.00107294
apol1	8465	0.0292462	-0.0496449	0.01132	1.17079e-05	3716	0.0236504	-0.0246449	0.0164224	0.133522	4749	0.00759155	-0.0733132	0.0155622	2.5359e-06
c4bpb	9977	0.0439038	-0.0438906	0.0100233	1.20511e-05	4378	0.000862488	-0.0321776	0.01403	0.0218679	5599	0.0597655	-0.0634067	0.0139511	5.61117e-06
nfkbie	9670	0.00577312	-0.0470758	0.010766	1.24042e-05	4246	0.000329137	-0.0245325	0.0161337	0.128442	5424	0.0121016	-0.0703203	0.0144369	1.14268e-06
lair2	9871	0.0121691	-0.0452594	0.0103521	1.24376e-05	4337	0.00715294	-0.0351721	0.0153264	0.0217881	5534	0.00938304	-0.0541024	0.0140577	0.000120135
capn3	8396	0.0117299	0.0500948	0.0114652	1.26159e-05	3686	0.000851866	0.0384108	0.0170237	0.0241093	4710	0.00781202	0.0573214	0.0155118	0.000222094
ing1	9716	0.00508842	-0.0465503	0.0106741	1.30777e-05	4270	0.00154251	-0.0453812	0.0158293	0.00416543	5446	0.00220588	-0.0488761	0.0144757	0.000739481
clstn2	10035	0.0246129	0.044082	0.0101192	1.33609e-05	4393	0.0113935	-0.0106234	0.0148026	0.472997	5642	0.0407787	0.0868132	0.013818	3.57813e-10
nrp2	9947	0.0674793	-0.0437186	0.0100419	1.35245e-05	4362	0.0191262	-0.0551911	0.0146576	0.000168503	5585	0.0808794	-0.0403124	0.0136897	0.00324575
ssna1	8417	0.00711262	-0.0499006	0.0114662	1.36513e-05	3697	0.000921731	-0.0392246	0.0171382	0.0221516	4720	0.00735935	-0.060848	0.0154338	8.17982e-05
gimap7	8266	0.0360372	0.0495711	0.011413	1.41978e-05	3620	0.00660473	0.0323571	0.0170677	0.0580645	4646	0.041088	0.0594139	0.0153203	0.000106724
scarf1	10067	0.00497587	-0.0450556	0.0103819	1.43997e-05	4419	0.00125981	-0.0414007	0.0154656	0.00745697	5648	0.00968742	-0.0512284	0.014011	0.000258208
sbsn	8441	0.0115826	-0.0487793	0.0112858	1.56271e-05	3709	0.00144121	-0.0201943	0.0170476	0.236258	4732	0.0213788	-0.0689516	0.0150422	4.68162e-06
stx8	9903	0.00400357	-0.0459107	0.0106361	1.6007e-05	4321	0.00188834	-0.0484049	0.0154099	0.00169423	5582	0.00538803	-0.046639	0.0146555	0.00146887
il36g	8182	0.0255495	-0.0493851	0.0114407	1.60318e-05	3563	0.008374	-0.088431	0.0161371	4.54872e-08	4619	0.0014605	-0.0174193	0.0160273	0.277157
prss22	8214	0.0187449	-0.0491895	0.0113957	1.60372e-05	3579	0.00816608	-0.0862823	0.0166367	2.26458e-07	4635	0.00123621	-0.0192968	0.0156061	0.216337
cpa2	10012	0.00906796	0.0443549	0.0102886	1.64025e-05	4396	0.000452943	0.0110465	0.0156125	0.479267	5616	0.021967	0.0687572	0.0136507	4.8798e-07
mep1a	8417	0.0656014	-0.0479856	0.0111619	1.7347e-05	3697	0.0189473	-0.0799242	0.0169909	2.64535e-06	4720	0.0202152	-0.0228974	0.014805	0.122026
tdo2	8205	0.0127758	-0.0496016	0.0115384	1.73684e-05	3594	0.00490648	-0.0705211	0.0171618	4.05917e-05	4611	0.00190309	-0.0348412	0.0155865	0.0254429
kirrel2	9733	0.0336949	0.044947	0.0104569	1.73795e-05	4279	0.00047891	0.0121387	0.0151894	0.424245	5454	0.00649517	0.0696343	0.0143828	1.32418e-06
anxa5	9705	0.016913	-0.045314	0.0105487	1.7585e-05	4266	0.0122274	-0.0529948	0.0154532	0.000610743	5439	0.0205401	-0.0408185	0.0144365	0.0047092
nudt5	9947	0.00979857	-0.0448888	0.0104587	1.78726e-05	4362	0.00100905	-0.0339804	0.0152411	0.02583	5585	0.0066986	-0.0572123	0.014349	6.77146e-05
clgn	8205	0.00495288	-0.0494961	0.0115333	1.79448e-05	3594	0.00266561	-0.0500317	0.0171765	0.00360421	4611	0.00769475	-0.0508441	0.015574	0.00110391
fgf5	9755	0.130655	0.0424472	0.0099016	1.82927e-05	4283	0.0771537	0.0208809	0.0150321	0.16488	5472	0.143913	0.0567894	0.0131359	1.56511e-05
fam3b	9891	0.0253521	0.0432347	0.0100941	1.86009e-05	4332	0.00980542	0.0163445	0.0150421	0.27728	5559	0.0367081	0.0628109	0.0136078	4.0041e-06
mdk	9943	0.030993	-0.0439599	0.0102677	1.87489e-05	4358	0.0348429	-0.0478709	0.0152518	0.00170836	5585	0.0268064	-0.0401593	0.0139082	0.00389877
chgb	10022	0.0407293	0.0428626	0.0100127	1.87944e-05	4401	0.0332777	0.00572022	0.0151763	0.706253	5621	0.0490362	0.0733155	0.0133232	3.90277e-08
slitrk6	9747	0.014452	0.0446361	0.0104528	1.97087e-05	4271	0.00464641	0.00595198	0.0155092	0.701168	5476	0.0190756	0.0752232	0.0141499	1.10176e-07
hexim1	9903	0.00718236	-0.0450268	0.0105523	1.99947e-05	4321	0.0021917	-0.0302524	0.0155579	0.0518998	5582	0.00483963	-0.0605817	0.0143453	2.44789e-05
spint2	9995	0.026224	-0.0436739	0.0102361	2.00254e-05	4379	0.010384	-0.0535087	0.014973	0.000355799	5616	0.024767	-0.038096	0.0140104	0.00656579
hpse	8342	0.00312649	-0.0490692	0.0115077	2.02972e-05	3667	0.000388638	-0.0213456	0.0174683	0.221801	4675	0.0044027	-0.0721203	0.0153032	2.51469e-06
setmar	9850	0.0761807	-0.0435158	0.0102104	2.04571e-05	4330	0.0013439	-0.0398405	0.014574	0.00628871	5520	0.0971357	-0.0583097	0.0138934	2.74797e-05
akr7l	8214	0.0301553	-0.0490547	0.011551	2.19229e-05	3579	0.00491262	-0.0635996	0.0166687	0.000138201	4635	0.0151571	-0.0404194	0.0159303	0.0112049
clta	9747	0.00373197	-0.0455289	0.0107371	2.25232e-05	4271	0.000686358	-0.0345688	0.0156369	0.0271076	5476	0.00521603	-0.0569948	0.01475	0.00011281
cd2ap	9937	0.0100796	-0.0437687	0.0103505	2.37191e-05	4357	0.00261189	-0.0374987	0.015051	0.0127597	5580	0.00266427	-0.0514986	0.0142332	0.000299289
clec12a	8214	0.00321917	-0.0493348	0.0116708	2.39171e-05	3579	0.00440912	-0.0706738	0.0174883	5.42946e-05	4635	0.00282865	-0.0332103	0.0156843	0.0342767
optc	9891	0.0730913	0.0427397	0.0101356	2.50015e-05	4332	0.00949855	0.0283638	0.0151873	0.0618848	5559	0.0375409	0.0515707	0.0136036	0.000151665
cd6	10022	0.0380016	-0.0430969	0.0102209	2.50266e-05	4387	0.00209894	-0.0428133	0.0149044	0.00409153	5635	0.00314103	-0.0457727	0.0140242	0.00110569
srpk2	9903	0.00494474	-0.0442552	0.0104961	2.5052e-05	4321	0.0020655	-0.025542	0.0156866	0.103541	5582	0.0078491	-0.0639457	0.0141024	5.89801e-06
s100a13	8214	0.0688117	-0.0470406	0.0111624	2.53364e-05	3579	0.0311491	-0.0477505	0.0165686	0.00397536	4635	0.0859301	-0.0510424	0.0150508	0.000701346
stx7	8214	0.0378791	-0.0493252	0.0117235	2.61086e-05	3579	0.0014636	-0.0361122	0.0171442	0.0352413	4635	0.00403659	-0.0622154	0.0160329	0.000105703
arid4b	9733	0.00177727	-0.0451843	0.0107491	2.65113e-05	4279	0.00107216	-0.0396863	0.0156577	0.0112923	5454	0.00174464	-0.0500232	0.014782	0.000719275
cd300lg	9947	0.0862414	0.040847	0.00976043	2.87673e-05	4362	0.00693978	0.0481296	0.0146469	0.00102425	5585	0.0382546	0.0305295	0.0130665	0.0195023
ckmt1a_ckmt1b	9911	0.00514114	0.0435973	0.0104269	2.92416e-05	4342	0.000443654	0.0160698	0.0151004	0.287301	5569	0.0170873	0.0612998	0.0143256	1.90857e-05
serpinf2	8308	0.0395348	-0.0473667	0.0113303	2.93818e-05	3636	0.032614	-0.0482235	0.0167239	0.00395577	4672	0.021298	-0.0578478	0.0150785	0.000126477
lamp2	9668	0.0685269	-0.0422715	0.0101196	2.9772e-05	4253	0.0302779	-0.0618145	0.0156078	7.60231e-05	5415	0.00077779	-0.0319571	0.0131673	0.0152564
ces2	9891	0.0438201	-0.0429147	0.0102737	2.9775e-05	4332	0.00229259	-0.0512817	0.0151978	0.000746575	5559	0.0441529	-0.0436701	0.0137998	0.00156159
dtymk	8440	0.0174564	-0.047027	0.0112772	3.07524e-05	3706	0.00253094	-0.0245653	0.0165156	0.136995	4734	0.0138553	-0.070477	0.0153456	4.48979e-06
dscam	8423	0.00762571	-0.0468097	0.011229	3.09466e-05	3688	0.00265144	-0.0534259	0.0168539	0.00153715	4735	0.0256589	-0.047537	0.0149685	0.00150385
bnip3l	8214	0.0127794	-0.0489276	0.0117445	3.13173e-05	3579	0.00185605	-0.0428963	0.0170235	0.0117846	4635	0.00644208	-0.0554091	0.0161705	0.000616599
fgfbp3	8429	0.0395533	-0.0464217	0.0111485	3.15903e-05	3686	0.0111229	-0.0360039	0.0164317	0.0285049	4743	0.069617	-0.0605501	0.0150736	5.98696e-05
smoc2	9995	0.146167	-0.0393355	0.00948571	3.39921e-05	4379	0.01353	-0.0464541	0.0138867	0.000829107	5616	0.0477233	-0.0374002	0.0129488	0.00388787
snca	8266	0.00696956	-0.0475092	0.0114724	3.48978e-05	3620	0.00306853	-0.024055	0.0172898	0.164224	4646	0.00997782	-0.0713373	0.015288	3.15416e-06
plin3	9937	0.00729383	-0.0431721	0.0104431	3.59365e-05	4357	0.00176682	-0.0282919	0.015232	0.0633213	5580	0.00610653	-0.0566949	0.0143389	7.78375e-05
mycbp2	8423	0.00254497	-0.0485783	0.0117595	3.64717e-05	3688	0.000876167	-0.0376087	0.0173217	0.0299806	4735	0.0028793	-0.0588249	0.0160164	0.000242565
ephx2	9747	0.00649888	-0.0437117	0.0105904	3.69808e-05	4271	0.00256834	-0.0403946	0.0151896	0.00785825	5476	0.00383828	-0.0496757	0.0146977	0.000730355
usp8	9747	0.0102576	-0.0433887	0.0105187	3.73963e-05	4271	0.00361038	-0.0295694	0.0152222	0.0521406	5476	0.00392053	-0.0584339	0.0144991	5.64922e-05
cd164	9947	0.00995306	-0.0429684	0.0104278	3.81009e-05	4362	0.00228019	-0.053354	0.0154258	0.000547865	5585	0.0234649	-0.0398841	0.0140946	0.00467521
sirpa	9965	0.0104394	-0.0420152	0.010207	3.88081e-05	4368	0.0078419	-0.0552855	0.0150521	0.000242645	5597	0.0121325	-0.032375	0.0138971	0.0198621
draxin	9871	0.0390132	-0.0419476	0.0101961	3.91887e-05	4337	0.00964134	-0.0563092	0.0149381	0.000165752	5534	0.0394648	-0.0342236	0.0139091	0.0139039
sod3	8465	0.13407	0.0433849	0.010551	3.961e-05	3716	0.013906	0.00466747	0.0156155	0.765034	4749	0.13877	0.0655625	0.0140729	3.2681e-06
aarsd1	9891	0.0353317	-0.0427834	0.0104104	3.99385e-05	4332	0.00349807	-0.0313194	0.0150227	0.0371459	5559	0.0181039	-0.0551945	0.0143834	0.000125742
lmnb1	8401	0.0204345	-0.0466677	0.0113553	3.99806e-05	3690	0.00678683	-0.0569677	0.0169415	0.000779936	4711	0.0339341	-0.0424823	0.0152683	0.00541767
cdhr1	9733	0.00356553	-0.04272	0.0104032	4.05128e-05	4279	0.0130936	-0.0571622	0.0150558	0.000148675	5454	0.000796121	-0.0347559	0.0143357	0.015365
smpdl3a	9982	0.00781563	0.0426586	0.0103953	4.09924e-05	4375	0.00180884	0.0473751	0.0157709	0.00268013	5607	0.00117604	0.0389356	0.0138388	0.00491755
mocs2	8266	0.0111542	-0.0478207	0.0116599	4.14806e-05	3620	-6.62979e-05	-0.022486	0.017041	0.187076	4646	0.017574	-0.0727943	0.0159204	4.94708e-06
cd276	9951	0.0583284	-0.0399771	0.00976134	4.24671e-05	4361	0.0692311	-0.0665983	0.0141981	2.80687e-06	5590	0.0380213	-0.0159983	0.0134209	0.233297
gpr15l	8417	0.0912095	0.0442782	0.0108134	4.26562e-05	3697	0.0149564	0.0250504	0.0160113	0.117775	4720	0.0275792	0.0586615	0.0146676	6.4475e-05
atox1	9977	0.00594983	-0.043086	0.0105399	4.38737e-05	4378	0.000765557	-0.0318873	0.0156063	0.0410892	5599	0.0131609	-0.0559983	0.0142847	8.9542e-05
cep43	9675	0.00725471	-0.0432111	0.0105776	4.44015e-05	4238	0.00320664	-0.037491	0.0157474	0.0173204	5437	0.00441624	-0.0517423	0.0142706	0.000290717
c1qtnf6	8423	0.00190481	-0.0466531	0.0114222	4.45929e-05	3688	0.00636918	-0.0724293	0.0167251	1.52671e-05	4735	0.000922246	-0.0232625	0.0156077	0.136172
creld2	9981	0.012265	-0.0426597	0.0104459	4.46346e-05	4370	7.12962e-05	-0.0235454	0.0154908	0.128592	5611	0.0172694	-0.0632413	0.0141149	7.59619e-06
ccar2	8429	0.00355856	-0.0471155	0.0115427	4.50899e-05	3686	0.00254116	-0.0547199	0.01683	0.00115904	4743	0.00202903	-0.0416831	0.0158364	0.00851298
amotl2	8370	0.00201645	-0.0468128	0.0114698	4.518e-05	3668	0.000603267	-0.0227962	0.0174102	0.190493	4702	0.00618703	-0.0690873	0.0152372	5.92816e-06
csf2ra	9871	0.00724954	-0.0429606	0.0105347	4.57802e-05	4337	0.00389907	-0.0648397	0.0155104	2.9673e-05	5534	0.0098716	-0.0275599	0.0143421	0.0547069
aplp1	9937	0.0217293	0.0416337	0.0102101	4.58394e-05	4357	0.00508833	0.00818962	0.0148284	0.580776	5580	0.00373949	0.067228	0.0140429	1.73384e-06
tigar	9716	0.00340761	-0.0439313	0.0107751	4.59645e-05	4270	0.00438626	-0.0467609	0.0158926	0.00327523	5446	0.00214958	-0.0409611	0.014678	0.00527855
paxx	8266	0.0185194	-0.0472052	0.0115786	4.60591e-05	3620	0.0015535	-0.0457676	0.0170656	0.00735475	4646	0.0149711	-0.052989	0.0157104	0.000749971
ager	9936	0.0195336	0.041144	0.0100971	4.64067e-05	4355	-7.82387e-05	0.00204605	0.0148578	0.890477	5581	0.00971353	0.0708417	0.0137391	2.60698e-07
ctsf	9977	0.0611826	0.0405973	0.00997507	4.74009e-05	4378	0.0357995	0.0246762	0.0147897	0.0952922	5599	0.0507006	0.0526151	0.0135261	0.000101457
cdh3	10049	0.0182997	-0.040468	0.00994485	4.75267e-05	4415	0.00158598	-0.0416749	0.0145427	0.00418066	5634	0.0392264	-0.032235	0.0134985	0.0169707
pcyt2	8417	0.00267096	-0.046799	0.0115348	5.01118e-05	3697	0.00216174	-0.023866	0.0169922	0.160246	4720	0.00482331	-0.0684263	0.0156856	1.31412e-05
nptxr	9937	0.0162105	0.0413875	0.0102318	5.27241e-05	4357	0.00640625	0.000877441	0.0154377	0.954677	5580	0.00834847	0.0703611	0.0136069	2.40996e-07
il22	8396	0.0775299	-0.0439349	0.0108666	5.32203e-05	3686	0.0245861	-0.0624622	0.0155416	5.96087e-05	4710	0.000319129	-0.0239123	0.0150457	0.112058
rnf43	8288	0.00516903	-0.0474735	0.0117611	5.47436e-05	3638	0.00544619	-0.0616166	0.016904	0.000271027	4650	0.00268328	-0.0360384	0.0163083	0.0271664
plscr3	8421	0.00188289	-0.0473032	0.0117239	5.51413e-05	3680	0.000931161	-0.0308896	0.0171596	0.0719208	4741	0.00484883	-0.0630326	0.0160216	8.46586e-05
timd4	9978	0.0242823	-0.0413761	0.0102778	5.72077e-05	4383	0.000964078	-0.0235749	0.0148182	0.111694	5595	0.0138817	-0.0598491	0.0142188	2.60335e-05
chl1	9961	0.0124042	0.0422271	0.0104996	5.81822e-05	4376	-0.00045361	-0.00171154	0.0150596	0.909519	5585	0.029017	0.0727249	0.0145088	5.53949e-07
akr1c4	9747	0.00452384	-0.0434059	0.0107988	5.87535e-05	4271	0.00532367	-0.0771805	0.0157985	1.07048e-06	5476	0.000624501	-0.0168841	0.0147815	0.253403
hsdl2	8225	0.020255	-0.0463917	0.011552	5.97459e-05	3603	0.00407511	-0.047627	0.0171335	0.00546813	4622	0.00397862	-0.0493403	0.0156254	0.00160045
cdc27	9670	0.0013566	-0.042685	0.0106345	6.01897e-05	4246	0.0011939	-0.027756	0.0157618	0.0783162	5424	0.00330348	-0.0575775	0.0144181	6.59904e-05
lyzl2	8149	0.2016	-0.0425594	0.0106224	6.21501e-05	3575	0.0017541	-0.0147636	0.0146976	0.315211	4574	0.00469975	-0.065159	0.0150852	1.59764e-05
glyr1	8396	0.00348978	-0.0464176	0.011588	6.23836e-05	3686	0.00249002	-0.027751	0.0169082	0.100826	4710	0.00363773	-0.0623794	0.0158957	8.82283e-05
ror1	9937	0.0523729	0.0397429	0.00993099	6.32908e-05	4357	0.0223455	-0.01124	0.0147993	0.447599	5580	0.0796406	0.0780505	0.0133415	5.18897e-09
b3gnt7	8225	0.0838867	0.0441378	0.0110421	6.46483e-05	3603	0.0353707	0.0222293	0.0166761	0.182614	4622	0.134519	0.0543101	0.0146287	0.000207591
rtn4ip1	8423	0.00345612	-0.0459327	0.0114927	6.47867e-05	3688	0.00331631	-0.0191132	0.0174198	0.272621	4735	0.00437265	-0.0705781	0.0152824	3.9722e-06
ceacam3	9670	0.00219774	-0.0426204	0.010675	6.58532e-05	4246	0.0021318	-0.0522137	0.0157056	0.000893217	5424	0.000682182	-0.0346512	0.0145697	0.0174266
p4hb	9896	0.0127302	-0.0416311	0.0104687	7.03688e-05	4341	0.00115991	-0.0388473	0.0155967	0.0127847	5555	0.0363079	-0.0518583	0.0140148	0.000217477
mydgf	8440	0.00355304	-0.0458281	0.0115253	7.05821e-05	3706	-2.51819e-05	-0.0219088	0.0171099	0.200458	4734	0.00886477	-0.0682358	0.0155792	1.21279e-05
c8b	8474	0.0281024	-0.0450663	0.0113398	7.12103e-05	3711	0.00154622	-0.0359924	0.0163781	0.0280395	4763	0.0240665	-0.0591275	0.0155554	0.00014586
blmh	10067	0.0253989	0.040307	0.0101966	7.77099e-05	4419	0.00826121	0.04114	0.0146418	0.00497967	5648	0.0141903	0.032334	0.0140494	0.0214025
tigit	8288	0.00508784	-0.0456281	0.0115967	8.40205e-05	3638	0.00364257	-0.0515754	0.0172318	0.00278069	4650	0.00581632	-0.0418377	0.0156928	0.00770133
tfpi	9903	0.0629817	-0.0400044	0.0101764	8.514e-05	4350	0.000377203	-0.027852	0.0146265	0.0569473	5553	0.134256	-0.066233	0.0136569	1.26978e-06
adamts4	8214	0.0431321	-0.0445968	0.0113439	8.51625e-05	3579	0.0303695	-0.0381674	0.0168706	0.0237348	4635	0.0545933	-0.0521761	0.0153219	0.000666482
pcsk7	8396	0.001506	-0.0461835	0.0117548	8.60216e-05	3686	0.00433964	-0.0564335	0.0176964	0.00143973	4710	0.00271887	-0.0409935	0.0157187	0.00913741
f11r	9947	0.00374236	-0.0413916	0.010567	9.0229e-05	4362	0.00103754	-0.0333324	0.015537	0.0319796	5585	0.00679841	-0.0516204	0.0143974	0.000339449
casc3	8205	0.00554139	-0.0458745	0.0117174	9.1104e-05	3594	0.00197185	-0.0284618	0.0176823	0.107569	4611	0.00769036	-0.0639617	0.0156193	4.29308e-05
ctsv	9992	0.123751	0.0376319	0.00962249	9.25887e-05	4378	0.0867631	0.0383935	0.0136753	0.00501489	5614	0.150741	0.0420292	0.0133953	0.00171215
il17c	9755	0.0273857	-0.0407362	0.0104313	9.47865e-05	4283	0.00550733	-0.0492988	0.0149552	0.000987186	5472	0.000510886	-0.0316833	0.0144985	0.0289107
adamts1	8214	0.0168538	-0.0445183	0.0114251	9.83581e-05	3579	0.0095034	-0.0491383	0.0171665	0.00422826	4635	0.0178246	-0.0423555	0.0153219	0.00572559
sprr3	8429	0.139627	-0.0412195	0.0105802	9.85934e-05	3686	0.00591912	-0.0397707	0.014791	0.00720229	4743	0.023854	-0.0491953	0.014778	0.000878367
tp53i3	8088	0.0110367	-0.0452451	0.0116252	0.000100232	3532	0.00147499	-0.0403145	0.0172406	0.0194248	4556	0.00723461	-0.0525419	0.0157207	0.00083786
gzmh	9747	0.0641321	-0.0401208	0.0103375	0.000104677	4271	0.014818	-0.0426465	0.0152269	0.0051216	5476	0.0388341	-0.0412399	0.0140692	0.00339041
bag4	8214	0.00496722	-0.0454993	0.0117232	0.000104787	3579	0.000805433	-0.0350392	0.0176447	0.0471289	4635	0.0103169	-0.057606	0.0156656	0.000238458
gal	9995	0.0676217	0.0387313	0.0099915	0.000106681	4379	0.0060566	0.0441339	0.0151184	0.003527	5616	0.0536184	0.0399488	0.0132459	0.00257323
vgf	8423	0.0205325	0.0430116	0.0111351	0.000112973	3688	-0.000530925	-0.00238224	0.0166286	0.886091	4735	0.0123212	0.0771996	0.0149695	2.61021e-07
dag1	9995	0.013582	-0.0404106	0.0104687	0.000114039	4379	0.000562689	-0.0323426	0.0154828	0.0367709	5616	0.0196487	-0.0523054	0.0141628	0.000223587
il1b	9723	0.00263967	-0.0408617	0.0105915	0.000115064	4268	0.00115023	-0.0322231	0.0157966	0.0414244	5455	0.00323682	-0.0487512	0.0143007	0.000656709
angptl3	9944	0.162841	0.0367589	0.00953145	0.000115707	4371	0.0116392	0.0116847	0.0133404	0.38114	5573	0.105241	0.048648	0.0133067	0.000258652
dnmbp	9871	0.00414995	-0.041297	0.0107083	0.00011574	4337	0.00016474	-0.0255125	0.0155536	0.101017	5534	0.00851159	-0.0576997	0.0147289	9.05679e-05
trim24	8272	0.00554431	-0.0447533	0.0116206	0.000118427	3631	0.000785912	-0.0227758	0.0170828	0.182532	4641	0.00667135	-0.0658122	0.0158238	3.25336e-05
ptprh	8417	0.0317286	-0.043265	0.011242	0.00011971	3697	0.022975	-0.0786862	0.0167041	2.5608e-06	4720	-9.36639e-05	-0.018869	0.0151467	0.212916
il20	9755	0.00376346	-0.0409998	0.0106548	0.000119846	4283	0.00442441	-0.0550628	0.0155832	0.000414464	5472	0.00239524	-0.0292127	0.0146047	0.0455247
eci2	8191	0.00243288	-0.0450454	0.0117078	0.000120255	3589	0.000601806	-0.0341476	0.0172806	0.048224	4602	0.00431072	-0.0561712	0.0159198	0.000422187
s100a12	9793	0.0137648	-0.0405517	0.0105427	0.000120617	4283	0.00200947	-0.042508	0.0150509	0.00476073	5510	0.00738034	-0.0410831	0.0146797	0.00514966
flt3	9670	0.0253258	0.0409176	0.0106388	0.000120803	4246	0.0331944	0.0185037	0.0159684	0.246615	5424	0.0124355	0.0565817	0.0142674	7.40869e-05
tg	8396	0.0320499	-0.0430372	0.0112118	0.000124672	3686	0.00211315	-0.0304417	0.0166016	0.0667848	4710	0.00210703	-0.0522584	0.0152125	0.000597193
ceacam16	8417	0.0253036	-0.0425981	0.0111145	0.000127684	3697	0.0170948	-0.0550448	0.0165413	0.000884155	4720	0.0239469	-0.0416332	0.0147725	0.00484798
cdh17	9937	0.020856	0.0388963	0.0101849	0.000134806	4357	6.27972e-05	0.0218295	0.0151454	0.149563	5580	0.0201288	0.048275	0.0137207	0.000437624
selplg	9903	0.0124375	-0.0390484	0.0102259	0.000135046	4321	0.00397273	-0.0458342	0.0152453	0.00265834	5582	0.0241037	-0.037306	0.013773	0.00677652
efemp1	9961	0.16033	-0.0353828	0.00926672	0.000135209	4373	0.180355	-0.0365297	0.0138462	0.00836316	5588	0.122296	-0.0311749	0.0124777	0.0125026
lcp1	8457	0.0125533	-0.0434643	0.0114038	0.000139165	3716	0.00159677	-0.0351452	0.0175255	0.0449955	4741	0.013676	-0.0550699	0.0149459	0.000231612
cdh23	8429	0.00215629	0.043662	0.011467	0.000141312	3686	-0.000167616	0.0194923	0.0169217	0.249432	4743	0.00314325	0.0634772	0.0155924	4.75657e-05
bach1	9903	0.00310483	-0.0402192	0.0105648	0.000141558	4321	0.00366814	-0.0260473	0.0160557	0.104809	5582	0.00311801	-0.0552343	0.0140198	8.25663e-05
matn2	9967	0.0595968	-0.0379467	0.0100164	0.000152472	4364	0.00744263	-0.0787544	0.0147919	1.0652e-07	5603	0.0383711	-0.00959818	0.0135306	0.478126
tnfsf10	10035	0.00907331	-0.0391349	0.0103318	0.000152878	4393	0.0119251	-0.03946	0.0145469	0.00670185	5642	0.0490061	-0.0506635	0.0142125	0.000367262
nagk	8209	0.0233279	-0.0439403	0.0116009	0.000153159	3596	0.00169035	-0.0180783	0.0170651	0.289502	4613	0.0181833	-0.0711355	0.015715	6.14531e-06
ccl26	9903	0.0271337	-0.0393315	0.0103863	0.000153467	4321	0.0023884	-0.0352639	0.015181	0.0202312	5582	0.00214955	-0.0451783	0.0142238	0.00150005
ccl15	10067	0.0409468	-0.038644	0.0102159	0.000156018	4419	0.0387942	-0.0393071	0.0146745	0.00742042	5648	0.0354421	-0.0384554	0.0141902	0.0067486
impact	8429	0.0107892	-0.0428097	0.0113611	0.000165626	3686	-0.000171472	-0.0181027	0.0165695	0.274671	4743	0.0101032	-0.0658936	0.0155499	2.30249e-05
cgref1	9937	0.0165915	-0.0387804	0.010295	0.000166222	4357	0.01141	-0.0406705	0.0151974	0.00747533	5580	0.021145	-0.0389207	0.0140054	0.00547132
nfya	8191	0.00448566	-0.0435005	0.0115481	0.000166446	3589	0.000892637	-0.0388056	0.0170207	0.0226719	4602	0.00422502	-0.0494449	0.0157211	0.00167072
lrrc37a2	8417	0.00360821	0.0434074	0.0115367	0.000169334	3697	7.44875e-05	0.0254382	0.0176264	0.149052	4720	0.00731869	0.0559942	0.0152526	0.000244146
iqgap2	9891	0.00831408	-0.0399465	0.0106403	0.000174846	4332	0.00133743	-0.0423044	0.015742	0.00722953	5559	0.0108559	-0.0420215	0.0144138	0.00356685
gas2	8288	0.00502045	-0.0433391	0.011574	0.000181957	3638	0.00477454	-0.0746032	0.016962	1.12253e-05	4650	0.00190726	-0.0191913	0.0158141	0.224978
txndc5	10049	0.00661916	-0.038859	0.0103918	0.000185502	4415	0.0014279	-0.0309881	0.0156542	0.0478174	5634	0.0125663	-0.0481554	0.0138973	0.000534
glrx	9871	0.0133383	-0.038941	0.0104228	0.000187934	4324	0.00185259	-0.0459034	0.0151511	0.00246238	5547	0.0023507	-0.0351434	0.014341	0.0142946
ahcy	9937	0.0129537	-0.0389308	0.0104282	0.000190107	4357	0.0017344	-0.0174276	0.0151791	0.250976	5580	0.0235114	-0.060917	0.0143025	2.08543e-05
psme2	9828	0.0381376	-0.039072	0.0104673	0.000190468	4314	0.000193759	-0.0249166	0.0148026	0.0923962	5514	0.00562339	-0.0531795	0.0146772	0.000293524
phospho1	9871	0.103094	-0.0364958	0.00979029	0.000194272	4337	0.038102	-0.0380872	0.0143395	0.00793367	5534	0.0813036	-0.0389021	0.0133693	0.00363084
scg3	9967	0.0450463	0.0377184	0.0101281	0.00019706	4364	0.00199811	0.00189492	0.0147065	0.897483	5603	0.0041374	0.0652658	0.0139295	2.85971e-06
arhgap25	9670	0.00827504	-0.0395306	0.0106189	0.000198248	4246	0.000869803	-0.0162483	0.0157034	0.300868	5424	0.00485587	-0.0621178	0.0144109	1.65792e-05
cpq	8443	0.0268145	-0.0412208	0.0110753	0.00019904	3710	0.00300188	-0.0595986	0.016542	0.000318853	4733	0.00226035	-0.0276423	0.0149219	0.0640214
sod1	9751	0.0206144	-0.0394058	0.0105929	0.000200329	4289	0.00182093	-0.0213617	0.0151697	0.159149	5462	0.002328	-0.0565788	0.0147439	0.000125722
podxl	9891	0.00112367	0.0392141	0.0105544	0.00020398	4332	0.00586505	0.037731	0.015702	0.0163056	5559	0.00385614	0.036142	0.0142288	0.0111104
prdx6	10016	0.00195473	0.0385644	0.0104063	0.000211806	4390	0.00172374	0.0448197	0.0154719	0.00378798	5626	0.00116376	0.0336603	0.0140849	0.0168896
fabp9	9903	0.0333394	0.0381129	0.0103254	0.000224421	4321	0.0265037	0.0245818	0.015242	0.106868	5582	0.0274605	0.0496115	0.0140495	0.000417025
robo2	10049	0.10483	-0.0359905	0.00975306	0.000225284	4415	0.0087884	-0.0891244	0.0140043	2.16455e-10	5634	0.0777357	-0.000850388	0.0132872	0.948972
cd48	9981	0.01602	-0.0374496	0.0101659	0.000230973	4370	0.00368553	-0.0535423	0.015237	0.000445965	5611	0.0179585	-0.0275749	0.0136391	0.0432492
lat	10035	0.00284396	-0.0385906	0.010483	0.000233318	4393	0.00339887	-0.0261663	0.0158336	0.0984875	5642	0.00468626	-0.052961	0.0139689	0.000151395
dnm3	8423	0.0134234	-0.0430017	0.0116907	0.000236264	3688	0.00551218	-0.039633	0.0171359	0.020785	4735	0.0220452	-0.0487614	0.0159607	0.0022625
adam9	8417	0.0252083	-0.0405903	0.0110369	0.000236837	3697	0.0282374	-0.0537993	0.0163914	0.00103972	4720	0.0179117	-0.0291408	0.0149421	0.0512063
hcls1	10035	0.00416981	-0.0385659	0.0104901	0.000237757	4393	0.00134979	-0.0258113	0.0157546	0.101424	5642	0.00266032	-0.0515022	0.0140699	0.000254063
slc27a4	9733	0.00615862	-0.0394091	0.0107201	0.000238029	4279	-8.55906e-05	-0.0195395	0.0159087	0.219428	5454	0.00735258	-0.0591402	0.0145104	4.65235e-05
leg1	8005	0.011756	0.0419964	0.0114294	0.000239962	3511	0.00963051	0.0292964	0.0170892	0.0865579	4494	0.0105884	0.0523575	0.0153939	0.000676812
aif1	9670	0.00354176	-0.0394381	0.0107629	0.000249396	4246	0.000626581	-0.0250863	0.0160058	0.117114	5424	0.00524899	-0.0546606	0.0145445	0.000172959
hepacam2	8429	0.00771465	0.0415988	0.0113547	0.000250237	3686	-3.20882e-05	0.00738625	0.017406	0.671334	4743	0.00647702	0.068417	0.0149732	5.01785e-06
cyb5r2	8325	0.0214545	-0.0415848	0.0113517	0.00025054	3661	0.00202124	-0.0198299	0.0166153	0.23276	4664	0.019063	-0.0625049	0.0155102	5.66844e-05
mst1	8328	0.00132928	-0.0410409	0.0112162	0.000254697	3658	0.00609399	-0.0147096	0.0170425	0.388129	4670	0.00661242	-0.0673315	0.0148457	5.893e-06
epha2	9564	0.0943048	-0.0358466	0.00980144	0.000256277	4190	0.0700705	-0.0626751	0.0144525	1.48093e-05	5374	0.112289	-0.0168016	0.0133143	0.207032
ncs1	10016	0.190821	-0.0336999	0.00922203	0.000259225	4390	0.0657272	-0.0752996	0.0133561	1.82975e-08	5626	0.183036	-0.00660666	0.012556	0.598788
sugp1	8417	0.0014179	-0.0420934	0.0115609	0.000273189	3697	0.00422853	-0.0242995	0.0171991	0.157789	4720	0.00352809	-0.0599386	0.0155985	0.000123348
fcgr3b	9939	0.0296723	-0.0371102	0.0101997	0.000275777	4368	0.00138446	-0.0203187	0.01451	0.161488	5571	0.0104398	-0.0489075	0.0142553	0.000606116
cpxm1	9977	0.00457661	-0.0378482	0.0104199	0.00028233	4378	0.00133944	-0.0309693	0.0154403	0.0449449	5599	0.00589073	-0.0451636	0.0141365	0.00140694
paep	9871	0.110046	-0.0376353	0.0103781	0.00028882	4337	0.00726243	-0.00762614	0.0136363	0.576019	5534	0.336326	-0.0361505	0.0134416	0.00717827
esyt2	8429	0.00340333	-0.0420596	0.0116455	0.000306004	3686	0.000885439	-0.0273455	0.0176521	0.121434	4743	0.00363595	-0.0561959	0.0154972	0.000290656
bcr	9903	0.0048876	-0.0376055	0.0104441	0.000318981	4321	0.00144145	-0.0138989	0.0158403	0.380299	5582	0.00611847	-0.0608764	0.0138728	1.16418e-05
mep1b	9937	0.0174353	-0.0372471	0.0103799	0.000334342	4357	0.00568418	-0.0461395	0.0150677	0.00221094	5580	0.0324836	-0.0343366	0.0142567	0.0160528
map2	8429	0.00546272	-0.0411158	0.0114662	0.00033793	3686	-0.000131935	-0.0209892	0.0172614	0.224076	4743	0.00363656	-0.0586332	0.0153518	0.000135535
ahsp	9926	0.0718349	-0.0363599	0.0101512	0.000342837	4351	0.00159134	-0.0417023	0.0141354	0.00319265	5575	0.00151988	-0.0328845	0.0143872	0.0223107
hdgf	9997	0.00659968	-0.0374125	0.0104583	0.000348786	4380	0.00159505	-0.0424377	0.0147824	0.00411357	5617	0.00174036	-0.0349883	0.0146747	0.0171465
gkn1	9531	0.0234885	0.0382266	0.0106899	0.000350665	4194	0.0142766	0.0278658	0.0158151	0.0781464	5337	0.0215075	0.0458712	0.014523	0.00159451
hyou1	10067	0.0155309	-0.0359621	0.0100915	0.000367496	4419	0.00129787	-0.0156135	0.0151026	0.301273	5648	0.0366463	-0.0585913	0.0135139	1.47864e-05
eif4g1	10035	0.00261993	-0.0374278	0.0105156	0.0003736	4393	0.00114828	-0.0242194	0.0156217	0.121126	5642	0.00378783	-0.0513134	0.0142205	0.000310741
ptprm	9890	0.0327873	-0.0364237	0.010244	0.000378865	4315	0.00354169	-0.0539861	0.015093	0.000351533	5575	0.0416625	-0.0282479	0.0138591	0.0415746
lgals3	9965	0.0923557	-0.0350828	0.00987484	0.000382995	4375	0.0166431	-0.0231637	0.0142468	0.104047	5590	0.120461	-0.0540289	0.0134833	6.22652e-05
tcn1	8298	0.0117705	-0.0405213	0.0114226	0.000391112	3638	0.0180534	-0.0655844	0.0170524	0.000122096	4660	0.00100138	-0.0236116	0.0153736	0.124642
hgfac	8382	0.0286423	-0.0397118	0.0112072	0.000397134	3683	0.00478938	-0.0141719	0.0159918	0.37557	4699	0.0299559	-0.0645078	0.0155725	3.49708e-05
fxn	10016	0.00255725	-0.0370999	0.0104842	0.000404014	4390	0.00149955	-0.0216201	0.0154918	0.162911	5626	0.00462736	-0.0534056	0.0142303	0.000176535
fabp2	9937	0.0233103	0.036026	0.0101821	0.00040474	4357	0.00488575	0.0224681	0.0152299	0.140215	5580	0.0371996	0.0431568	0.0136692	0.00160131
pgd	8440	0.0152881	-0.0404283	0.0114303	0.000406944	3706	0.00135831	-0.010019	0.0168687	0.552587	4734	0.017134	-0.06796	0.0155187	1.21676e-05
ccn2	9948	0.00818893	-0.0373159	0.0105547	0.000408908	4354	0.00135146	-0.0270975	0.0154062	0.0786696	5594	0.0173748	-0.0495524	0.0144555	0.000612584
sat2	8288	0.00811375	-0.0410764	0.0116412	0.000420158	3638	0.00180097	-0.0506477	0.0173227	0.00347953	4650	0.00354071	-0.0351027	0.0157281	0.0256728
nrp1	9993	0.0201512	-0.0360708	0.0102287	0.000423102	4391	0.019819	-0.0778118	0.0147253	1.32349e-07	5602	0.00491888	0.000631896	0.0141703	0.964433
fcgr2a	9890	0.0115075	-0.0362646	0.0102845	0.000423547	4343	0.00406743	-0.0417126	0.0146656	0.00447254	5547	0.00471503	-0.0325722	0.0143636	0.0233861
il6r	9870	0.00837043	-0.0367814	0.0104397	0.000428254	4330	0.000695422	-0.0325887	0.015584	0.0365711	5540	0.0216659	-0.0458968	0.0140341	0.00108058
islr2	9573	0.00421251	0.0371327	0.0105523	0.00043532	4214	0.0134116	-0.0172015	0.0158682	0.278415	5359	0.00751252	0.0762895	0.0140422	5.78978e-08
mthfsd	8288	0.00231521	-0.040634	0.0115745	0.000449368	3638	0.00434093	-0.0271153	0.0177537	0.126771	4650	0.00328499	-0.0550019	0.0152278	0.000307127
golga3	8423	0.00194392	-0.0400189	0.0114299	0.000465478	3688	-0.000107577	-0.0210337	0.0172022	0.221509	4735	0.00453197	-0.0573362	0.0153031	0.000181314
clpp	9854	0.00607408	-0.0366026	0.0105121	0.000499958	4328	5.56019e-05	-0.0232965	0.0157504	0.139185	5526	0.00765142	-0.0506921	0.0141164	0.000332276
selp	9978	0.0118625	-0.0367195	0.0105538	0.000504948	4383	0.000551522	-0.0304846	0.0152355	0.0454655	5595	0.0109831	-0.0459438	0.0145849	0.00164078
gpi	8465	0.00304673	-0.0395206	0.0113693	0.000511361	3716	0.00179804	-0.0258293	0.0169115	0.126767	4749	0.00613618	-0.0545596	0.0153376	0.000378408
lrrc59	8440	0.0015671	-0.0399498	0.0115144	0.000523912	3706	0.00113964	-0.0245226	0.0174217	0.159336	4734	0.0049294	-0.055512	0.0153334	0.000297301
glb1	9871	0.0663943	-0.0351206	0.010136	0.000532629	4337	0.00206476	-0.0435009	0.0149621	0.00366281	5534	0.0167598	-0.0318	0.013761	0.0208761
tax1bp1	8429	0.00231144	-0.0402735	0.0116261	0.000534706	3686	0.000293558	-0.0219441	0.0170563	0.198325	4743	0.00385374	-0.0571769	0.0158658	0.000316853
cd7	8196	0.02878	-0.0400621	0.0115688	0.000537026	3572	0.00325499	-0.0460659	0.0174679	0.00839638	4624	0.00165061	-0.0356969	0.0154609	0.0209959
agrp	10035	0.0436	-0.0350477	0.0101216	0.000537067	4393	0.0260806	-0.073261	0.0149359	9.67894e-07	5642	0.00202823	-0.00998358	0.0136522	0.464639
cpa4	8110	0.0123033	-0.0398037	0.0115102	0.000546747	3546	0.0118866	-0.0544891	0.0172708	0.00161848	4564	0.00881484	-0.0281154	0.0154586	0.0690154
lilra3	8457	0.0117992	-0.038295	0.0110806	0.000550866	3716	0.00105154	-0.0353157	0.016117	0.0284986	4741	0.00611117	-0.0426755	0.0152251	0.0050841
tfrc	9980	0.00319779	-0.0357939	0.0103692	0.000558863	4384	0.00378728	-0.0430836	0.0147868	0.00359031	5596	0.00266871	-0.0295967	0.014483	0.0410456
gcg	9670	0.024726	-0.0357065	0.0103524	0.000564876	4246	0.0105037	-0.0665995	0.0151744	1.1667e-05	5424	0.0143704	-0.0115723	0.0141541	0.413623
nptn	9670	0.012448	0.0366814	0.0106449	0.000571535	4246	0.00171021	0.0233294	0.0154588	0.131339	5424	0.017639	0.0413663	0.0145802	0.00456857
vti1a	8266	0.00394462	-0.0405816	0.0117932	0.000582226	3620	0.000869392	-0.0294034	0.0172433	0.0882424	4646	0.00543324	-0.0528583	0.0161278	0.0010551
psme1	9863	0.0317721	-0.0358933	0.0104317	0.000582409	4333	0.00222298	-0.0298463	0.0149853	0.0464669	5530	0.00631843	-0.0450784	0.014447	0.00181618
gys1	9747	0.00145407	-0.036568	0.0106324	0.000585628	4271	0.00355874	-0.0311684	0.0157493	0.0478759	5476	0.00190953	-0.0441098	0.014412	0.0022194
il13ra1	9830	0.010995	-0.0362246	0.0105355	0.000587757	4315	0.00231866	-0.0529222	0.0162806	0.00116031	5515	0.0417913	-0.0310118	0.0136394	0.0230233
hmgcl	8225	0.0031487	-0.0403884	0.0117463	0.000588049	3603	0.00395559	-0.0243471	0.0174292	0.162526	4622	0.00236318	-0.0561947	0.0158958	0.00041149
gatd3	8225	0.00566678	-0.040384	0.0117539	0.000593763	3603	9.28317e-05	-0.0101649	0.0173189	0.557289	4622	0.00845072	-0.0684836	0.0159678	1.83265e-05
timp3	9995	0.00897131	-0.0357788	0.0104302	0.000605318	4379	0.00242247	-0.042219	0.0151742	0.00542095	5616	0.0123938	-0.0333288	0.0143309	0.0200717
lmod1	8423	0.187651	-0.0347214	0.0101271	0.000609674	3688	0.168612	-0.0656575	0.0144405	5.62289e-06	4735	0.154824	-0.0105029	0.0141032	0.456482
smarca2	9733	0.00225564	-0.0368774	0.010761	0.00061294	4279	0.00259445	-0.0281984	0.0159948	0.0779767	5454	0.00208343	-0.045102	0.0145688	0.00197288
ceacam6	8457	0.00819125	-0.0369838	0.0108005	0.000619423	3716	0.00704762	-0.0399122	0.0160085	0.0127036	4741	0.00778894	-0.035043	0.0146461	0.0167662
prkar2a	8411	0.00307318	-0.0391566	0.011457	0.000634483	3679	0.000648971	-0.0161386	0.0166715	0.333091	4732	0.00488226	-0.0604386	0.0157162	0.000121834
tnfrsf12a	9977	0.141399	-0.0325569	0.00952687	0.000634812	4378	0.0558863	-0.0509829	0.0142366	0.00034583	5599	0.171576	-0.0246626	0.0127026	0.0522426
tcl1a	9862	0.00439514	-0.0352786	0.0103241	0.000635462	4333	0.00186607	-0.029479	0.0158255	0.0625642	5529	0.0210625	-0.0464381	0.0135153	0.000594775
pcdh9	8417	0.0259168	-0.0379746	0.0111159	0.000637908	3697	0.00364488	-0.0468071	0.0164665	0.0044998	4720	0.0584336	-0.0377506	0.0149365	0.0115234
serpina1	8302	0.00300181	-0.0392243	0.0114847	0.000640038	3634	0.00126698	-0.0348313	0.0173817	0.045154	4668	0.0012267	-0.0415457	0.0153207	0.00671759
krt8	8173	0.00934897	-0.0384958	0.0112816	0.0006474	3584	0.00824879	-0.0743138	0.0172457	1.68319e-05	4589	0.00509748	-0.00971995	0.0149102	0.514498
gcnt1	9891	0.0554796	-0.0346772	0.010166	0.000649576	4332	0.0269724	-0.0494511	0.0148981	0.00090994	5559	0.0459057	-0.024743	0.0138938	0.0749904
cpvl	10001	0.00544073	-0.0355364	0.0104182	0.000649817	4382	0.00344584	-0.0631208	0.0153678	4.07528e-05	5619	0.00368572	-0.0151053	0.0141645	0.286279
myh9	8457	0.00509696	-0.0389993	0.0114414	0.00065597	3716	7.6051e-05	-0.0215073	0.0172044	0.211341	4741	0.0102086	-0.0568423	0.0153002	0.000205444
f10	8465	0.005055	-0.038535	0.011309	0.000658753	3716	0.0371639	-0.00142046	0.016874	0.932917	4749	0.00725497	-0.0775449	0.0150418	2.6354e-07
mia	9977	0.0138867	-0.0346513	0.0101816	0.000668292	4378	0.00354274	-0.024103	0.0147063	0.101294	5599	0.00443791	-0.0436446	0.0140839	0.00195209
cox5b	9891	0.00373884	-0.0357532	0.0105056	0.000668561	4332	0.000613597	-0.0228042	0.0156779	0.145869	5559	0.00638478	-0.0498512	0.0141458	0.000428333
tp53	9670	0.00348841	-0.0370025	0.0108781	0.000672759	4246	0.00234086	-0.0321037	0.0163844	0.0501307	5424	0.00152275	-0.0435702	0.0145596	0.00277914
snx15	8266	0.0131906	-0.0395538	0.0116455	0.000685803	3620	0.000187665	-0.0217863	0.0172026	0.205432	4646	0.00429512	-0.0563519	0.0158159	0.000370321
nampt	9670	0.00189349	-0.0363603	0.0107128	0.000691337	4246	0.000473364	-0.0233876	0.0155065	0.131568	5424	0.00165177	-0.0484029	0.0147956	0.00107671
maged1	9670	0.00101507	-0.0366085	0.0107911	0.000695456	4246	0.00188731	-0.0299716	0.0160624	0.0621177	5424	0.00150966	-0.0443386	0.0145855	0.00237781
hmox2	9733	0.0228028	-0.0362305	0.0106798	0.000695532	4279	0.000673545	-0.0334616	0.0151705	0.0274575	5454	0.0280012	-0.0452675	0.0148571	0.00232361
mbl2	8343	0.00831821	0.0383655	0.011309	0.0006959	3651	0.000424297	0.0300526	0.0175501	0.0869096	4692	0.00410405	0.0464086	0.0147689	0.00168666
rgmb	10049	0.0680275	0.0330424	0.00974164	0.000696853	4415	3.27231e-05	-0.00636758	0.0145956	0.662664	5634	0.0245648	0.0620948	0.0130445	1.98199e-06
jun	9755	0.00372083	-0.0363634	0.0107505	0.000721196	4283	0.00295027	-0.0426282	0.0155993	0.00630753	5472	0.0032709	-0.0317781	0.0148226	0.0320846
gipc2	8429	0.0793651	-0.0371595	0.0109854	0.000721235	3686	0.0405001	-0.0556337	0.0163982	0.000699464	4743	0.0903848	-0.0262323	0.0147595	0.0755809
flt3lg	10035	0.0981132	-0.0330707	0.0097853	0.000728608	4393	0.0842642	-0.0583881	0.0149837	9.89383e-05	5642	0.0980503	-0.012783	0.0129167	0.322388
s100p	9747	0.0300197	-0.0348911	0.0103298	0.000733757	4271	0.00739664	-0.0573357	0.0151487	0.000155901	5476	0.05091	-0.0222868	0.0140363	0.112389
pglyrp2	8361	0.00458445	-0.038792	0.0114962	0.000743304	3657	0.00344821	-0.0619012	0.0163785	0.000159704	4704	0.00937795	-0.0237419	0.0159894	0.137651
bax	9719	0.00141515	-0.0362188	0.0107361	0.000744947	4273	-0.00038388	-0.00946031	0.0162208	0.559775	5446	0.00459126	-0.0603331	0.0143311	2.59542e-05
ctf1	9747	0.00207019	-0.0359298	0.0106541	0.000748133	4271	0.00305457	-0.0262947	0.0158068	0.0962837	5476	0.00168246	-0.0465116	0.0144294	0.00127423
ap3b1	8417	0.00239637	-0.0391352	0.011619	0.000759969	3697	0.000887889	-0.0121068	0.0174602	0.488103	4720	0.00766962	-0.0648625	0.0155415	3.0536e-05
c7orf50	8429	0.00367261	-0.0386862	0.0114924	0.000765418	3686	0.00194783	-0.0271451	0.0171328	0.11319	4743	0.0045707	-0.0512357	0.0154798	0.000940429
scara5	10049	0.127995	-0.0317039	0.00945473	0.000801683	4415	0.0525104	-0.0838257	0.0139418	1.97372e-09	5634	0.196994	0.00301913	0.0126272	0.811039
cxcl17	10035	0.244532	-0.0289304	0.0086311	0.000805625	4393	0.213589	-0.0525067	0.0128244	4.31132e-05	5642	0.270131	-0.0124273	0.011653	0.286267
ulbp2	9871	0.0351727	-0.0328133	0.00979477	0.000810902	4337	0.0220757	-0.0423221	0.0148848	0.00448557	5534	0.0421065	-0.0268727	0.0130072	0.0388756
mmp1	9596	0.0139227	-0.0354397	0.0105968	0.00082783	4210	0.0139621	-0.014047	0.0153103	0.358941	5386	0.014291	-0.0533943	0.0146496	0.000270169
thsd1	8149	0.00173886	0.0394114	0.0117837	0.000827858	3548	0.00141529	0.0346603	0.0178614	0.0523965	4601	0.00137542	0.0427987	0.0157002	0.00643523
rnf41	9670	0.0051283	-0.0354897	0.0106404	0.000855052	4246	0.00318352	-0.01529	0.0156175	0.327621	5424	0.00379945	-0.0562471	0.0145141	0.00010773
tpk1	8440	0.0157336	0.0371708	0.0111451	0.000856184	3706	0.00199682	0.044925	0.0166182	0.00689564	4734	0.0332317	0.0255146	0.0149575	0.0881101
vstm1	9733	0.00147276	-0.0352873	0.0105863	0.000861445	4279	-8.14966e-05	-0.0173865	0.0157342	0.269215	5454	0.00254837	-0.0497836	0.0143319	0.000517475
adamtsl4	8225	0.0632152	0.0373603	0.0112099	0.000863565	3603	0.00800003	0.0303214	0.0168553	0.072115	4622	0.0253455	0.0403506	0.0150212	0.00725172
eef1d	8440	0.00171933	-0.0383297	0.0115064	0.000868536	3706	0.000578828	-0.0186577	0.0171469	0.276619	4734	0.00430902	-0.056901	0.0155159	0.000247849
ret	9891	0.0395071	-0.0337151	0.0101241	0.000871062	4332	0.118521	-0.0477088	0.0138164	0.000559571	5559	0.00713289	-0.0302343	0.0143512	0.0351839
ptprs	10067	0.00842784	-0.0337666	0.0101569	0.000888923	4419	0.00665395	-0.0477269	0.0150764	0.00155779	5648	0.001302	-0.0233906	0.0137615	0.0892399
vwc2l	8423	0.0478057	0.0358954	0.0108005	0.000892813	3688	-0.000322498	0.0132424	0.0169618	0.435018	4735	0.0117438	0.0511739	0.0139107	0.000236992
ntrk2	9937	0.0432311	-0.0340799	0.0102652	0.000903639	4357	0.00865027	-0.0878115	0.0148297	3.43906e-09	5580	0.093693	0.000569435	0.0139081	0.967343
bgn	9657	0.0196504	0.0351236	0.0105974	0.0009219	4241	0.000605301	0.0215411	0.015645	0.168625	5416	0.00335918	0.0458881	0.0144243	0.00147438
sct	8205	0.00569115	0.0379765	0.0114666	0.000930621	3594	-3.10352e-06	0.0166491	0.0173647	0.33773	4611	0.0122104	0.0525932	0.0152622	0.000574064
ak1	9937	0.0366309	-0.0342803	0.0103549	0.000934549	4357	-0.000235935	-0.0143847	0.014592	0.32429	5580	0.0094101	-0.0542581	0.0145385	0.000191843
pdia4	8457	0.00126342	-0.03785	0.01144	0.000941649	3716	0.000336925	-0.00307987	0.0172599	0.858387	4741	0.00693451	-0.0691086	0.0152594	6.07428e-06
ncan	10049	0.108151	0.0317396	0.00959412	0.000942176	4415	0.0164622	-0.0140281	0.0139669	0.315249	5634	0.0041603	0.0662987	0.0131361	4.62741e-07
ceacam21	9903	0.00585819	-0.034821	0.010551	0.000969416	4321	0.00531069	-0.00878962	0.0151523	0.561887	5582	0.00256954	-0.0546955	0.0146334	0.000187562
cit	8205	0.0129421	-0.0385742	0.0117037	0.000985269	3594	0.000130052	-0.0253862	0.0169423	0.134119	4611	0.0026229	-0.0502581	0.0161424	0.0018607
cst1	7343	0.0573868	0.0388906	0.0118093	0.000995203	3234	0.0211717	0.0379155	0.0174753	0.0301051	4109	0.0447814	0.0374165	0.0160152	0.0195225
l3hypdh	8440	0.00108364	-0.0378126	0.0114997	0.00101268	3706	0.00171126	-0.0222665	0.0172903	0.197895	4734	0.0052017	-0.053903	0.0153841	0.000462903
lag3	9891	0.0652866	-0.0329177	0.0100154	0.00101715	4332	0.0417904	-0.0330089	0.0147605	0.0253828	5559	0.0779325	-0.0359822	0.01362	0.00826807
dpp7	9852	0.0109088	-0.0335347	0.0102108	0.00102613	4325	0.000786801	-0.0330102	0.0154409	0.0325858	5527	0.00331197	-0.035303	0.0136259	0.00959857
cyp24a1	8191	0.00131972	-0.0387282	0.0117932	0.00102796	3589	0.00150521	-0.0422095	0.0172997	0.0147397	4602	0.000865694	-0.0361586	0.0161226	0.0249615
sod2	9947	0.0515745	0.0325979	0.00997802	0.00109074	4362	0.0180823	0.0275698	0.0142925	0.0537988	5585	0.00235172	0.0309518	0.0137997	0.0249406
cela2a	8457	0.0125305	0.0360763	0.0110432	0.00109189	3716	-0.000371484	0.0134165	0.0170462	0.431292	4741	0.00389962	0.0532921	0.0144767	0.000234684
tnfrsf17	8266	0.0118776	-0.0366983	0.0112372	0.00109607	3620	0.0102784	-0.0427899	0.0169858	0.0118064	4646	0.00827649	-0.0316023	0.0150065	0.0352651
slc39a14	9733	0.0189224	0.0344289	0.0105575	0.00111367	4279	0.000960171	0.0206058	0.0156832	0.188957	5454	0.0143381	0.0429	0.0142795	0.00267396
pik3ap1	9903	0.00271215	-0.0340922	0.0104588	0.00111913	4321	0.000228357	-0.0247798	0.0155586	0.111306	5582	0.00765416	-0.0451577	0.014121	0.00139196
elob	8191	0.00377828	-0.0382333	0.0117293	0.0011201	3589	6.25939e-05	-0.0118589	0.0172535	0.491917	4602	0.00600258	-0.0613759	0.0159897	0.000125473
timp2	8440	0.0174704	-0.0365904	0.0112255	0.00112018	3706	0.0212851	-0.0688971	0.0170641	5.51058e-05	4734	0.0131318	-0.00982011	0.0149081	0.510115
ltb	8396	0.0212823	-0.0371055	0.0114102	0.00115072	3686	0.00601852	-0.0356216	0.0171541	0.0379106	4710	0.00136714	-0.0402852	0.0152923	0.00845766
tnfsf11	9903	0.0260226	-0.0334221	0.010283	0.00115695	4321	0.043492	-0.0160205	0.0150236	0.286324	5582	0.00839196	-0.0524055	0.0140479	0.00019301
ceacam5	9553	0.0273834	0.0336352	0.0103564	0.00116717	4195	0.0148025	0.0381187	0.0145927	0.00902889	5358	0.0327528	0.0270732	0.0145573	0.0629721
mtss2	8396	0.00278888	-0.0373795	0.0115142	0.00117344	3686	0.00477974	-0.0192989	0.0174624	0.269159	4710	0.00379943	-0.0559834	0.0152865	0.000252732
cnpy2	9747	0.00131491	-0.0349795	0.0107991	0.00120309	4271	0.00152321	-0.0339139	0.0159257	0.033269	5476	0.000872855	-0.0373821	0.014705	0.0110452
glrx5	8266	0.00170772	-0.0378399	0.0116955	0.0012194	3620	0.000890131	-0.0180005	0.0175389	0.30481	4646	0.00353919	-0.0565365	0.0156964	0.000319227
vmo1	9891	0.0295569	-0.0327575	0.0101416	0.00124193	4332	0.00904373	-0.0344556	0.0152873	0.0242538	5559	0.0539655	-0.0362845	0.0135077	0.00724837
prss27	9895	0.00316586	-0.033629	0.0104266	0.00126244	4335	0.00213564	-0.0277962	0.0153621	0.0704579	5560	0.00363424	-0.0381984	0.0142118	0.007214
lefty2	10006	0.129611	0.0316087	0.00980389	0.00126776	4387	0.061459	0.000787553	0.0143033	0.956092	5619	0.0302042	0.0601512	0.0134337	7.69665e-06
metap1d	9903	0.00207674	-0.0339828	0.0105488	0.00127944	4321	0.00267443	-0.0195894	0.0157657	0.214109	5582	0.00452363	-0.0498239	0.01418	0.000445453
lap3	9755	0.00727678	-0.03439	0.0106798	0.00128574	4283	0.00148905	-0.0453854	0.0158037	0.0041013	5472	0.0170765	-0.0299997	0.0144569	0.0380228
clu	8474	0.0312375	-0.0362798	0.0112743	0.00129605	3711	0.00297919	-0.0507661	0.0167764	0.0024947	4763	0.0273757	-0.0319594	0.0151063	0.0344278
hmcn2	8252	0.0173216	0.036476	0.0113444	0.00130791	3614	0.0106734	0.00294837	0.0168058	0.860745	4638	0.0112513	0.0570989	0.015253	0.000183701
plb1	8429	0.100567	0.0351563	0.0109643	0.00134898	3686	0.0387352	0.0372217	0.0166803	0.0257098	4743	0.0320764	0.0329948	0.0145634	0.023521
reck	8225	0.120661	0.0353357	0.011027	0.00135831	3603	0.000112604	0.00887457	0.0167825	0.596978	4622	0.0109371	0.0522604	0.0145998	0.00034774
ttn	8191	0.025678	0.0371321	0.0116084	0.00138557	3589	0.00476243	0.0314021	0.0169852	0.0645704	4602	0.00592959	0.0416189	0.0158994	0.00888302
fen1	9670	0.0157884	-0.0339482	0.0106251	0.00140242	4246	0.0013525	-0.0416079	0.0150988	0.00588143	5424	0.00174141	-0.0289111	0.0148649	0.0518355
aspscr1	8423	0.0109549	-0.0365133	0.0114349	0.00141244	3688	0.0043982	-0.0175879	0.0169279	0.298877	4735	0.00372482	-0.0556438	0.0154782	0.000327726
gnas	8423	0.0223645	-0.036181	0.0113523	0.00144231	3688	0.0147188	-0.0523885	0.0162129	0.00124317	4735	0.0211409	-0.0214015	0.0157986	0.175595
bcl2l15	8214	0.00906972	-0.0370355	0.0116526	0.00148686	3579	0.00434316	-0.0445813	0.017168	0.00944902	4635	0.00586464	-0.0318021	0.0158651	0.0450704
timm10	8440	0.00171906	-0.0368276	0.0115992	0.00150364	3706	0.000223143	-0.0110637	0.017375	0.52432	4734	0.00615275	-0.0607874	0.0155679	9.56701e-05
dnaja2	9993	0.00520361	-0.0332714	0.0104833	0.00150938	4371	0.00153865	-0.0217383	0.015628	0.164301	5622	0.0052068	-0.046633	0.0141247	0.000967618
mdh1	8421	0.00961147	-0.0361996	0.011406	0.00151038	3694	0.00581327	-0.0175171	0.0166254	0.292119	4727	0.00379001	-0.0555904	0.0156102	0.00037284
pecr	8225	0.0012448	-0.0377563	0.0119079	0.0015263	3603	-6.05428e-05	-0.0222936	0.0180143	0.215964	4622	0.00219156	-0.051367	0.0158912	0.00123608
klb	9733	0.0109675	0.0337411	0.0106484	0.00153614	4279	0.00364773	0.0325971	0.0157922	0.0390662	5454	0.0124106	0.0326429	0.0144353	0.0237779
smad1	9670	0.011001	-0.0332342	0.0104909	0.00154014	4246	0.00564122	-0.0269239	0.0159109	0.0906876	5424	0.00657262	-0.0441669	0.0139011	0.00149526
hrc	8225	0.0041248	0.035997	0.0113657	0.00154495	3603	0.00207444	-0.00211343	0.0162467	0.896508	4622	0.00539703	0.0666713	0.015797	2.48444e-05
ythdf3	9755	0.00215519	-0.0329939	0.0104347	0.00157207	4283	0.0013653	-0.0129618	0.0157611	0.410901	5472	0.00482598	-0.0532398	0.0139116	0.000131161
prelp	9951	0.0995519	-0.0302141	0.00956249	0.00158433	4361	0.0988106	-0.0553949	0.0141451	9.13334e-05	5590	0.100424	-0.00976598	0.0129879	0.452125
crym	8173	0.00230175	-0.0368738	0.0116753	0.00159283	3584	0.00548278	-0.0186797	0.0174366	0.284108	4589	0.00219347	-0.054203	0.0157209	0.000570188
rarres1	9670	0.0142878	-0.0329802	0.0104607	0.00162216	4246	0.0148818	-0.0617632	0.0153191	5.63282e-05	5424	0.00638097	-0.00808084	0.0143186	0.572532
mtif3	8417	0.00184295	-0.0363607	0.0115379	0.00163057	3697	0.00319682	-0.0195066	0.0174261	0.263047	4720	0.00277903	-0.0531132	0.0153874	0.000561891
dnajb1	9891	0.0173934	-0.0327521	0.0104107	0.0016601	4332	0.00304785	-0.0261718	0.0154342	0.0900138	5559	0.00906532	-0.0432202	0.0140553	0.0021152
prune2	8288	0.00427334	-0.0362367	0.0115449	0.00170267	3638	0.00500495	-0.0753776	0.0170295	9.86786e-06	4650	0.00560475	-0.00644048	0.0156837	0.68135
pibf1	8423	0.00163427	-0.0359001	0.011442	0.00170935	3688	0.000744848	-0.0140697	0.0172866	0.415751	4735	0.00430628	-0.0564173	0.0152587	0.000220304
park7	9947	0.0121519	-0.0326535	0.010415	0.00172219	4362	0.001475	-0.0174317	0.0149472	0.243589	5585	0.00195712	-0.0476111	0.0144582	0.000997369
c1qtnf1	9978	0.028693	-0.0318069	0.0101488	0.00172917	4383	0.0122605	-0.0716223	0.0150765	2.09315e-06	5595	0.0473658	-0.00386196	0.0136778	0.777683
arhgef1	8429	0.00410495	-0.0358441	0.0114502	0.0017514	3686	0.00170339	-0.0198416	0.0173325	0.252379	4743	0.00388594	-0.0517327	0.0152414	0.000693859
il15ra	9755	0.0422452	-0.0321122	0.010261	0.00175597	4283	0.014967	-0.0521771	0.0149599	0.000491921	5472	0.0535085	-0.0201846	0.0140404	0.150603
nudt16	8395	0.00260438	-0.0357573	0.0114402	0.00178052	3685	7.90291e-05	-0.0228533	0.0173428	0.187672	4710	0.00671678	-0.049191	0.0152129	0.00123123
wdr46	8396	0.00395282	-0.0363546	0.0116337	0.00178443	3686	0.00258387	-0.0420439	0.0175247	0.0164838	4710	0.00412704	-0.0352289	0.0155424	0.0234582
lgals8	10049	0.00165602	-0.0326881	0.0104762	0.00181227	4415	0.000940525	-0.0179379	0.0155152	0.247683	5634	0.00873716	-0.049352	0.0141756	0.000502464
gigyf2	8423	0.0025525	-0.036024	0.0115522	0.00182475	3688	-0.000336728	-0.011623	0.0173889	0.503911	4735	0.00953261	-0.059235	0.0154407	0.000126533
thop1	9894	0.0548731	-0.0314218	0.0100831	0.00183664	4342	0.0146149	-0.0508886	0.0145054	0.000455627	5552	0.0194722	-0.0237785	0.0137977	0.0848795
cntn2	10016	0.0543945	0.0314647	0.0100999	0.0018425	4390	0.00527582	-0.0138291	0.0148105	0.350492	5626	0.103357	0.0602297	0.0135931	9.56258e-06
fshb	8225	0.495237	0.0257805	0.00830247	0.00190825	3603	0.0107126	-0.0240973	0.011756	0.0404566	4622	0.377014	0.0475623	0.0105595	6.82659e-06
cga	9947	0.435823	0.0255075	0.00821657	0.00191204	4362	0.0236974	-0.00493033	0.00978388	0.61434	5585	0.199351	0.0388956	0.0121917	0.00142892
cacnb3	8423	0.0009529	-0.0354354	0.0114261	0.00193323	3688	0.00181596	-0.0153806	0.017268	0.373149	4735	0.00613633	-0.0555697	0.0152139	0.000262434
crybb1	8440	0.00325484	-0.0354611	0.0114609	0.00198056	3706	-0.000526252	-0.00386831	0.0170962	0.821007	4734	0.00641904	-0.0632538	0.0154425	4.27205e-05
plxnb3	9910	0.00351648	-0.0323373	0.0104548	0.00198656	4345	0.0012978	-0.0226612	0.015606	0.146552	5565	0.00843678	-0.0449389	0.0140588	0.0013989
gba	8205	0.00208506	-0.0359952	0.0116408	0.00199374	3594	0.000992392	-0.0303406	0.0173198	0.0798962	4611	0.00206735	-0.0409249	0.0157398	0.00934966
fli1	9670	0.00563554	-0.0326372	0.0105611	0.0020051	4246	0.00429016	-0.0251227	0.0159333	0.11493	5424	0.00661476	-0.0442818	0.0140651	0.00165084
csf2rb	8214	0.00860707	-0.035988	0.0116484	0.00201157	3579	0.00236155	-0.030935	0.0166619	0.0634469	4635	0.00202924	-0.0426284	0.0161703	0.00841178
csrp3	8191	0.0435876	0.0353571	0.0114528	0.00202728	3589	0.035062	0.0249563	0.0167667	0.136722	4602	0.0312338	0.0440664	0.0156793	0.00496762
nfkb1	8191	0.00441632	-0.0357136	0.0115964	0.00207882	3589	0.00380014	-0.0196614	0.0175538	0.262762	4602	0.00299561	-0.0524808	0.0154349	0.000679237
odam	9719	0.0195023	0.0312744	0.010171	0.00211185	4273	0.00204701	0.0224525	0.0150658	0.136222	5446	0.00112434	0.0366395	0.0137998	0.00795211
f2r	9981	0.00194724	-0.032416	0.010544	0.0021152	4370	0.000101112	-0.0244785	0.0156712	0.118359	5611	0.00520223	-0.0415176	0.0142615	0.00361496
tpm3	8191	0.0205351	0.0355132	0.0115653	0.00214283	3589	0.00813634	0.0305078	0.0173826	0.0793325	4602	0.00504211	0.0406116	0.0155161	0.00888949
atp6ap2	9670	0.0121136	-0.0324413	0.0105741	0.00216103	4246	0.00414638	-0.0521342	0.0152862	0.000654384	5424	0.0063693	-0.0175872	0.0146125	0.228808
epcam	9946	0.0299196	0.032075	0.0104705	0.00219454	4355	0.00265246	0.0276847	0.0152271	0.0691144	5591	0.00327094	0.0321012	0.0143819	0.0256509
calcoco2	8225	0.00126368	-0.0358708	0.0117133	0.00220286	3603	-0.000239534	-0.00866224	0.0174583	0.619806	4622	0.00537792	-0.0604611	0.0157946	0.000130917
tnfaip2	8417	0.00948798	-0.0348575	0.0113902	0.00221811	3697	0.000172051	-0.016784	0.0171559	0.327979	4720	0.0201808	-0.0536192	0.0152021	0.000424136
lats1	8214	0.00399326	-0.0355276	0.01162	0.00223937	3579	0.00166567	-0.0220543	0.0176907	0.212603	4635	0.00715396	-0.0503198	0.0153773	0.00107438
ly9	9821	0.0122971	-0.031127	0.0101916	0.00226285	4287	0.00457139	-0.042179	0.0153393	0.00598925	5534	0.0110627	-0.0236209	0.0136517	0.083642
dnph1	9982	0.0166713	-0.0316716	0.0103917	0.00231146	4375	0.0021288	-0.0253099	0.0147782	0.0868479	5607	0.00189036	-0.0396658	0.0145122	0.00629041
cd63	9858	0.00664032	-0.032153	0.0105624	0.0023399	4333	3.40817e-05	-0.022014	0.0154212	0.153503	5525	0.00524762	-0.0432524	0.0144809	0.00283097
camkk1	9670	0.00106572	-0.0324566	0.0106657	0.00234805	4246	0.000142777	-0.0242999	0.0158797	0.126028	5424	0.00279293	-0.0412944	0.0144142	0.00418816
cc2d1a	9871	0.00915201	-0.0321015	0.0105588	0.00236994	4337	0.00180075	-0.018296	0.0154715	0.237049	5534	0.0100663	-0.0486883	0.014391	0.0007213
dipk2b	8266	0.124995	0.0319885	0.0105288	0.00238754	3620	0.00366226	0.0218228	0.0160416	0.173793	4646	0.038221	0.0360567	0.0139127	0.00958211
slitrk1	8214	0.0632273	0.0333928	0.0109929	0.00239165	3579	0.00343429	-0.00534691	0.0165383	0.746484	4635	0.0156458	0.0591103	0.0146229	5.37861e-05
zcchc8	8191	0.000811202	-0.0354784	0.0116926	0.00241886	3589	0.000619746	-0.0322996	0.0172261	0.0608693	4602	0.000845082	-0.0386437	0.0159335	0.0153338
cd244	10035	0.00644119	-0.0313268	0.0103443	0.00246471	4393	0.00373192	-0.0459255	0.0154339	0.00293987	5642	0.00958451	-0.0243845	0.0138941	0.0793097
dcn	9747	0.111158	0.0295849	0.00977302	0.00247478	4271	0.100926	-0.0224377	0.0144019	0.119315	5476	0.109683	0.0724547	0.0132908	5.21319e-08
dhps	8396	0.0105267	-0.0347212	0.0115027	0.0025477	3686	0.00280893	-0.0576407	0.0171184	0.000767204	4710	0.0106485	-0.0191426	0.0155184	0.217437
klk12	9670	0.0055134	-0.0313551	0.0104311	0.00265439	4246	-4.28993e-05	-0.0140738	0.014326	0.32596	5424	0.001933	-0.0444271	0.0149134	0.00290474
btd	8474	0.00902313	-0.0337873	0.011244	0.00266416	3711	0.0259673	-0.0170835	0.0167404	0.30756	4763	0.0137263	-0.0570701	0.0149493	0.000136476
scgn	9755	0.0315014	0.0309765	0.0103102	0.00266741	4283	0.00209902	0.0115467	0.0155001	0.456348	5472	0.0351486	0.0423731	0.0137719	0.00210281
acot13	8417	0.000905852	-0.0346466	0.0115474	0.00270431	3697	0.00139651	-0.00553182	0.0174592	0.75138	4720	0.00306667	-0.0605063	0.015394	8.59795e-05
cst5	9748	0.0654912	0.0305939	0.0102429	0.00282592	4280	0.0490362	0.01894	0.0150346	0.207824	5468	0.0696961	0.0385478	0.0139939	0.00589549
decr1	9903	0.0010971	-0.0315856	0.0105804	0.0028399	4321	0.00442968	-0.0186846	0.0158335	0.238038	5582	0.00238697	-0.0459201	0.0142132	0.00124156
txn	8335	0.0133186	-0.0342719	0.0114863	0.00285589	3658	0.001744	-0.0165485	0.0166362	0.319934	4677	0.00364559	-0.0518642	0.015813	0.00104625
cdkn1a	9891	0.00924519	-0.0312765	0.0104952	0.00288874	4332	0.00259793	-0.0175272	0.0158844	0.269905	5559	0.00812568	-0.0474528	0.0139393	0.000668166
hsd17b14	8429	0.0101967	-0.0333717	0.0112236	0.00295404	3686	0.0045379	-0.0694135	0.0169813	4.45084e-05	4743	0.0202636	-0.0082478	0.014912	0.580223
hpcal1	10035	0.00208769	-0.031025	0.0104541	0.00300725	4393	0.00221274	-0.00736145	0.0157352	0.639927	5642	0.00249538	-0.0519887	0.0140017	0.000206768
gpr101	8173	0.00251604	-0.0347382	0.0117148	0.00303241	3584	0.000456172	-0.0317074	0.0174734	0.069667	4589	0.00127901	-0.0368164	0.0158107	0.0199248
rilp	9995	0.00343881	-0.0308249	0.0103981	0.00303917	4382	0.00155753	-0.0204129	0.0152578	0.181009	5613	0.00120493	-0.0413268	0.0142092	0.00364656
snap23	9937	0.00288155	-0.030778	0.0103876	0.0030543	4357	0.00219716	-0.0156295	0.0156181	0.317013	5580	0.00355466	-0.0468828	0.0139024	0.000750596
arhgap5	8149	0.0013829	-0.0344379	0.0116297	0.00307325	3575	0.000620125	-0.022894	0.0172618	0.18483	4574	0.00147941	-0.0451406	0.0157467	0.00416717
cela3a	10052	0.0149225	0.0299588	0.0101229	0.00308837	4412	-0.00029776	-0.00271777	0.0153229	0.859228	5640	0.0113318	0.0536529	0.0134605	6.80632e-05
fcrl2	9996	0.0163003	-0.0303729	0.0102669	0.0031004	4373	0.005395	-0.0425445	0.0152425	0.00527441	5623	0.0298412	-0.0244666	0.0138701	0.0777897
tymp	9890	0.00133298	-0.0313732	0.0106284	0.00316643	4338	-0.000177588	-0.00777653	0.0157697	0.621945	5552	0.00516757	-0.0538089	0.0143861	0.000185626
tcn2	10049	0.0668845	-0.0294074	0.00996591	0.00317686	4413	0.00881811	-0.0280229	0.014837	0.0589953	5636	0.0188471	-0.0322814	0.0134696	0.01658
lactb2	9937	0.00177983	-0.0307715	0.0104414	0.00321548	4357	0.000415036	-0.0178259	0.0154118	0.247483	5580	0.00502729	-0.0447502	0.0141878	0.00161832
lyn	9891	0.00433077	-0.0312538	0.0106216	0.00326369	4332	0.00325693	-0.0114277	0.0159915	0.474889	5559	0.00612973	-0.0522363	0.0141749	0.000230771
lilrb5	10067	0.00327786	-0.0304457	0.0103516	0.00327718	4419	0.00133494	-0.0390461	0.0152587	0.010532	5648	0.00403518	-0.0250105	0.0141001	0.0761532
cxcl6	10035	0.00179091	-0.0306297	0.010425	0.00330979	4393	0.0050547	-0.0264858	0.015264	0.0827788	5642	0.0138113	-0.040789	0.0141694	0.00400857
agt	8465	0.0257794	0.0334269	0.0113799	0.00331924	3716	0.00288413	0.0576207	0.0172687	0.000856078	4749	0.00245075	0.0126715	0.0151406	0.402678
gabarap	8396	0.0129478	-0.0338413	0.0115364	0.00336135	3686	0.0109043	-0.0400714	0.0165861	0.015742	4710	0.0062311	-0.0283572	0.0159948	0.0763094
ppp1r2	9937	0.00181088	-0.0308185	0.0105113	0.00337628	4357	-2.26137e-05	-0.00972899	0.0157696	0.537302	5580	0.00761938	-0.0519798	0.0140906	0.000227305
serpinc1	8455	0.0285597	0.0326322	0.0111547	0.00344897	3704	0.0466274	0.0327752	0.0160878	0.0416938	4751	0.0142892	0.0204197	0.0150758	0.175652
dtnb	8378	0.0964915	-0.0322298	0.0110192	0.00345522	3674	0.0337599	-0.0347568	0.0162469	0.0324777	4704	0.0822614	-0.0344289	0.0149512	0.0213368
lat2	9891	0.00573158	-0.0307327	0.0105136	0.00347306	4332	0.00270805	-0.0168558	0.015963	0.29106	5559	0.00523642	-0.0463704	0.0139412	0.000886282
anxa3	10038	0.00123444	-0.0301797	0.0103255	0.00347653	4409	0.000584797	-0.0203508	0.015369	0.185523	5629	0.00105698	-0.0393204	0.0139604	0.00487079
txndc15	9977	0.0026642	-0.0302958	0.0103896	0.00355363	4378	0.00112545	-0.0399652	0.0154181	0.00957117	5599	0.000343967	-0.022616	0.0140836	0.108365
micb_mica	9903	0.00896654	-0.0294116	0.0100884	0.00356028	4321	0.00546982	-0.0312508	0.0153799	0.042223	5582	0.0107224	-0.0289918	0.0133756	0.0302372
serpina9	9843	0.0316463	-0.0296706	0.0101819	0.00357565	4311	0.0121087	-0.059029	0.0149988	8.43006e-05	5532	0.0535729	-0.0104242	0.0138024	0.450133
klk1	9854	0.00760183	0.0302529	0.0103883	0.00359675	4324	0.00706522	0.0175928	0.0158001	0.265575	5530	0.00492335	0.0419421	0.0137978	0.00237875
lrrfip1	8396	0.00214656	-0.0336995	0.011592	0.00365707	3686	0.000741829	-0.0209184	0.0175435	0.233193	4710	0.0020994	-0.046149	0.01545	0.00283195
c2orf69	8205	0.00101612	-0.0338077	0.0116512	0.00372196	3594	0.00146927	-0.0186787	0.0173301	0.281189	4611	0.00194993	-0.0482508	0.0157423	0.0021889
dkk3	10067	0.0744996	0.0286109	0.0098676	0.00374587	4419	0.0645422	-0.013581	0.0144261	0.346542	5648	0.0848707	0.0624258	0.0135086	3.90063e-06
abca2	8191	0.0238164	-0.0335744	0.011587	0.00377046	3589	0.0108553	-0.0466054	0.0169389	0.00596416	4602	0.033836	-0.026676	0.0158448	0.0923295
gp1ba	9897	0.00247635	-0.0296919	0.0102788	0.00387718	4343	0.0103307	-0.010204	0.0152497	0.503452	5554	0.00262591	-0.0513086	0.0138866	0.000222146
ap3s2	8429	0.00160716	-0.0331575	0.0114821	0.00388973	3686	0.00236079	-0.0179759	0.0174239	0.30229	4743	0.00288666	-0.0483436	0.015254	0.00153814
septin3	8423	0.0287191	-0.0325331	0.011297	0.00398937	3688	0.0291469	-0.0310499	0.017313	0.072983	4735	0.0132589	-0.0317501	0.0149015	0.0331678
cd200r1	9875	0.00460047	-0.0298123	0.0103529	0.00399025	4309	0.0129232	-0.0720368	0.0156807	4.47289e-06	5566	-0.000342416	0.00206963	0.0137612	0.880458
rabgap1l	9755	0.00847494	-0.0301756	0.0104797	0.00399269	4283	0.0029979	-0.017569	0.0153453	0.25231	5472	0.00156007	-0.0434479	0.0143351	0.00244992
preb	9755	0.00741071	-0.030182	0.0105002	0.00405646	4283	0.00308458	-0.0427031	0.0153202	0.00533709	5472	0.00468669	-0.0208615	0.0144157	0.147918
stat2	8214	0.0016416	-0.0337178	0.011731	0.00406037	3579	-9.5004e-05	-0.0123115	0.017883	0.491215	4635	0.00554039	-0.053634	0.0155315	0.00055885
vat1	9891	0.0163356	0.0296969	0.0103381	0.00408004	4332	0.00536288	0.0463494	0.0150145	0.00203481	5559	0.0303724	0.0116072	0.0141912	0.413441
wwp2	9871	0.00216305	-0.0304382	0.0106114	0.0041338	4337	0.00602869	-0.0247523	0.0154325	0.108808	5534	0.0010607	-0.0384548	0.0145819	0.00838399
txnrd1	9947	0.00894536	-0.0301117	0.0105102	0.00417883	4362	0.000440084	-0.0299795	0.0155321	0.0536506	5585	0.0106559	-0.0342548	0.0142551	0.016294
fbn2	8205	0.00227452	-0.0331826	0.0115871	0.00419726	3594	0.00306656	-0.0562507	0.0171848	0.00107312	4611	-0.000172011	-0.0150477	0.0156998	0.337879
hs6st1	10016	0.0251675	-0.0289376	0.0101223	0.00426141	4390	0.0052963	-0.0638326	0.0149167	1.91511e-05	5626	0.00900814	-0.00461426	0.0137264	0.736763
dsg4	9850	0.0304284	0.0292405	0.0102321	0.00427597	4315	0.0464081	0.0107235	0.0144694	0.458663	5535	0.0134674	0.0417598	0.0143287	0.00357791
cep164	9755	0.00073142	-0.030236	0.0105849	0.00429212	4283	0.000231122	-0.0267301	0.0154778	0.084241	5472	0.000715049	-0.0327456	0.0145123	0.0240846
lilra6	8440	0.00328174	-0.0323324	0.0113359	0.00435199	3706	0.00112455	-0.0170013	0.0168593	0.313317	4734	0.00413525	-0.0454469	0.0153291	0.00304437
lhpp	9970	0.036181	-0.0293645	0.0103186	0.0044394	4372	0.00385531	-0.0307424	0.0146329	0.0357052	5598	0.00461697	-0.0325102	0.0144106	0.0241097
kifbp	9891	0.000908806	-0.030146	0.010606	0.00448719	4332	0.000291098	-0.0128446	0.0159201	0.419816	5559	0.00436239	-0.0473666	0.0142211	0.000871886
dgka	8214	0.00103423	-0.0332507	0.0117028	0.00450466	3579	0.000469758	-0.0155017	0.0178331	0.384759	4635	0.00433954	-0.0502814	0.0154995	0.00118668
clps	9926	0.0109332	0.0293257	0.0103276	0.00452701	4351	0.000246985	-0.00488988	0.0154428	0.751529	5575	0.00497371	0.0572534	0.0139026	3.87415e-05
sptlc1	8429	0.00122619	-0.0322113	0.011346	0.00453633	3686	0.00118119	-0.024074	0.0170995	0.159251	4743	0.00126401	-0.0404335	0.0151771	0.00774505
mif	9930	0.000888277	-0.0297855	0.0105002	0.004568	4353	0.00168089	-0.0136558	0.0155155	0.378833	5577	0.00176112	-0.0455808	0.0142656	0.00140538
ap1g2	8396	0.00154161	-0.03286	0.011588	0.00458344	3686	0.00327356	-0.0310532	0.0173531	0.0736175	4710	0.00430763	-0.038343	0.0155445	0.0136731
arhgef12	9903	0.00129026	-0.0296965	0.0104777	0.00460242	4321	0.00150428	-0.0153869	0.0157723	0.329334	5582	0.00406654	-0.0450055	0.014011	0.00132491
sez6l2	9891	0.1917	0.0266345	0.0093987	0.00460839	4332	0.00225311	-0.00843365	0.0137789	0.540523	5559	0.0068078	0.0593577	0.0128083	3.66314e-06
dmd	8225	0.0156896	-0.0336966	0.0119076	0.00466844	3603	0.00314393	-0.0203025	0.0173322	0.241526	4622	0.0162851	-0.0474462	0.0163412	0.00370811
tlr3	10035	0.00724285	-0.0290245	0.0102735	0.00473463	4393	0.001709	-0.0415337	0.0149903	0.00561702	5642	0.0224439	-0.0248396	0.0140099	0.0762812
milr1	9755	0.0332481	-0.0293192	0.0103841	0.00476047	4283	0.00893885	-0.0521511	0.0157653	0.000947528	5472	0.00564017	-0.00997899	0.0138113	0.470003
heph	8440	0.0247242	-0.0306845	0.0108822	0.00481811	3706	0.0136235	-0.0543675	0.0160159	0.000694509	4734	0.0365413	-0.0146439	0.0147992	0.322466
ltbp2	10067	0.279722	0.0242946	0.00862117	0.00484153	4419	0.265007	-0.0201294	0.0125201	0.107956	5648	0.279289	0.060012	0.0118524	4.25234e-07
slc4a1	8457	0.0193781	0.0321258	0.011404	0.00485764	3716	0.00653984	0.0281737	0.0168677	0.0949496	4741	0.00455402	0.0349544	0.015489	0.0240705
siglec15	9733	0.00267376	-0.0301022	0.0106866	0.00485998	4279	0.00138259	-0.0358556	0.015514	0.0208705	5454	0.00049869	-0.0255651	0.0147327	0.0827511
timp4	9947	0.125815	-0.027049	0.00960321	0.00486206	4362	0.0629412	-0.0178648	0.0142339	0.209516	5585	0.050952	-0.0340716	0.013028	0.00894012
numb	8214	0.0048133	-0.0327457	0.0116409	0.00492005	3579	0.00300387	-0.0169242	0.0176418	0.337462	4635	0.00597246	-0.0496681	0.0154559	0.00132008
cdh6	9937	0.0330907	0.0279833	0.00995094	0.00493111	4357	0.0133508	-0.0135636	0.0145992	0.352909	5580	0.0437513	0.059651	0.0135662	1.11781e-05
ids	10035	0.0191848	0.0292787	0.0104126	0.00493548	4393	0.00179426	0.0146848	0.015372	0.339481	5642	0.0031057	0.0415672	0.014169	0.00336333
stip1	9930	0.00764264	-0.0294553	0.010478	0.00494614	4353	0.00158797	-0.012477	0.0152647	0.413759	5577	0.00196329	-0.046096	0.0143867	0.0013626
ctrc	9946	0.0214529	0.0286184	0.0101879	0.00497854	4359	0.00120237	-0.00311028	0.0151597	0.837451	5587	0.00253043	0.0543142	0.0137684	8.08323e-05
il10ra	9755	0.0024914	-0.0300868	0.0107237	0.0050315	4283	0.00167047	-0.022687	0.015647	0.147151	5472	0.00243413	-0.0364808	0.0147261	0.0132683
hnrnpk	9717	0.00624127	-0.0299326	0.0106761	0.00506215	4258	0.00133547	-0.0200982	0.0157148	0.200992	5459	0.00267362	-0.0411886	0.0145436	0.00464156
spint1	9914	0.00053446	-0.0284243	0.010146	0.00509606	4346	0.00281116	-0.0502414	0.0153036	0.00103529	5568	0.00019404	-0.01194	0.013562	0.378682
washc3	8429	0.00213518	-0.0325063	0.0116115	0.00512978	3686	0.000337016	-0.00900991	0.0173287	0.603136	4743	0.00810956	-0.0551316	0.0156147	0.000418331
matn3	9858	0.0115772	0.0287387	0.0102724	0.0051576	4333	0.0174936	0.0366909	0.0155646	0.018451	5525	0.00571754	0.029119	0.0135557	0.0317492
abraxas2	8191	0.00580178	-0.0322892	0.011584	0.0053256	3589	0.00233165	-0.0125857	0.0172709	0.466216	4602	0.00206908	-0.0509846	0.0156228	0.00110862
ap2b1	8205	0.0032039	-0.0329134	0.011814	0.00534913	3594	0.00200676	-0.00477279	0.0175672	0.785878	4611	0.0040267	-0.0590034	0.0159438	0.000217503
aoc1	9755	0.000525613	-0.0294022	0.010556	0.005357	4283	0.000330286	-0.0282016	0.015527	0.0693939	5472	0.000672465	-0.0311905	0.0144073	0.0304383
necap2	8191	0.00142512	-0.0323647	0.0116255	0.00538246	3589	0.000554359	-0.0122499	0.0172157	0.476786	4602	0.00682216	-0.0527525	0.0157391	0.00080971
crisp2	10016	0.273688	0.0244474	0.00878365	0.00539116	4390	0.000796698	0.0092416	0.0129824	0.476592	5626	0.00147097	0.0381488	0.0119387	0.00140409
csnk2a1	8423	0.0031777	0.03175	0.0114145	0.00542227	3688	0.00197833	0.0512282	0.0169692	0.00255437	4735	0.00581503	0.0183707	0.0154229	0.233663
acyp1	8230	0.0096121	-0.0323483	0.0116511	0.00550843	3602	0.000964979	-0.0100406	0.0171837	0.55905	4628	0.0024382	-0.0525724	0.0158395	0.000910133
glod4	9927	0.00803415	-0.0291087	0.0104946	0.00555277	4345	0.00134367	-0.02083	0.015141	0.168974	5582	0.00383075	-0.0394651	0.014499	0.00651063
tnc	9978	0.00740485	0.0284938	0.0102776	0.0055747	4383	-7.20251e-05	0.00923563	0.0154155	0.549127	5595	0.0159138	0.0405729	0.0137831	0.00325679
larp1	8396	0.0009689	-0.0321947	0.0116245	0.0056256	3686	0.000312431	-0.0174464	0.0174359	0.317084	4710	0.00197928	-0.0460007	0.0156087	0.00322322
cfhr4	8455	0.00753333	-0.0312855	0.011318	0.00571793	3702	-0.000104755	-0.0195078	0.0165307	0.238039	4753	0.0118029	-0.0445146	0.0154795	0.00404915
slamf1	9755	0.0150798	-0.0287011	0.0103838	0.0057202	4283	0.00428563	-0.0426013	0.0156815	0.0066209	5472	0.00610091	-0.0179684	0.0138747	0.195356
fcrl3	9755	0.00650983	-0.0290633	0.0105166	0.00572821	4283	0.000953102	-0.0324303	0.0153963	0.0352296	5472	0.00906518	-0.0291536	0.0143869	0.0427732
sdccag8	8396	0.00223171	-0.0317982	0.0115132	0.00575937	3686	0.00306365	-0.00782895	0.0173942	0.652673	4710	0.00218656	-0.0532449	0.015364	0.000533838
nfu1	8417	0.00102883	-0.031929	0.0115612	0.0057618	3697	0.00171724	-0.00473351	0.0175495	0.787388	4720	0.00264552	-0.0563475	0.0153614	0.000247028
psmg4	8214	0.0283479	-0.0319316	0.0115662	0.00577919	3579	9.98732e-05	-0.022693	0.0162314	0.162171	4635	0.00220929	-0.0410342	0.016264	0.0116687
inpp5j	8423	0.0354252	0.0316905	0.0115027	0.00588074	3688	0.000903795	0.0376104	0.0163381	0.0213901	4735	0.00231629	0.0253299	0.0160687	0.115012
galnt3	9755	0.00446973	-0.029076	0.0105752	0.00598071	4283	0.00925554	-0.0673744	0.0158232	2.10736e-05	5472	-0.000363642	0.000154385	0.0142099	0.991332
mcfd2	9885	0.00398528	-0.0287311	0.0104624	0.00604139	4327	0.000278461	-0.0256056	0.0159883	0.109334	5558	0.00534423	-0.0333271	0.0138309	0.0160017
nsfl1c	10049	0.0208986	-0.0284208	0.0103528	0.00605771	4415	0.00186046	-0.0158551	0.0148171	0.284655	5634	0.00290578	-0.042109	0.0143898	0.00344373
gfra3	9854	0.0548005	0.0275895	0.0100634	0.00612549	4330	0.0123731	-0.0185768	0.0148438	0.210824	5524	0.0478214	0.0628184	0.0136519	4.28993e-06
ctsc	9931	0.039946	-0.0282807	0.0103287	0.00619101	4347	0.0110476	-0.0420634	0.0152815	0.00593745	5584	0.0278639	-0.0194068	0.0140135	0.166149
slurp1	8396	0.0359459	0.0307835	0.0112464	0.00620959	3693	0.013988	0.0261892	0.0164463	0.111379	4703	0.0393123	0.031515	0.0153771	0.0404709
oga	8417	0.00283464	-0.0316416	0.011565	0.00623253	3697	0.00144444	-0.00633177	0.0174565	0.716836	4720	0.0036861	-0.0551931	0.0154291	0.000350752
cep85	9670	0.00512586	-0.029199	0.0106736	0.00623742	4246	0.00131733	-0.0125685	0.0159981	0.432132	5424	0.00288498	-0.0462404	0.0143326	0.00126175
sftpa1	9670	0.00771036	-0.0292518	0.0107039	0.00629092	4246	0.001875	-0.0166219	0.0159956	0.298793	5424	0.00583642	-0.0408742	0.0144282	0.00462933
pdgfrb	10067	0.0129389	-0.0282047	0.0103355	0.00636537	4419	0.00527113	-0.040033	0.0153599	0.00918243	5648	0.0217175	-0.0215387	0.0139713	0.123217
tmprss5	9832	0.0269068	0.0285052	0.0104556	0.00641615	4321	0.00272956	-0.000165731	0.0152381	0.991323	5511	0.0275134	0.0487989	0.0143267	0.000663561
tgfbi	9870	0.0347572	-0.0279033	0.0102538	0.00651465	4330	0.00404598	-0.0519356	0.0148327	0.000467434	5540	0.00359228	-0.0119451	0.0141383	0.398217
arf6	8417	0.00549545	-0.0311352	0.0114567	0.00658835	3697	0.00142971	-0.00452383	0.0174775	0.795775	4720	0.015017	-0.0582538	0.0150861	0.000114242
galnt7	9891	0.0170257	0.0283271	0.0104429	0.00668771	4332	0.0137547	-0.00839254	0.0151399	0.57938	5559	0.00245907	0.054518	0.0143409	0.000145318
tdrkh	9733	0.00122458	-0.0290608	0.0107169	0.00670605	4279	0.000146522	-0.0095644	0.0159476	0.548712	5454	0.00394193	-0.0482946	0.0144768	0.000855627
yars1	8417	0.0016421	-0.0309944	0.0114486	0.00679774	3697	-4.24701e-05	-0.00655653	0.0170078	0.699889	4720	0.00649915	-0.0540322	0.0154646	0.000480328
nme3	9967	0.00607221	0.0278657	0.010294	0.00680134	4364	0.0105952	-0.00203531	0.0151949	0.893451	5603	0.00196749	0.0488484	0.0139647	0.000472437
tbca	8266	0.00458292	-0.0312816	0.0115595	0.00682102	3620	0.000895888	-0.0143562	0.0168584	0.394508	4646	0.00287401	-0.047686	0.0158434	0.00262791
ampd3	8429	0.0128299	-0.0311065	0.0115128	0.00690808	3686	0.00221987	-0.0404002	0.0166007	0.0149947	4743	0.00547339	-0.0251344	0.0159124	0.114278
gcc1	8429	0.00260287	-0.0310821	0.0115131	0.00695365	3686	0.000866069	-0.00562903	0.017494	0.747646	4743	0.0073241	-0.0553151	0.0152588	0.000291856
arl13b	8191	0.000829258	-0.031633	0.0117256	0.00699468	3589	0.00345055	-0.0232214	0.0176338	0.187968	4602	0.0013649	-0.0414892	0.0157039	0.00827054
scp2	9670	0.00873643	-0.0290795	0.0107856	0.0070267	4246	0.00963454	-0.0339065	0.015682	0.0306638	5424	0.00645059	-0.0255261	0.0148513	0.085712
scgb3a1	8266	0.0557722	0.0295035	0.0109443	0.00703645	3620	0.010458	0.0244412	0.0167882	0.145519	4646	0.0109763	0.0337912	0.0144366	0.019292
cep112	8191	0.00180815	-0.0315826	0.0117211	0.00706342	3589	0.00105881	-0.0385501	0.01705	0.0238191	4602	0.00193965	-0.0280833	0.0161101	0.0813634
mapk9	9903	0.0141814	-0.0282674	0.0104927	0.00707197	4321	0.000587616	-0.0286219	0.0156338	0.0672039	5582	0.0257637	-0.033308	0.0141091	0.0182722
ciapin1	9977	0.00423859	-0.0281828	0.0104717	0.00712867	4378	-3.27637e-05	-0.012639	0.0152968	0.408707	5599	0.00638243	-0.0446223	0.0143396	0.00186873
ppp1r12a	9977	0.000877843	-0.0280565	0.0104482	0.00725882	4378	0.000669494	-0.0127583	0.0155873	0.41311	5599	0.00458462	-0.0442534	0.0140769	0.00167709
commd1	8225	0.00223588	-0.0315283	0.0117418	0.00726458	3603	-0.000491777	0.000749732	0.017446	0.965724	4622	0.00916739	-0.0610376	0.015855	0.000119844
arhgef5	8173	0.00383834	-0.0315655	0.0117567	0.00727016	3584	0.00158897	-0.0307497	0.0173957	0.0772027	4589	0.00389884	-0.0331735	0.0159634	0.0377563
wfdc12	10001	0.174042	0.0250841	0.00935027	0.00731472	4382	0.0114577	0.012837	0.0131666	0.329631	5619	0.00660072	0.0361212	0.0131553	0.00605658
ly6d	9895	0.0426584	-0.0269916	0.0100629	0.00732395	4340	0.0277343	-0.0219511	0.0148028	0.138173	5555	0.0488589	-0.0334248	0.0137189	0.0148649
ppp1r14a	8423	0.00134506	-0.0309014	0.0115329	0.00738956	3688	0.00182129	-0.00143735	0.0172814	0.933718	4735	0.00267139	-0.0571933	0.0154849	0.000223684
ndrg1	9733	0.000912193	-0.0289093	0.01081	0.00750092	4279	0.0020414	-0.0465049	0.0155666	0.00282883	5454	-6.02721e-06	-0.0140061	0.0149877	0.350084
dhodh	8191	0.000550145	-0.0315174	0.0117904	0.00752914	3589	0.00128974	-0.0441329	0.0173898	0.0111954	4602	4.08194e-05	-0.0205677	0.0160514	0.200131
ntf4	9670	0.0105825	-0.0282333	0.0105645	0.00754207	4246	0.00164842	-0.0311435	0.0154917	0.0444595	5424	0.0215014	-0.0213716	0.0144138	0.138207
f13b	8419	0.0253152	0.0301061	0.0112766	0.00760436	3689	0.00130127	0.0339254	0.0165413	0.0403428	4730	0.0598767	0.0185052	0.0152353	0.224571
dcbld2	9977	0.0773106	-0.0261053	0.00977952	0.00761134	4378	0.0831526	-0.0371286	0.0145078	0.0105245	5599	0.0660745	-0.0160622	0.0132585	0.225769
dlk1	10067	0.0628716	-0.0261392	0.00979406	0.00762261	4419	0.0138884	-0.0801781	0.0151074	1.16765e-07	5648	0.128117	0.00951757	0.0125882	0.449637
pdzd2	8191	0.00104227	-0.0313584	0.0117498	0.0076263	3589	0.00028594	-0.0289653	0.0173818	0.0957181	4602	0.00206238	-0.0351891	0.0159543	0.0274598
sema4c	9891	0.0411336	-0.0274197	0.0102881	0.00770688	4332	0.00691188	-0.026727	0.0152634	0.0800076	5559	0.0829089	-0.035569	0.0137943	0.00994798
arhgap1	9670	0.0078862	0.0281806	0.010578	0.00773297	4246	0.00899341	0.0313942	0.0157549	0.046362	5424	7.51558e-05	0.0219223	0.014273	0.124613
zbp1	8214	0.0120443	-0.0313382	0.0117741	0.00779176	3579	0.00122681	-0.0438121	0.0174447	0.0120662	4635	0.00343932	-0.0235488	0.0159507	0.139918
max	9733	0.00390645	-0.0281011	0.0105652	0.00783171	4279	0.0101644	-0.000503699	0.0158768	0.974693	5454	0.00268824	-0.0546495	0.0141464	0.000113245
f12	8474	0.00746355	-0.0300748	0.0113212	0.00791021	3711	0.00216964	-0.0147478	0.0160874	0.359343	4763	0.00700763	-0.0471161	0.0157577	0.0028037
dkkl1	9891	0.0590441	0.0270537	0.0101872	0.00792792	4332	0.0259369	0.0181528	0.0140865	0.197584	5559	0.031052	0.0332222	0.0144942	0.0219366
dusp13	8396	0.0325073	0.0299541	0.0112819	0.00794459	3686	0.00925403	-0.0081988	0.0171812	0.633252	4710	0.00293913	0.0573516	0.0149148	0.000122
serpina4	8314	0.0155721	-0.029952	0.0112827	0.00795352	3635	0.00704362	-0.0429386	0.016613	0.00978684	4679	0.0253388	-0.028203	0.0151855	0.063341
otud7b	8423	0.0026705	-0.0306218	0.0115578	0.00807739	3688	-0.000151694	-0.0129194	0.0170997	0.449975	4735	0.00947705	-0.0487997	0.0156521	0.00183319
sh3glb2	8429	0.0146154	-0.0299697	0.0113416	0.00824592	3686	0.000639745	-0.019119	0.0167622	0.254109	4743	0.010596	-0.0429758	0.0153528	0.00514333
ccnd2	8288	0.00891165	0.0308682	0.0116854	0.00826694	3638	0.000572421	0.00448528	0.0173776	0.796339	4650	0.0127289	0.0500325	0.0157822	0.00153327
pagr1	8225	0.00327198	-0.0310642	0.0117648	0.00829562	3603	0.00146207	-0.0169807	0.0171711	0.322772	4622	0.00208054	-0.0452015	0.0161157	0.00505561
ptges2	8153	0.0110036	-0.0309199	0.0117122	0.00830701	3555	-1.35622e-05	-0.0239325	0.0172127	0.164494	4598	0.00558957	-0.0389273	0.015962	0.0147758
hspa2	8396	0.0438701	-0.0293861	0.0111357	0.00833264	3686	0.00576547	-0.0256476	0.016548	0.121255	4710	0.0135852	-0.0339436	0.0150658	0.024303
ehbp1	8440	0.00175289	-0.0304573	0.01155	0.00837989	3706	9.09103e-05	-0.00420602	0.0173064	0.807994	4734	0.00715389	-0.0551799	0.0154909	0.000371558
ssb	9733	0.00071775	-0.028332	0.0107481	0.00840223	4279	0.000373952	-0.028597	0.0156394	0.0675402	5454	0.000913213	-0.0274632	0.014792	0.0634182
egflam	8417	0.0292414	0.0296164	0.0112359	0.00840736	3697	0.00936764	-0.0118865	0.0171435	0.488132	4720	0.015682	0.0631362	0.0148687	2.21559e-05
nos2	8191	0.00727664	-0.0307805	0.0116897	0.00847629	3589	0.00121201	-0.0316701	0.0172338	0.0661933	4602	0.00515262	-0.0317473	0.0159152	0.0461264
dapk2	8214	0.00288776	-0.0305704	0.0116234	0.00855287	3579	0.0027099	-0.0275597	0.0173465	0.1122	4635	0.00171713	-0.0358158	0.0156528	0.0221746
znrf4	8396	0.00103078	-0.0306031	0.0116495	0.00863016	3686	0.00259546	-0.0121922	0.0173962	0.483437	4710	0.00172548	-0.0480652	0.015688	0.00219765
uso1	9891	0.000779428	-0.0277495	0.0105728	0.00868827	4332	0.000257789	-0.00308798	0.0157108	0.844188	5559	0.00260407	-0.0502863	0.0142988	0.000440226
tarbp2	9733	0.00246188	-0.0280106	0.0106725	0.00868974	4279	0.000791879	-0.0158302	0.0158571	0.318188	5454	0.00531608	-0.0420749	0.0144227	0.00354556
gbp4	9733	0.00108049	-0.0281409	0.0107366	0.00878039	4279	0.000267006	-0.0272348	0.0157786	0.084409	5454	0.000458566	-0.0291511	0.0146672	0.0469174
akt1s1	9733	0.00453519	-0.0278294	0.0106282	0.00884696	4279	0.00117283	-0.01576	0.0156882	0.315157	5454	0.00298844	-0.0411691	0.0144466	0.00439179
acy3	8191	0.026898	-0.029627	0.0113223	0.00889501	3589	0.00401654	-0.0647319	0.0163979	8.04596e-05	4602	0.0594578	-0.0098191	0.0154121	0.524089
ern1	8396	0.019538	-0.0296741	0.011345	0.0089228	3686	0.0110461	-0.0283899	0.0164757	0.0849483	4710	0.00328519	-0.0359753	0.0155406	0.0206597
ptprb	8440	0.0539547	-0.0285609	0.01093	0.0089889	3706	0.00137873	-0.0403138	0.0160536	0.0120745	4734	0.0511239	-0.0271773	0.0147188	0.0648915
dnajb14	8417	0.000661115	-0.0301366	0.011563	0.00916911	3697	0.0011817	-0.0143674	0.0176211	0.414923	4720	0.00159713	-0.0449287	0.0153226	0.00338203
dkk1	10049	0.0066208	-0.0270155	0.0103679	0.00918283	4415	0.00158488	-0.0374328	0.0152309	0.0140219	5634	0.0144424	-0.0217706	0.0141334	0.123528
itih1	8474	0.00212525	-0.0297392	0.011437	0.00933156	3711	0.00274046	-0.059642	0.0170978	0.000491785	4763	0.00238434	-0.00753989	0.015392	0.624257
rrm2b	9670	0.00511005	-0.0277973	0.0106906	0.00933218	4246	-4.01014e-05	-0.0164253	0.015917	0.302162	5424	0.00734002	-0.0410394	0.0144259	0.00446002
gne	9670	0.00199579	-0.0277508	0.0107144	0.00961047	4246	4.08656e-05	-0.00527366	0.0159325	0.740661	5424	0.00224474	-0.0484817	0.0144906	0.000826238
prss2	9978	0.0196821	-0.0262319	0.0101284	0.00961354	4383	0.0107684	-0.0627763	0.0155497	5.50321e-05	5595	0.0331583	0.000777116	0.0133076	0.953435
nppb	9747	0.0662692	-0.0260295	0.0100613	0.00969318	4271	0.0755868	-0.0403001	0.0149969	0.00723272	5476	0.0368682	-0.0112475	0.0135689	0.407189
casp7	8429	0.000616831	-0.0297508	0.0115033	0.00971802	3686	0.000211342	-0.00795454	0.0174224	0.648008	4743	0.00318216	-0.0495594	0.0153155	0.00122096
kif22	8191	0.0154795	-0.0295298	0.0114194	0.0097284	3589	0.00546805	-0.00874511	0.0170172	0.607355	4602	0.0220086	-0.0492432	0.0154037	0.00139881
alpi	8214	0.00515959	0.030354	0.0117391	0.00973494	3579	-0.000108984	0.0123736	0.017577	0.481501	4635	0.00706707	0.0428464	0.0157786	0.00664274
dnajb2	8266	0.0174884	-0.029942	0.0115849	0.00976719	3620	0.00291588	-0.0162253	0.0166311	0.32933	4646	0.00196961	-0.0441066	0.0160499	0.00601761
crim1	9995	0.0621592	-0.0254877	0.00986229	0.00976993	4379	0.0625709	-0.042066	0.0146164	0.00402139	5616	0.0551598	-0.0114467	0.0133793	0.392282
dnajc9	8417	0.018506	-0.0295542	0.0114418	0.00981139	3697	-0.000500494	-0.00114505	0.0168298	0.94576	4720	0.00806234	-0.0556951	0.0155725	0.000351717
luzp2	8396	0.0309152	0.0290609	0.0112642	0.0098989	3686	-0.0003985	0.0123815	0.0170189	0.466958	4710	0.0220378	0.0377732	0.0149725	0.0116741
pdp1	9670	0.00177564	-0.0274293	0.010633	0.00990518	4246	0.00175842	-0.0206314	0.0156689	0.188009	5424	0.000741654	-0.0345199	0.0144908	0.0172444
itpr1	8225	0.00336449	-0.0303587	0.0117739	0.00994109	3603	0.00110499	-0.0358709	0.0169492	0.0343815	4622	0.00468294	-0.0280567	0.0162929	0.0851319
ada	10035	0.0206018	0.0266012	0.0103581	0.0102385	4393	0.00198446	0.0120294	0.0150828	0.42517	5642	0.0198022	0.0320416	0.0141335	0.0234242
ccl13	10021	0.0272714	-0.0266811	0.0104094	0.0103863	4387	0.00712019	-0.0264882	0.0152155	0.0817755	5634	0.0469847	-0.0320612	0.014206	0.0240541
comt	9637	0.00705704	-0.0271508	0.0106026	0.0104595	4227	0.00187332	-0.0247019	0.0155988	0.113364	5410	0.00376772	-0.0326064	0.0144336	0.0239194
aldh3a1	9890	0.0749237	-0.0250088	0.00976886	0.0104804	4315	0.00328334	-0.0559557	0.0139063	5.82556e-05	5575	0.00997282	-0.00306648	0.0135987	0.8216
hs1bp3	8225	0.00213387	-0.0297918	0.0116864	0.0108128	3603	-3.413e-05	0.000899807	0.0177197	0.959504	4622	0.00863233	-0.0584438	0.0155246	0.000168888
rgcc	8423	0.0018027	-0.029316	0.0115032	0.010836	3688	0.00324577	0.00584647	0.0174765	0.737997	4735	0.00399623	-0.0612949	0.0152515	5.93669e-05
clc	9917	0.0305311	-0.0260678	0.010229	0.0108362	4346	0.0165752	-0.0392846	0.0152722	0.0101356	5571	0.027112	-0.0165472	0.0137917	0.230271
mrpl28	8423	0.000884369	0.0292438	0.011476	0.0108442	3688	3.68103e-05	0.0186598	0.0167866	0.266388	4735	0.00084771	0.0383361	0.0157147	0.0147437
dgcr6	8173	0.0025251	-0.0299277	0.0117529	0.0109016	3584	0.000352965	-0.0217109	0.0173308	0.210386	4589	0.00370704	-0.0379152	0.0159963	0.0178174
bcam	9947	0.0317295	-0.0258525	0.0101562	0.0109276	4362	0.0346056	-0.0548911	0.0151636	0.000298037	5585	0.030143	-0.00150621	0.0136928	0.912413
tank	9755	0.00194564	-0.0271184	0.010687	0.0111796	4283	0.00148837	-0.0219625	0.0161092	0.172844	5472	0.00121882	-0.0338766	0.0142919	0.0178062
nagpa	8266	0.00267065	-0.0287983	0.0113529	0.0112104	3620	0.028035	-0.0503139	0.0166915	0.00259331	4646	0.0392672	-0.023729	0.0150442	0.114797
sec31a	8225	0.00197765	-0.0294873	0.0116344	0.0112797	3603	0.000692244	-0.00170469	0.0177	0.92328	4622	0.00585589	-0.0555425	0.0154196	0.00031901
nectin4	9977	0.0305536	-0.0254843	0.0100569	0.0112919	4378	0.00981099	-0.0314036	0.0149611	0.0358725	5599	0.00100054	-0.0183168	0.0135958	0.177959
rbpms2	8225	0.000562384	-0.0298045	0.0117615	0.0112927	3603	0.00154912	-0.00280114	0.0178363	0.875216	4622	0.00288775	-0.0543965	0.015643	0.000511037
robo1	9967	0.0309371	-0.0252156	0.00995108	0.0112933	4364	0.0124445	-0.0504323	0.0146429	0.000578266	5603	0.0170396	-0.0122048	0.0134091	0.362763
plekho1	8429	0.00138104	-0.0289902	0.0114446	0.0113242	3686	0.00349804	-0.011259	0.0172908	0.514987	4743	0.00225467	-0.0463454	0.0152557	0.0023952
batf	8205	0.000470747	-0.0301038	0.0118857	0.011335	3594	0.000678528	-0.0359831	0.0173239	0.037865	4611	0.000112851	-0.0256932	0.0163181	0.115437
brd1	8288	0.00119336	0.0294821	0.0116549	0.0114381	3638	3.62874e-05	0.00370211	0.0172579	0.830156	4650	0.0027247	0.0509311	0.0158107	0.00128489
scg2	9983	0.0282278	0.0251939	0.00996241	0.0114575	4380	0.014144	-0.0353332	0.0149571	0.0182054	5603	0.0481633	0.072646	0.0133162	5.09456e-08
yod1	8191	0.0355321	-0.0287735	0.0113867	0.0115245	3589	0.00378103	-0.0121972	0.0163519	0.455766	4602	0.00517078	-0.04702	0.0157469	0.00284154
tmprss11d	8417	0.0576905	-0.0278659	0.0110508	0.0117002	3682	0.00105767	-0.0396159	0.016718	0.017856	4735	0.00116818	-0.0192847	0.0147426	0.190905
hla_a	8423	0.0107558	-0.0286002	0.0113424	0.0117029	3688	0.0059954	-0.0513319	0.0168554	0.00233991	4735	0.0171707	-0.0125995	0.0153279	0.411121
tnni3	9747	0.0180432	0.0266375	0.0105667	0.0117213	4271	0.00337187	0.00895815	0.0158854	0.572837	5476	0.00411687	0.0417659	0.0141727	0.00322316
defb103a_defb103b	8158	0.000768021	-0.0289522	0.0114877	0.0117453	3551	0.000852116	-0.0384004	0.0174055	0.0274319	4607	0.00033605	-0.022206	0.0153077	0.146949
sfrp4	8266	0.0255785	-0.0283436	0.0112567	0.0118232	3620	0.00209966	-0.037009	0.0161279	0.0218062	4646	0.0522439	-0.0119526	0.0153958	0.43758
tia1	9651	0.00180541	-0.0266806	0.0106023	0.0118688	4231	0.000800024	-0.0100365	0.0160233	0.531107	5420	0.00368643	-0.0437071	0.0141367	0.00199986
xrcc4	9733	0.000378243	-0.0268368	0.0106651	0.0118744	4279	-0.000191889	-0.0100048	0.0157181	0.524474	5454	0.00155662	-0.0423311	0.014531	0.00359252
cnst	9937	0.00131753	-0.0260556	0.0103654	0.0119623	4357	0.00281502	-0.0189835	0.0154647	0.219687	5580	0.00249111	-0.0354517	0.0139611	0.011134
tspan8	8417	0.0539231	-0.02785	0.0110793	0.011966	3697	0.00762877	-0.044098	0.0153014	0.00397498	4720	0.0236742	-0.017882	0.0157302	0.255682
psmd9	9891	0.0186532	-0.026374	0.010501	0.0120352	4332	0.00101667	-0.022793	0.0148694	0.125379	5559	0.000591475	-0.0308878	0.0147147	0.035852
top1	8417	0.0345812	-0.0282511	0.0112495	0.0120469	3697	0.00208506	-0.0521871	0.0179239	0.00361747	4720	0.0239136	-0.00435958	0.0142554	0.759756
afap1	8266	0.00515918	-0.0294178	0.0117359	0.0122073	3620	0.000128355	-0.0178384	0.0172559	0.30132	4646	0.0114073	-0.0419938	0.0159837	0.00863513
psmd5	8205	0.00102329	-0.0291086	0.0116128	0.0122092	3594	0.00271155	-0.0495001	0.0169617	0.00354089	4611	-0.00029404	-0.0113898	0.015912	0.474152
bank1	9903	0.00620329	-0.0261776	0.0104539	0.0122926	4321	0.00427696	-0.00294513	0.0158506	0.852606	5582	0.00258651	-0.0489965	0.0138907	0.000423231
casp2	9903	0.00261284	-0.026445	0.010564	0.0123196	4321	0.0023818	-0.00442172	0.0157545	0.778982	5582	0.00228252	-0.0476462	0.0142378	0.000823911
tef	8191	0.000553879	-0.0291615	0.0116552	0.012368	3589	-0.000112739	-0.0209126	0.0169474	0.217294	4602	0.000703416	-0.0360845	0.0160354	0.0244767
snap29	9977	0.00279343	-0.0261558	0.0104575	0.0123953	4378	0.00212259	-0.0190766	0.0157711	0.226501	5599	0.00404594	-0.0360812	0.013957	0.00975816
ninj1	9670	0.0185896	-0.0267282	0.0106936	0.0124551	4246	0.0084657	-0.0300287	0.0152793	0.0494429	5424	0.0214439	-0.0266579	0.0148942	0.0735394
hif1a	8214	0.000990724	-0.0292639	0.0117127	0.0124921	3579	0.00237575	-0.0501841	0.0172905	0.00372575	4635	5.079e-05	-0.0126216	0.0159223	0.427993
myl4	8225	0.0420296	-0.0285435	0.011452	0.0127062	3603	0.000531674	-0.0191551	0.0161278	0.235027	4622	0.000658539	-0.0348546	0.0160812	0.0302543
farsa	8205	0.00285154	-0.029199	0.0117157	0.0127119	3594	0.00162595	-0.0105075	0.0176276	0.551159	4611	0.00283049	-0.0473059	0.0156746	0.00255844
cd160	10035	0.00653483	-0.0251301	0.010085	0.0127247	4393	0.00317826	-0.036782	0.0151883	0.0154868	5642	0.0107588	-0.0174461	0.0134982	0.196246
serping1	8455	0.0351025	-0.0280819	0.0112892	0.0128833	3704	-0.000526549	0.00113785	0.0162611	0.944218	4751	0.0852746	-0.0633023	0.0152932	3.54513e-05
cd200	9903	0.0484489	0.0248056	0.00999443	0.0130833	4321	0.00713468	0.00143481	0.0149688	0.923641	5582	0.0304861	0.0412524	0.013422	0.00212599
acrv1	8214	0.601719	0.0183635	0.00741731	0.0133154	3579	0.0495201	0.00583716	0.0106374	0.583217	4635	0.00597844	0.0316319	0.0102415	0.00202298
msra	9977	0.00147789	-0.0258988	0.0104688	0.0133807	4378	0.000747273	-0.00984681	0.0156192	0.528446	5599	0.0055102	-0.0431284	0.014097	0.00222828
fkbpl	8417	0.00577309	-0.0283655	0.0114715	0.0134292	3697	0.00144901	-0.0171048	0.0170034	0.314498	4720	0.00766349	-0.0418561	0.0155019	0.00695749
gbp2	9755	0.00347249	-0.026429	0.0107207	0.01371	4283	0.000615534	-0.0328304	0.0159259	0.0393199	5472	0.00747524	-0.024056	0.0145014	0.0971984
fam3c	9923	0.0891986	-0.0239162	0.00970476	0.0137419	4353	0.046012	-0.0340515	0.0143259	0.0175007	5570	0.0906598	-0.0189943	0.0131755	0.149461
bcl2l11	9903	0.0189741	-0.0256366	0.0104059	0.0137695	4321	0.00473819	-0.0291668	0.0152647	0.0561048	5582	0.0184145	-0.025463	0.0142094	0.0731907
sparcl1	9947	0.0162937	0.025516	0.0103649	0.013842	4370	0.000953402	0.00217258	0.0152914	0.887024	5577	0.0253927	0.040294	0.0140713	0.00420471
cgn	8205	0.000409161	-0.0288301	0.0117317	0.0140135	3594	0.0021685	-0.0535674	0.0171062	0.00175336	4611	-0.000258123	-0.00909287	0.0160964	0.572168
nudc	10035	0.000938071	-0.0257383	0.0104797	0.0140659	4393	-7.60443e-05	-0.00733796	0.0156299	0.638748	5642	0.00396364	-0.0437097	0.0141295	0.00198768
lyve1	8474	0.03978	0.0270585	0.0110199	0.0140918	3711	-0.000441681	0.00695413	0.0163256	0.670158	4763	0.00144453	0.0432333	0.0149466	0.00383893
pm20d1	9889	0.0240909	-0.025416	0.0103586	0.0141602	4336	0.00126371	-0.0445831	0.0162971	0.006251	5553	0.0140825	-0.00528759	0.0132944	0.690844
anpep	9960	0.0121903	-0.0256201	0.010442	0.0141621	4378	0.0282065	-0.0402356	0.0146214	0.00595057	5582	0.028299	-0.0271336	0.014427	0.0600572
gmfg	8440	0.000552236	-0.0280741	0.0114482	0.0142157	3706	0.00092042	-0.00340881	0.0172347	0.843222	4734	0.00266387	-0.0504712	0.0153144	0.000989072
nedd9	8214	0.00200513	-0.0286152	0.0116746	0.0142637	3579	0.000524247	-0.0320824	0.0175841	0.0681581	4635	0.000868168	-0.0271635	0.0156288	0.0822692
pinlyp	8266	0.0183657	-0.0279956	0.0114291	0.014326	3620	0.0270176	-0.0415632	0.0173402	0.0165838	4646	0.012351	-0.0187639	0.0152055	0.217257
nacc1	8396	0.00395758	-0.0282668	0.0115401	0.0143285	3686	0.000833812	-0.0107464	0.0172998	0.534516	4710	0.00656712	-0.0463808	0.0154681	0.00272741
icam3	10067	0.00461893	-0.0248923	0.0101995	0.014682	4419	-0.000121334	-0.0120482	0.015259	0.429818	5648	0.0106359	-0.0388977	0.0137131	0.00457682
ggct	8425	0.00342245	-0.0278481	0.0114265	0.0148241	3700	0.00413955	-0.00720241	0.0168827	0.669684	4725	0.00161054	-0.0472374	0.0155078	0.00233151
nrgn	8465	0.000361554	-0.0278903	0.0114445	0.0148304	3716	0.00098002	0.00272289	0.0173543	0.875332	4749	0.00299548	-0.0552415	0.0152192	0.000286709
usp25	8396	0.000813169	-0.0279731	0.0114796	0.0148404	3686	0.000455732	-0.00347786	0.0172773	0.840478	4710	0.00225776	-0.04988	0.0153663	0.00117831
bola2_bola2b	8225	0.022123	-0.0281759	0.0115782	0.0149738	3603	8.50196e-05	-0.0099299	0.0167495	0.553322	4622	0.00660583	-0.0466781	0.0159411	0.00342637
tnip1	8429	0.00193122	-0.0278418	0.0114418	0.0149806	3686	0.00215896	-0.00671833	0.0172391	0.69677	4743	0.00213561	-0.0474353	0.015293	0.00193497
art5	8173	0.00383961	-0.0284346	0.0116976	0.0150863	3584	-0.000346539	-0.014974	0.0172158	0.384478	4589	0.00221243	-0.03814	0.0159431	0.0167851
pcbp2	8423	0.00497043	-0.0277138	0.0114184	0.0152401	3688	0.000433556	-0.00901866	0.0172503	0.601137	4735	0.00747744	-0.0467035	0.0152093	0.00214754
atp6v1g1	8225	0.00629199	-0.0282577	0.0116545	0.0153458	3603	0.000285748	-0.018499	0.017324	0.285673	4622	0.00340578	-0.0390549	0.0157516	0.013195
coro1a	9740	0.00397744	-0.0256979	0.0106081	0.0154326	4275	0.00258283	-0.0208553	0.0158062	0.187095	5465	0.000578978	-0.0313436	0.0143266	0.0287274
layn	9854	0.11236	0.0229291	0.00948795	0.0156821	4328	0.087925	-0.00984948	0.0141145	0.485323	5526	0.111558	0.0491252	0.0128195	0.000128483
pnlip	8465	0.00302178	0.0268681	0.0111213	0.0157166	3716	-0.000208629	-0.017069	0.0171286	0.319063	4749	0.0056498	0.0612753	0.0145949	2.73714e-05
klk10	9936	0.0032532	-0.0251785	0.0104261	0.0157552	4360	0.00174956	-0.0421097	0.0153929	0.00625077	5576	0.00584998	-0.0132188	0.0141769	0.351159
nfasc	10035	0.099399	-0.0229319	0.00951052	0.0159175	4393	0.0590663	-0.0779177	0.0143033	5.38697e-08	5642	0.124729	0.0183522	0.012668	0.147476
rest	8149	0.000760902	0.0281738	0.0116894	0.0159653	3575	0.000105548	0.0163527	0.0177207	0.356174	4574	0.00119992	0.0378199	0.0155691	0.0151717
vash1	9903	0.000472478	-0.0251731	0.0104478	0.0159965	4321	0.00296616	-0.00537768	0.0157294	0.732452	5582	0.00273615	-0.0450436	0.0139673	0.00126726
fst	9981	0.0540079	-0.0247904	0.0102953	0.0160618	4370	0.0239672	-0.0111226	0.0148462	0.453786	5611	0.0668457	-0.0407441	0.0142077	0.00414937
scrg1	8440	0.247123	-0.0235163	0.00977134	0.0161205	3706	0.0990019	-0.033808	0.0141543	0.0169657	4734	0.233635	-0.0225143	0.0132912	0.0903444
msln	9873	0.0481725	-0.0233386	0.00971602	0.0163209	4321	0.0544718	-0.0364212	0.0146705	0.0130801	5552	0.0381229	-0.0112554	0.0129806	0.38593
metap1	9733	0.000492323	0.0258152	0.0107514	0.0163648	4279	0.00128758	0.0327932	0.0157014	0.0368073	5454	-6.30713e-05	0.0189682	0.0147548	0.198652
rnase10	8225	0.0140352	-0.0277423	0.0115823	0.016632	3603	0.0199882	-0.0207443	0.0171978	0.227812	4622	0.0092896	-0.0317552	0.0156818	0.0429283
cert	9733	0.0010108	-0.0255918	0.010694	0.0167261	4279	0.000832005	-0.0174706	0.0159528	0.273517	5454	0.00362647	-0.0358155	0.0144132	0.0129882
mansc1	9977	0.00218011	-0.0242959	0.010161	0.0168165	4378	0.00337285	-0.0301891	0.0149015	0.0428353	5599	0.00100963	-0.0187193	0.0138995	0.178111
tmem106a	8396	0.00228201	-0.0276197	0.0115582	0.0168875	3686	0.00150551	-0.0165257	0.0173623	0.341253	4710	0.00184703	-0.0392698	0.0154915	0.011279
inppl1	9891	0.00347001	-0.0250548	0.0104856	0.0168919	4332	0.00252418	-0.00591041	0.015892	0.709977	5559	0.00234424	-0.0440391	0.0139429	0.00159419
tnfrsf11b	9951	0.171846	-0.0220939	0.00924694	0.0168981	4361	0.146892	-0.0640678	0.0135836	2.47396e-06	5590	0.16278	0.0114877	0.0126081	0.362264
eif2ak2	8394	0.000794475	-0.0273916	0.0114774	0.0170282	3683	0.00240653	-0.00549063	0.0174625	0.753217	4711	0.00250882	-0.0481565	0.0152136	0.00155876
epha4	8266	0.00234731	-0.0271561	0.0113796	0.0170378	3620	0.00567425	-0.0656189	0.017444	0.000171437	4646	0.00150634	0.000945847	0.014975	0.94964
grsf1	8109	0.00416648	-0.0279515	0.011723	0.0171326	3557	0.00261387	-0.000423019	0.0178922	0.981139	4552	0.00205887	-0.05233	0.0155062	0.000744912
tmod4	8149	0.00160802	0.0278833	0.0116978	0.017165	3575	-5.83471e-05	0.0220506	0.0172558	0.20138	4574	0.000673511	0.0324355	0.0159196	0.0416618
sned1	8225	0.0181871	-0.0273553	0.0114928	0.0173253	3603	0.00210522	-0.0446138	0.0167117	0.00762778	4622	0.0427785	-0.0211013	0.0156751	0.178316
sirt2	9891	0.00144602	-0.0250275	0.0105244	0.0174236	4332	0.00316224	-0.00529588	0.0154889	0.732433	5559	0.0013584	-0.0432754	0.0143433	0.0025634
got1	8457	0.0549005	0.0259436	0.010912	0.017451	3716	0.00148152	0.0212025	0.0159439	0.18366	4741	0.0273784	0.0229939	0.0148176	0.120778
rnaseh2a	8423	0.00667761	-0.0277661	0.0116863	0.0175264	3688	-0.00030822	-0.00498981	0.0172815	0.772799	4735	0.00930641	-0.0500452	0.0158315	0.00158163
prkab1	9755	0.00529717	-0.0255519	0.0107599	0.0175804	4283	0.000440712	-0.0209369	0.0158139	0.18559	5472	0.00618044	-0.0332158	0.0146636	0.02354
pithd1	8133	0.00209886	-0.0280962	0.0118492	0.0177557	3568	0.0007714	-0.0375255	0.0173667	0.0307795	4565	0.000392694	-0.0195214	0.0162004	0.228267
slmap	8417	0.00708439	-0.0275264	0.0116141	0.0178062	3697	0.00101716	-0.00761533	0.0174995	0.663461	4720	0.0108759	-0.0459241	0.015531	0.00312262
dffa	10035	0.000430911	-0.0248798	0.0105216	0.0180663	4393	0.00167637	-0.0134869	0.0156065	0.387532	5642	0.00102114	-0.0365868	0.0142543	0.0102923
mllt1	8149	0.00126229	-0.0279189	0.0118101	0.018103	3575	0.00164082	-0.0423123	0.0175952	0.0162337	4574	0.00107211	-0.0158039	0.0159492	0.321795
ceacam19	8417	0.0473955	-0.0264131	0.0111858	0.018233	3697	0.00195307	-0.0262976	0.0165543	0.112245	4720	0.00350568	-0.0271393	0.0151864	0.0739883
cxcl12	9755	0.00588371	0.0247427	0.010535	0.0188634	4283	-0.000333747	0.00834053	0.0152533	0.584543	5472	0.000952085	0.0389591	0.0145465	0.00742312
hbq1	10016	0.0336367	0.0242846	0.0103435	0.0189036	4390	0.00309074	0.0194875	0.0148475	0.189419	5626	0.000252864	0.0265069	0.0143626	0.0650108
btn1a1	8384	0.000319169	0.0272079	0.0115947	0.0189699	3680	-0.000540372	-0.00162379	0.0167441	0.92275	4704	0.00173441	0.0506891	0.0160188	0.00156417
oplah	8225	0.00944997	-0.0272861	0.0116434	0.0191289	3603	0.0014159	0.00076713	0.017454	0.964945	4622	0.00295401	-0.0527674	0.0156274	0.000739949
myom1	8173	0.00123883	-0.02741	0.011697	0.0191359	3584	0.000359384	-0.0225273	0.0174035	0.195607	4589	0.00178925	-0.0320353	0.0158162	0.042876
axin1	9903	0.00658339	-0.024561	0.0104846	0.01917	4321	0.00321818	-0.00425968	0.015953	0.789471	5582	0.00265259	-0.0449058	0.0138924	0.00123472
cetn3	8417	0.000531535	-0.0270808	0.0115604	0.0191758	3697	0.00257138	-0.00304201	0.0176057	0.86283	4720	0.00237923	-0.0495318	0.015311	0.00122461
nlgn1	8205	0.00197982	-0.0271561	0.0116175	0.0194363	3594	0.000130546	-0.0167079	0.0171659	0.330459	4611	0.0010761	-0.0357128	0.0157906	0.0237656
yes1	9891	0.00214666	-0.0245527	0.0105072	0.0194716	4332	0.00231009	-0.00890739	0.0158279	0.573623	5559	0.00317398	-0.0410387	0.0140372	0.00347449
atxn3	8429	0.0176129	-0.0264889	0.011371	0.0198558	3686	0.00182505	-0.0183936	0.0165995	0.267899	4743	0.00224993	-0.0358488	0.0155644	0.0213077
pdgfb	9995	0.00271202	-0.0242789	0.0104232	0.0198626	4379	-2.75912e-05	-0.0210495	0.0153923	0.17153	5616	0.00748145	-0.0301493	0.0141581	0.0332581
cntn1	10067	0.134898	0.022043	0.00946518	0.0198867	4419	0.0014408	-0.039701	0.0137628	0.00393735	5648	0.0246096	0.0691733	0.0129401	9.36387e-08
traf3	8214	0.0130762	-0.0271662	0.0116806	0.0200561	3579	0.000286334	-0.00810901	0.0171899	0.637147	4635	0.00172361	-0.0426361	0.0159153	0.00741164
snx9	9937	0.000753329	-0.0243378	0.0104654	0.0200621	4357	7.69676e-05	-0.00921235	0.015362	0.548747	5580	0.00283592	-0.0394172	0.0142899	0.0058275
hgs	9670	0.00217828	-0.0245062	0.0105631	0.0203618	4246	0.00461113	-0.0053902	0.0155305	0.728555	5424	0.00167035	-0.0439996	0.0143953	0.00225017
get3	8440	0.000284615	-0.0268644	0.0115863	0.0204387	3706	0.00206873	-0.0388055	0.0167267	0.0203961	4734	0.000558097	-0.0192592	0.0160026	0.228841
cdk5rap3	8423	0.00268612	-0.0268977	0.0116204	0.0206533	3688	0.00293349	-0.00272579	0.0173184	0.874944	4735	0.0027574	-0.0474503	0.0156849	0.00249786
tnn	8457	0.00896597	-0.0261011	0.0112856	0.0207589	3716	0.00108758	-0.0403162	0.0165875	0.0151242	4741	0.00847065	-0.0176629	0.0153719	0.250598
obp2b	9843	0.328488	0.0199359	0.00862261	0.0207958	4327	0.0108155	0.028523	0.0123093	0.0205395	5516	0.0936551	0.0195771	0.0118864	0.0996119
gfra2	9891	0.00638785	-0.0242625	0.0104988	0.0208547	4332	0.00109222	-0.0371583	0.0152841	0.0150904	5559	0.0150976	-0.017537	0.0143941	0.223146
pde5a	8266	0.00105424	-0.0267351	0.0115766	0.0209451	3620	0.000400319	0.00259839	0.0175573	0.882355	4646	0.00354545	-0.0531259	0.0153909	0.000561872
susd5	8207	0.193227	0.0237845	0.0103055	0.0210273	3598	0.0954287	0.00538667	0.0154087	0.72667	4609	0.176576	0.0342387	0.0138168	0.013246
pms1	8205	0.000825572	-0.0270091	0.0117301	0.0213292	3594	0.001898	-0.0257669	0.0172001	0.134204	4611	0.00023699	-0.0269283	0.0160318	0.0930878
crx	9747	0.00115554	-0.024414	0.0106041	0.0213378	4271	0.000927069	-0.0378813	0.0155495	0.0148843	5476	0.00216798	-0.0114534	0.0144981	0.429565
tmem132a	8225	0.00235568	0.0269035	0.0116877	0.0213677	3603	0.00155039	0.0217676	0.0173856	0.210635	4622	0.000629902	0.0301935	0.0158074	0.0561834
ccl27	9937	0.103073	-0.0226486	0.0098407	0.0213827	4357	0.0354057	-0.0364911	0.0147968	0.0136959	5580	0.170368	-0.0198161	0.0129957	0.12736
tyrp1	8214	0.00415392	0.0263677	0.0114694	0.0215324	3579	0.000600723	-0.00199353	0.0170743	0.90706	4635	0.00557156	0.0482602	0.015488	0.00184457
thbs2	9947	0.0330627	-0.0229565	0.0100216	0.022001	4362	0.00919167	-0.0822511	0.0154824	1.13482e-07	5585	0.00836274	0.0316755	0.0130274	0.0150692
stx6	9670	0.00161227	-0.0250103	0.010927	0.0221096	4246	0.00258519	-0.0143204	0.0157498	0.363272	5424	0.000754907	-0.0364056	0.0151285	0.0161429
rnf5	8225	0.00179982	-0.0262576	0.0114767	0.0221684	3603	0.000365687	-0.0038596	0.0173139	0.823611	4622	0.00606753	-0.0480243	0.0153159	0.00172586
jchain	9755	0.0219489	-0.024377	0.0106562	0.0221828	4283	0.0111941	-0.0421131	0.0158209	0.0078	5472	-9.05739e-05	-0.00524554	0.0143959	0.71559
il1a	9755	0.000384404	-0.0242587	0.0106601	0.0228887	4283	0.000130722	-0.025448	0.0163951	0.120695	5472	0.0002373	-0.0234543	0.0140241	0.0944972
ccl25	10035	0.0682466	0.0228949	0.0100766	0.0231023	4393	0.0221671	0.00225083	0.0148378	0.879434	5642	0.117257	0.0325678	0.0135965	0.0166391
ptpn1	9871	0.00093118	-0.02424	0.0106781	0.0232245	4337	0.00112711	-0.0109494	0.0157879	0.488012	5534	0.00223167	-0.0382022	0.0144959	0.00842792
atg16l1	8417	0.00110317	-0.0261102	0.01152	0.0234454	3697	0.0018347	-0.000680416	0.0174011	0.968811	4720	0.0057185	-0.0507423	0.0153399	0.00094718
chga	8457	0.0428293	0.0243252	0.0107482	0.0236497	3716	0.0446012	0.0190638	0.0155949	0.22162	4741	0.0413197	0.028379	0.0148051	0.055318
angptl1	9795	0.0546127	0.0233055	0.0103067	0.0237691	4285	0.00846351	-0.0335084	0.0150655	0.0261881	5510	0.0184436	0.0695906	0.0140973	8.19018e-07
rpe	8288	0.0016022	-0.0262303	0.0116021	0.0237963	3638	0.00177129	-0.0133918	0.0174737	0.44349	4650	0.00209343	-0.0394817	0.0155121	0.0109528
myl6b	8205	0.000375568	-0.0264371	0.0117062	0.0239476	3594	0.000868282	-0.0298123	0.0175748	0.0899143	4611	0.000129291	-0.0247736	0.0157142	0.114977
clec1a	9747	0.0307927	0.0230941	0.0102272	0.0239613	4271	0.00295463	0.0125338	0.0151223	0.407248	5476	0.0205239	0.0288218	0.0138788	0.0378777
fkbp4	9871	0.00165704	-0.0235897	0.0104609	0.0241533	4337	0.000733714	-0.0136496	0.0151844	0.368744	5534	0.000646864	-0.0333416	0.0144153	0.0207631
ndufb7	8417	0.00118979	-0.0259415	0.011515	0.0242943	3697	0.00440898	-0.0036712	0.0173527	0.832459	4720	0.0015262	-0.0466556	0.0153898	0.00244595
irak4	9903	0.00101658	-0.0236022	0.010487	0.0244321	4321	0.000722951	0.000432608	0.0157869	0.97814	5582	0.00385278	-0.0465813	0.0140256	0.000902206
cirbp	8417	0.00240185	-0.0258582	0.0115178	0.0247904	3697	0.00082428	0.00322015	0.0174407	0.853526	4720	0.00997664	-0.0539697	0.0152913	0.000420426
mfap4	8266	0.067437	-0.0247768	0.0110362	0.0247918	3620	0.0616224	-0.0966899	0.0166199	6.48405e-09	4646	0.0356182	0.0353267	0.0147195	0.0164341
pfdn2	9733	0.000229075	-0.0241484	0.010762	0.0248647	4279	2.46934e-05	-0.0228227	0.0160277	0.154534	5454	0.000181991	-0.0251008	0.0145501	0.0845602
wars	9947	0.0219432	-0.0230345	0.0102658	0.0248661	4362	0.00598576	-0.02339	0.015347	0.127563	5585	0.0415131	-0.0274747	0.0137797	0.046216
vamp8	8214	0.000525881	-0.0263224	0.011731	0.0248695	3579	0.00304838	-0.00899701	0.0176792	0.61085	4635	0.00156772	-0.0429935	0.0156769	0.00612137
klkb1	8287	0.0512894	-0.0249381	0.0111161	0.0248958	3630	0.0195512	-0.00284574	0.0158856	0.857838	4657	0.0366608	-0.0541751	0.0151061	0.000338826
tspyl1	8214	0.00031906	-0.0260711	0.0116212	0.0248975	3579	0.000260672	-0.00826604	0.0175182	0.637061	4635	0.0020099	-0.0423664	0.0155375	0.00642087
pdap1	8440	0.000624577	-0.0256203	0.0114602	0.0254049	3706	0.000154273	0.00448066	0.0173511	0.79624	4734	0.00364686	-0.0524265	0.0152567	0.000594813
pak4	9733	0.00382255	-0.023295	0.0104261	0.0254856	4279	0.00234015	-0.0178341	0.0155809	0.252435	5454	0.00169079	-0.031127	0.0140331	0.0265883
il4	9755	0.000669784	-0.0237112	0.0106351	0.0258025	4283	0.00118558	-0.0401554	0.0158176	0.0111631	5472	0.000207246	-0.0103589	0.0143894	0.47162
hs3st3b1	9891	0.0038169	-0.0236304	0.0106081	0.0259302	4332	0.00133428	-0.0428896	0.0153787	0.00531205	5559	0.00307695	-0.00967658	0.0146168	0.507988
s100a14	8423	0.00390984	0.0254685	0.0114666	0.0263704	3688	0.00106102	0.0291158	0.0166373	0.0801952	4735	0.00690336	0.0186544	0.0157528	0.236396
rbm25	8149	0.000839105	0.0263965	0.0119077	0.026667	3575	1.15094e-07	0.0201467	0.0175303	0.250529	4574	0.000976819	0.0319264	0.0162291	0.0492163
mmp10	9934	0.00370388	0.0233345	0.0105277	0.0266799	4348	0.00524399	0.0277385	0.014705	0.059317	5586	0.0117843	0.0262309	0.0147934	0.0762592
ppp2r5a	8417	0.00250766	-0.0254484	0.0114858	0.0267426	3697	-0.00022113	0.012433	0.0174833	0.477043	4720	0.00349655	-0.057888	0.0152262	0.000145417
ubxn1	8266	0.0105409	-0.025824	0.0116625	0.0268364	3620	0.000462785	-0.00233855	0.0171744	0.891698	4646	0.00515533	-0.0483064	0.015857	0.0023292
prkar1a	9937	0.000668032	-0.0232063	0.0104834	0.0268771	4357	0.000251464	-0.0121605	0.015407	0.429989	5580	0.00384294	-0.0354252	0.0142953	0.0132377
brap	8352	0.000455164	-0.025502	0.0115547	0.0273367	3668	0.000884359	0.000657776	0.0174422	0.96992	4684	0.00431102	-0.0498922	0.0154095	0.00121314
dctpp1	9937	0.0668913	0.0219651	0.0099753	0.0276922	4357	0.0284709	0.00716868	0.0147017	0.625851	5580	0.106844	0.0282639	0.0134981	0.0363122
tnr	9871	0.0589165	0.0220772	0.0100296	0.0277451	4337	0.00266333	-0.0179565	0.0147306	0.222911	5534	0.00559602	0.0520935	0.0136553	0.000137725
il22ra1	9755	0.0173766	0.0231472	0.0105162	0.0277524	4283	-0.000414918	0.000577291	0.0155244	0.970338	5472	0.0262223	0.0363608	0.0142358	0.0106706
fam13a	8417	0.00252479	-0.0253901	0.0115411	0.0278354	3697	0.00672854	-0.0129954	0.0174111	0.455481	4720	0.000923842	-0.038238	0.0154119	0.0131337
rbm19	8191	0.000270435	-0.0260017	0.0118226	0.0278832	3589	0.000192772	-0.0261047	0.0173669	0.132895	4602	0.000129473	-0.0253814	0.0161458	0.116017
fkbp14	8423	0.000644897	-0.0253112	0.011551	0.0284603	3688	0.000117298	0.0143802	0.0174525	0.410014	4735	0.00576911	-0.060403	0.0153921	8.82183e-05
mfge8	9947	0.0278048	-0.0220154	0.0100537	0.0285641	4362	0.00182335	-0.0477769	0.0153403	0.00185475	5585	0.0246464	-0.00570449	0.0132433	0.666669
ppp1r12b	8288	0.000857038	-0.0254246	0.0116148	0.0286263	3638	0.000204447	-0.0278212	0.016887	0.0995437	4650	0.00209238	-0.0251546	0.0159692	0.115278
dab2	10016	0.00223581	-0.0229203	0.0104833	0.0288131	4390	0.000576949	-0.00561886	0.0156895	0.720265	5626	0.00452491	-0.0407596	0.0140851	0.00382056
qsox1	8312	0.0194977	-0.0246416	0.0113009	0.0292481	3635	0.00547229	-0.0708765	0.0169251	2.88528e-05	4677	0.0275853	0.00765292	0.0151195	0.612768
cxcl1	9908	0.00145241	-0.0230769	0.0105842	0.029258	4333	0.0024138	-0.020331	0.0154032	0.186931	5575	0.00339565	-0.0292784	0.0145222	0.0438358
syngap1	8173	0.00195252	-0.0255153	0.0117149	0.0294335	3584	0.000916563	-0.0372251	0.0173932	0.0324048	4589	0.000535699	-0.0155034	0.0158658	0.328542
tk1	8288	0.00468434	-0.0251101	0.0115298	0.0294455	3638	-0.000104343	-0.0207597	0.0172093	0.22778	4650	0.00182688	-0.0302324	0.015544	0.0518398
naprt	8429	0.0338685	-0.0246538	0.0113316	0.0296076	3686	8.49963e-05	-0.024127	0.0166465	0.147318	4743	0.00492941	-0.0272051	0.0154514	0.0783552
rad51	8288	0.00451863	-0.0252026	0.0116051	0.0299076	3638	0.000963239	-0.0384631	0.0171381	0.024873	4650	0.00199817	-0.0156366	0.0157755	0.321642
kyat1	9919	0.00661811	-0.0226323	0.0104221	0.0299117	4346	-2.19132e-05	-0.0195143	0.0153811	0.20461	5573	0.0107123	-0.029369	0.0141486	0.0379622
s100a4	9977	0.00833109	-0.0225787	0.0104159	0.0302039	4378	0.0124796	-0.0170639	0.0154855	0.270554	5599	0.000541231	-0.0313181	0.0140618	0.0259755
il12rb2	8214	0.00312787	0.0251245	0.0116013	0.0303658	3579	0.000499547	-0.00890555	0.0174499	0.609839	4635	0.00234139	0.0521901	0.0155409	0.000790759
sh3bp1	8417	0.00764148	-0.0247706	0.0114449	0.0304659	3697	0.00043481	-0.0200154	0.0173171	0.247831	4720	0.00425199	-0.0316738	0.0152428	0.0377676
nit1	8225	0.0167013	-0.0250076	0.0115852	0.0309106	3603	0.0121359	-0.00231369	0.0169245	0.89127	4622	0.00239397	-0.04623	0.0158527	0.00355998
ppib	9943	0.000317032	-0.022722	0.0105272	0.0309205	4362	0.000915851	-0.00299909	0.0158142	0.849595	5581	0.00364127	-0.042531	0.0141028	0.00257462
scn4b	8225	0.0654139	0.0240574	0.0111569	0.0310903	3603	0.000223548	0.0262789	0.0165916	0.113311	4622	0.0367639	0.0145489	0.0149548	0.330674
pdgfa	10067	0.00120398	-0.0223732	0.0103957	0.0314088	4419	-0.000300692	-0.0123715	0.0153164	0.419292	5648	0.00408841	-0.0331806	0.0141593	0.019145
neo1	8423	0.0224012	0.0245587	0.0114178	0.0315119	3688	0.000134819	-0.0180388	0.0169753	0.288011	4735	0.0359385	0.0535503	0.0153355	0.000483946
fmr1	9670	0.000624407	-0.0232128	0.0107944	0.0315444	4246	0.000573328	-0.0245967	0.016112	0.126933	5424	0.000488634	-0.0237415	0.0145618	0.103076
f2	8474	0.00455083	-0.0244131	0.0113524	0.0315448	3711	0.0101771	-0.0253975	0.016753	0.129605	4763	0.0040564	-0.0295567	0.0153587	0.054361
nedd4l	8214	0.00922335	-0.0251153	0.0116859	0.0316474	3579	0.00484793	-0.00122819	0.0176365	0.944485	4635	0.00198697	-0.0460834	0.0156095	0.00317031
aif1l	8225	0.0126759	-0.0252691	0.0117663	0.0317756	3603	0.0104908	-0.00650637	0.0168392	0.699237	4622	0.0135934	-0.0411703	0.0163509	0.0118383
enpep	8191	0.00153712	-0.0248987	0.011597	0.0318227	3589	0.00199365	-0.0280483	0.0172444	0.103928	4602	0.000433013	-0.0231926	0.0156912	0.139459
ufd1	8417	0.00288835	-0.0247234	0.0115177	0.0318578	3697	0.0014703	-0.000533696	0.0173044	0.975397	4720	0.0077466	-0.0487637	0.0153947	0.00154707
evi5	8214	0.000587519	-0.0250806	0.0116854	0.0318766	3579	0.00142453	0.00126619	0.0177307	0.943074	4635	0.00430147	-0.0495611	0.0155165	0.00141214
nfic	8423	0.000972554	-0.0249417	0.0116285	0.0319914	3688	0.000418698	-0.0197434	0.0173731	0.255849	4735	0.000356715	-0.0300991	0.0156712	0.0548338
cd69	9883	0.000166183	-0.0223568	0.0104344	0.0321688	4331	0.00159443	-0.00830378	0.0155078	0.592361	5552	0.00190265	-0.0369886	0.0141067	0.00876402
vim	9747	0.000222987	-0.0227066	0.0105981	0.0321765	4271	0.000515856	-0.0292562	0.015491	0.0590148	5476	-9.22611e-05	-0.0176588	0.0145324	0.224368
ifngr2	9871	0.00402307	-0.0222085	0.0103657	0.0321773	4337	0.00232575	-0.0279504	0.0154139	0.0698509	5534	0.00573974	-0.018568	0.0140249	0.185583
sprr1b	8288	0.00142002	-0.0248873	0.0116604	0.0328445	3638	0.00163594	-0.0285922	0.0173915	0.100255	4650	0.00101138	-0.0220717	0.0157369	0.160819
clec1b	10049	0.000508091	-0.0223283	0.0104835	0.0332084	4415	0.000559056	-0.0125701	0.0155697	0.419512	5634	0.00396206	-0.033705	0.0141756	0.0174557
mgmt	9903	0.000422218	-0.0224249	0.0105365	0.0333357	4321	0.000888653	-0.00513118	0.0156392	0.742854	5582	0.00445864	-0.0402912	0.0142459	0.00469677
edf1	8423	0.000352148	-0.0245951	0.0115598	0.0333954	3688	-0.000387153	-0.00847137	0.0169815	0.617908	4735	0.000979248	-0.0379734	0.015779	0.0161411
pacs2	8191	0.0028935	-0.0246577	0.0116011	0.0335779	3589	-0.000238642	0.000308621	0.017083	0.985587	4602	0.0051645	-0.048146	0.0157858	0.00230183
vps53	9891	0.00141402	-0.0223909	0.0105364	0.0336027	4332	0.000333376	-0.000899921	0.0159221	0.95493	5559	0.00362417	-0.0430416	0.0140488	0.00219652
mmp3	9947	0.408738	0.0168046	0.00791067	0.0336701	4362	0.00204101	0.029518	0.0112983	0.00901652	5585	-7.23226e-05	0.00656786	0.0110266	0.551441
ca2	9906	0.0416776	-0.0219595	0.010364	0.0341308	4341	-0.000222912	-0.0141391	0.0144215	0.326937	5565	0.00131572	-0.0295718	0.0146923	0.0441895
pam	10021	0.0230418	-0.021585	0.0102094	0.0345203	4398	0.00611032	-0.0369413	0.0150847	0.0143675	5623	0.044432	-0.013958	0.0138186	0.312496
il5ra	9903	0.00696701	-0.0215927	0.0102294	0.0348095	4321	0.0349204	-0.0187738	0.0150597	0.212602	5582	2.71311e-05	-0.0170607	0.0138336	0.217525
dctn6	9733	0.000604532	-0.0224443	0.0106493	0.0350925	4279	0.00188007	0.00518032	0.0158147	0.743258	5454	0.0016353	-0.0476284	0.014414	0.000958258
mprip	8384	0.00167711	-0.0243514	0.0115545	0.035102	3679	0.000337975	-0.0014622	0.0171274	0.93197	4705	0.0102486	-0.0474345	0.0156085	0.00238665
phactr2	8423	0.000497234	-0.024147	0.01146	0.0351412	3688	0.000922131	-0.0013601	0.0173454	0.937504	4735	0.00330106	-0.0455863	0.0152573	0.00282399
nmi	8366	0.00031071	-0.0244798	0.0116256	0.0352613	3673	0.000435612	-0.00263287	0.0173592	0.879456	4693	0.00125256	-0.0436608	0.0156665	0.00534311
ofd1	8288	0.00103346	-0.0243603	0.0115763	0.0353792	3638	0.00132637	-0.0371887	0.0171926	0.0306013	4650	0.000735886	-0.0136201	0.0156734	0.384894
eif5	8191	0.000394153	-0.0244538	0.0116243	0.0354365	3589	0.000919781	-0.0277567	0.0169317	0.101231	4602	1.76411e-05	-0.0228821	0.0159707	0.151996
m6pr	8225	0.000459707	-0.0248294	0.0118146	0.0356204	3603	0.000342753	-0.0131926	0.0173282	0.446507	4622	0.000605462	-0.0353287	0.0161433	0.0286877
naa80	8205	0.00598211	-0.0244229	0.0116579	0.0362038	3594	0.000868584	0.005097	0.0178266	0.774955	4611	0.0108867	-0.0530227	0.0153459	0.000554901
pla2g7	9947	0.0723694	-0.0207642	0.00991691	0.0363015	4362	0.0131577	-0.0162319	0.0153976	0.291859	5585	0.00142655	-0.0297078	0.0128644	0.020963
hk2	9747	0.000579175	-0.0221234	0.0106057	0.0370065	4271	0.000423561	-0.0252403	0.0155457	0.104529	5476	0.000478485	-0.019827	0.0145131	0.17195
hyal1	9887	0.0232029	-0.0212602	0.0101928	0.0370215	4349	0.0210742	-0.0312247	0.0149196	0.0364184	5538	0.0223218	-0.0134571	0.0139714	0.335496
sell	8474	0.0653371	-0.0227918	0.0109288	0.0370548	3711	0.0469387	-0.0339976	0.0161599	0.0354615	4763	0.0183189	-0.0163941	0.0148289	0.268979
gopc	9903	0.0011475	-0.0219106	0.0105166	0.0372372	4321	0.00154903	-0.000177045	0.0159853	0.991164	5582	0.00307301	-0.0431502	0.0139515	0.001992
gmpr2	8266	0.00641598	-0.0239876	0.0115394	0.0376702	3620	0.00271059	-0.00660453	0.0169496	0.696813	4646	0.00221374	-0.0413676	0.0157238	0.0085443
entpd2	9670	0.00892989	0.0219944	0.010581	0.0376742	4246	0.0082406	-0.00585893	0.015478	0.705054	5424	0.0323572	0.0349722	0.0142671	0.0142674
erbin	9891	0.000646549	-0.0219218	0.0105744	0.038188	4332	0.00429036	-0.0044898	0.0159173	0.777903	5559	0.00194162	-0.039967	0.0141342	0.00470549
chac2	9670	0.00356353	-0.0219443	0.0105867	0.0382159	4246	0.00196287	-0.00306189	0.0151935	0.840297	5424	0.0017389	-0.0407224	0.014693	0.00559816
scarb1	9733	0.000675929	-0.0220899	0.0106581	0.0382372	4279	0.00165992	-0.0453971	0.0155838	0.00359712	5454	-0.000326134	-0.00324116	0.0146101	0.824444
doc2b	8205	0.000166717	-0.0242036	0.0116778	0.0382397	3594	0.0011976	-0.0429366	0.0171294	0.0122337	4611	-0.000366044	-0.00888733	0.0159562	0.577567
acox1	9937	0.00053907	-0.0216334	0.0104469	0.0384041	4357	0.000556272	-0.0288918	0.0154811	0.0620711	5580	0.00201809	-0.0177834	0.0141647	0.20936
eif4b	9871	0.00706765	-0.0217114	0.0105007	0.0387027	4337	0.00225468	0.000598909	0.0152629	0.968701	5534	0.00341265	-0.0440171	0.0144253	0.00228866
sumf1	8214	0.000216585	-0.02425	0.0117288	0.0387119	3579	0.000391329	-0.0282112	0.0171438	0.0999409	4635	8.34904e-05	-0.0219349	0.0160603	0.172072
foxj3	8214	0.000583781	-0.0242616	0.0117434	0.0388612	3579	0.000336599	-0.00602225	0.0177614	0.734581	4635	0.00264291	-0.0413494	0.0156535	0.00828061
grap2	9937	0.000657844	-0.021572	0.0104468	0.0389545	4357	0.00100593	0.00262131	0.0157443	0.867777	5580	0.00412459	-0.0451436	0.0139527	0.00122151
slc9a3r1	8266	0.000619218	-0.0240254	0.011663	0.0394322	3620	4.85224e-05	0.00253485	0.0179118	0.887469	4646	0.0040935	-0.0483338	0.0153413	0.00163989
itgb1bp1	9670	0.000394248	-0.0221103	0.0107373	0.039501	4246	0.000424981	-0.0208496	0.0159057	0.189988	5424	0.000645116	-0.0249451	0.0145715	0.0869712
elac1	8423	0.00287578	-0.0235943	0.0115148	0.0404894	3688	0.000246591	0.0036198	0.0172912	0.834192	4735	0.00449475	-0.04866	0.0154263	0.00161869
stat5b	9891	0.00236322	-0.0215296	0.0105092	0.0405229	4332	0.00203618	-0.00197897	0.0158127	0.90041	5559	0.00254858	-0.0409351	0.0140577	0.00360621
nid2	9947	0.0044503	-0.0214548	0.0104938	0.040929	4362	0.00052084	-0.0285219	0.0155663	0.0669772	5585	0.00556183	-0.0178455	0.0142166	0.209438
clip2	9903	0.00256441	-0.0214856	0.0105106	0.0409617	4321	0.00217597	-0.00394461	0.0157758	0.802567	5582	0.00265644	-0.0394185	0.0140883	0.00516023
il33	9755	0.00129673	-0.0216315	0.0106004	0.0413154	4283	0.00146425	-0.0363228	0.0156505	0.0203405	5472	0.00124279	-0.00989744	0.0144255	0.492674
mybpc2	8225	0.100267	-0.0225737	0.0110691	0.0414473	3603	0.00182522	-0.0346666	0.015167	0.022332	4622	0.000149523	-0.0127794	0.0158039	0.418773
ccdc134	8396	0.00130917	-0.0233286	0.0114433	0.0415197	3686	1.93885e-05	-0.0237804	0.0173391	0.170306	4710	0.000811836	-0.0241734	0.015246	0.112909
acadm	8288	0.00196644	-0.0234508	0.0115142	0.0417138	3638	0.00256184	-0.0307818	0.0168466	0.0677544	4650	0.00106307	-0.0178012	0.0157666	0.258934
psmc3	8149	0.00332867	0.0240605	0.011815	0.0417385	3575	0.00153385	0.0151953	0.0177196	0.391201	4574	0.00221627	0.0313501	0.0158748	0.0483474
unc79	8149	0.00163132	-0.0239184	0.0117587	0.0419736	3575	0.00267383	-0.000336954	0.0176283	0.984751	4574	0.0013442	-0.0449751	0.015788	0.00440968
exosc10	8191	0.00136525	-0.0237707	0.0116977	0.0421778	3589	-0.000495509	-0.00737931	0.0174815	0.672962	4602	0.00150225	-0.0363354	0.0157634	0.021208
trim58	8396	0.00740481	-0.0234397	0.0115352	0.0421824	3686	-0.000511055	-0.00454185	0.0169383	0.788606	4710	0.00479029	-0.0412516	0.0157348	0.00877795
gstt2b	8429	0.000157908	-0.0233802	0.0115175	0.0423911	3686	-0.000189269	-0.00694032	0.017082	0.684551	4743	0.00120718	-0.037955	0.0156004	0.015013
fkbp7	9716	0.000181038	-0.0214493	0.0105722	0.0425028	4270	2.76453e-05	-0.00925955	0.0157767	0.557294	5446	0.00152418	-0.0336536	0.0142599	0.018309
ppp1r9b	10035	0.00227786	-0.0213746	0.0105491	0.0427704	4393	0.000261217	-0.0101661	0.0156298	0.515449	5642	0.00635332	-0.0344888	0.0142821	0.0157745
ilkap	9725	0.000937378	-0.0216569	0.010689	0.0427829	4276	0.000704366	-0.0196846	0.0158891	0.215459	5449	0.00231167	-0.0262596	0.0144544	0.0693157
c2cd2l	9716	0.000172313	-0.0217052	0.0107246	0.0430111	4270	0.00114405	-0.0235628	0.0155787	0.13048	5446	0.0015579	-0.022949	0.0147617	0.120091
metap2	10006	0.00612592	-0.0212353	0.0105055	0.0432702	4387	0.000421365	-0.00215857	0.0154626	0.888983	5619	0.00315102	-0.0400382	0.0143086	0.00515652
fgfr4	8266	0.00972855	0.0226626	0.0112265	0.043554	3620	-1.73292e-05	0.0214738	0.016165	0.184126	4646	0.00223952	0.022233	0.0155417	0.152629
apoh	9947	0.0120615	-0.0208941	0.0103645	0.0438345	4362	0.00887466	-0.032638	0.0156216	0.03674	5585	0.0127789	-0.0119345	0.0138717	0.389634
gga1	9733	0.00941031	-0.021634	0.0107423	0.0440465	4279	0.0057408	-0.0163203	0.0157486	0.300119	5454	0.00587454	-0.0260889	0.0147021	0.076035
lyar	9670	0.00112564	-0.0217117	0.0107886	0.0441978	4246	0.000247926	-0.027525	0.0157541	0.08068	5424	0.00233888	-0.0188691	0.0148002	0.20239
klrb1	10035	0.0285951	-0.0198837	0.00988838	0.0443718	4393	0.00676443	-0.0453814	0.0148238	0.00221642	5642	0.0251623	-0.00176058	0.0132648	0.894415
hspa1a	9982	0.00182903	-0.0211115	0.010507	0.0445334	4375	0.00177245	-0.00853666	0.0153022	0.57696	5607	0.00671221	-0.0361456	0.0143953	0.0120691
sparc	9977	0.00192217	-0.0210455	0.0104747	0.0445445	4378	-6.44296e-05	-0.0144447	0.0155427	0.352755	5599	0.00441358	-0.029571	0.014181	0.037091
siglec9	10005	0.0238149	-0.0202468	0.0100802	0.0446101	4385	0.000832445	-0.0348992	0.0148677	0.0189531	5620	0.0157959	-0.0123965	0.0136808	0.364906
vasp	8465	0.000213237	-0.0229339	0.0114575	0.045354	3716	0.000879595	0.0039302	0.0174316	0.821631	4749	0.00320544	-0.0476848	0.0151903	0.00170473
apobr	8225	0.0116707	0.0228339	0.0114088	0.0453786	3603	0.00307908	0.0329843	0.0167451	0.0489395	4622	0.0108976	0.0124298	0.015572	0.424788
rtbdn	9891	0.0274036	0.0205261	0.0102631	0.0455277	4332	0.00306231	-0.0350253	0.0151424	0.0207657	5559	0.0564986	0.0603377	0.0138322	1.31131e-05
agr3	9657	0.0271275	-0.0211236	0.0105716	0.0457283	4240	0.000853524	-0.015747	0.0154211	0.307249	5417	0.0284019	-0.0334998	0.0143886	0.0199366
pth1r	9903	0.0142461	-0.0208899	0.0104589	0.0458161	4321	0.0074473	-0.0558643	0.0156452	0.00035991	5582	0.0236979	0.00493382	0.014052	0.725518
klhl41	8423	0.0625105	0.0224644	0.0112538	0.0459485	3688	-3.51295e-05	0.0214738	0.0159444	0.178129	4735	0.000389331	0.0225104	0.0157521	0.153059
traf2	9903	0.00230528	-0.0208607	0.0104564	0.0460695	4321	0.000682377	-0.0149928	0.0152778	0.326475	5582	0.00191911	-0.0283183	0.0143223	0.0480668
eppk1	8225	0.00599929	-0.0230828	0.0115759	0.0461811	3603	0.00107573	-0.0382268	0.0171803	0.0261408	4622	0.0121189	-0.0160843	0.0156244	0.30333
clec4c	9903	0.0176074	-0.0204885	0.01029	0.0464956	4321	0.00237174	-0.0214609	0.0156735	0.170993	5582	0.00124402	-0.0202648	0.0136554	0.137861
rabep1	8266	0.0019101	-0.023059	0.0115901	0.0466742	3620	0.00296504	-0.00372155	0.0172017	0.828729	4646	0.00165729	-0.0417691	0.0156742	0.00772937
mcemp1	8214	0.000498635	-0.0233962	0.011769	0.04685	3579	-0.000481967	-0.00871743	0.0175303	0.619024	4635	0.00202333	-0.0366217	0.0158884	0.021214
susd1	9747	0.00066089	-0.0211677	0.0106557	0.0470044	4271	0.00413041	-0.00572966	0.0159054	0.71869	5476	0.00145904	-0.0375222	0.0143478	0.00894213
twf2	8457	0.00171646	-0.0226617	0.0114123	0.0470953	3716	0.00123424	0.00877365	0.0173481	0.613068	4741	0.0030083	-0.0507867	0.0151375	0.000799814
cpb1	10067	0.0124007	-0.0201537	0.0101509	0.047126	4419	0.00383691	-0.0578229	0.0155087	0.000195103	5648	0.0132637	0.0085196	0.0133984	0.52489
vps28	8288	0.0011778	-0.0229438	0.0115621	0.0472441	3638	0.000834945	-0.00530737	0.0171933	0.757576	4650	0.00244794	-0.0399481	0.0156167	0.010558
ppcdc	10049	0.00444427	-0.0207481	0.0104615	0.0473641	4415	0.00240617	-0.0145945	0.0153306	0.341155	5634	0.000672188	-0.0284206	0.0143036	0.0469766
palld	8214	0.00127112	-0.0233117	0.0117573	0.0474296	3579	0.00231267	-0.0489612	0.017218	0.00448604	4635	-0.000313297	-0.00226435	0.0160732	0.887973
alcam	10067	0.135979	-0.0185359	0.00935288	0.0475251	4419	0.00902259	-0.0517662	0.0139537	0.000209931	5648	0.0793392	0.00216425	0.0124859	0.862394
hla_dra	9866	0.0166297	-0.0207564	0.0104744	0.0475477	4306	0.0114184	-0.0247027	0.0155561	0.112365	5560	0.0213193	-0.0191242	0.0141807	0.177519
polr2a	8214	0.000480617	0.0230486	0.0116338	0.0476056	3579	0.000382397	0.014704	0.0174498	0.399482	4635	0.000332386	0.0290672	0.0156285	0.0629656
padi4	9719	0.00807323	-0.0207883	0.0105507	0.0488301	4273	0.0021152	-0.033142	0.0152016	0.0292999	5446	-0.000205188	-0.00943465	0.0146214	0.518784
ca11	9670	0.00420016	0.0208287	0.0105787	0.0489896	4246	-9.60312e-05	0.0194957	0.0159246	0.220927	5424	6.78966e-05	0.0218151	0.0141782	0.12395
insl4	8396	0.0171362	-0.0221469	0.0112622	0.0492763	3686	0.0043663	0.000776676	0.0162258	0.961825	4710	0.00109092	-0.0391627	0.0155794	0.0119785
cox6b1	8440	0.000992737	-0.0225248	0.0114615	0.0494166	3706	6.83008e-05	-0.018241	0.0171121	0.286507	4734	0.00294257	-0.0284328	0.0154387	0.0655883
itpa	8191	0.0106892	-0.0228366	0.0116255	0.0495223	3589	0.00331225	-0.0166458	0.017386	0.338417	4602	0.000375784	-0.0302163	0.0156479	0.0535435
erc2	8205	0.00116442	-0.0227777	0.0115955	0.0495223	3594	0.000295767	-0.00596535	0.0171644	0.728205	4611	0.00161618	-0.0364353	0.0157375	0.0206461
cd177	9936	0.00288285	-0.0206174	0.0105009	0.0496278	4357	0.0012965	-0.0351314	0.0153665	0.0222882	5579	-9.72644e-05	-0.00819352	0.0143859	0.569003
ywhaq	8266	0.00134047	-0.0227659	0.0115986	0.0497019	3620	-0.000232562	0.00290666	0.0174562	0.867764	4646	0.00483055	-0.0464258	0.0155155	0.00278408
maea	9670	0.00253963	-0.0211116	0.0107656	0.0499046	4246	-0.00022241	-0.0162975	0.0158785	0.304767	5424	0.00249988	-0.0270686	0.014658	0.0648481
klk13	9700	0.046041	-0.0196459	0.0100208	0.0499639	4239	0.0128471	-0.0178464	0.0148218	0.228631	5461	0.000398601	-0.0253044	0.0135676	0.062227
birc2	9670	0.000891328	-0.0209717	0.0106978	0.0499802	4246	0.00143503	-0.0153427	0.0158154	0.332046	5424	0.00321617	-0.0294231	0.0145173	0.0427354
cd14	9735	0.0588254	-0.0197441	0.010074	0.0500357	4289	0.00710359	-0.0246487	0.014757	0.0949315	5446	0.0454048	-0.0213027	0.0137409	0.121124
ankmy2	8214	0.000247587	-0.0229136	0.0116932	0.0500806	3579	-5.84709e-05	-0.00323193	0.0177822	0.855789	4635	0.00249453	-0.0408474	0.0155217	0.00852564
kazn	8417	0.000420783	-0.02228	0.011372	0.0501225	3697	0.00252632	0.00560921	0.0172778	0.745466	4720	0.00306324	-0.0482064	0.0150821	0.00140137
cyb5a	8149	0.00221871	-0.0231418	0.011831	0.0504961	3575	0.00120784	-0.0278665	0.0176308	0.114066	4574	0.000862754	-0.019344	0.0159768	0.226052
acp1	8214	0.0184346	0.0226607	0.0115861	0.050516	3579	0.000482298	0.0265503	0.0172177	0.123154	4635	0.00684395	0.0173482	0.0156623	0.268074
serpina12	9628	0.0476489	-0.0199466	0.0102181	0.0509582	4224	0.00680408	-0.0587245	0.0154804	0.000150639	5404	0.00354679	0.0169042	0.0135539	0.212386
sftpd	9937	0.0263565	-0.0194861	0.00998904	0.0511152	4357	0.0228005	-0.0567658	0.0148106	0.000128487	5580	0.031067	0.0103416	0.0135311	0.44473
rabepk	9670	0.000328192	-0.0209891	0.0107918	0.0518151	4246	0.00220116	0.0056621	0.0158031	0.720143	5424	0.0017153	-0.0460762	0.0147596	0.00180704
scarf2	10049	0.231624	0.0172878	0.00889512	0.0519819	4415	0.188601	-0.040462	0.0128096	0.00159529	5634	0.257998	0.0615596	0.0122451	5.12896e-07
stx16	9670	0.000491427	-0.0209873	0.0108104	0.052239	4246	0.00200383	-0.0251613	0.0158019	0.111392	5424	0.000742447	-0.0203081	0.0148111	0.170388
txnl1	8151	0.000333089	0.0226488	0.0116669	0.0522586	3571	0.000962873	0.0291271	0.0178343	0.102513	4580	-0.000179876	0.0163215	0.0154318	0.290267
slc28a1	8149	0.00035068	-0.0228735	0.0118087	0.0527793	3575	0.000590795	-0.00919724	0.0176384	0.602097	4574	0.000762596	-0.0355107	0.015909	0.0256556
grp	8225	0.0190299	0.0221814	0.0114557	0.0528679	3603	0.00422916	-0.00376233	0.0170551	0.825417	4622	0.0374403	0.0379727	0.0154237	0.0138536
nfe2	8225	0.000210789	-0.022644	0.0117152	0.0532858	3603	0.00128773	-5.60397e-05	0.0175589	0.997454	4622	0.00162625	-0.0432985	0.0157345	0.0059498
kir2dl3	9670	0.0252709	0.0197786	0.0102753	0.0542762	4246	0.0214452	-0.023575	0.0154268	0.12654	5424	0.0280385	0.0557062	0.0137822	5.37556e-05
dennd2b	8191	0.000656945	-0.0223871	0.0116478	0.0546407	3589	0.00221176	-0.0537649	0.0170565	0.00163404	4602	-0.000331079	0.00356902	0.0159344	0.822781
serpinh1	8288	0.00241202	-0.0221362	0.0115375	0.055066	3638	0.000113058	0.0111644	0.0170864	0.513534	4650	0.00203552	-0.0507152	0.0156399	0.00119248
clec5a	9895	0.0907655	-0.0184581	0.00962803	0.0552514	4335	0.0309595	-0.0390227	0.0146334	0.00768898	5560	0.0359021	-0.00183324	0.0127939	0.886067
il25	8124	0.000442009	0.0224862	0.0117471	0.0556311	3565	0.000629692	0.0199184	0.0173977	0.252335	4559	6.52183e-05	0.0238383	0.015938	0.134804
gip	8225	0.0979166	0.021386	0.0111858	0.0559256	3603	0.0756852	0.00972107	0.0167296	0.561229	4622	0.116882	0.0274799	0.0150423	0.0677885
mri1	8205	0.0127522	-0.0223708	0.0117082	0.0560784	3594	0.00602795	-0.0153279	0.0173695	0.377586	4611	0.00108435	-0.0317497	0.0158274	0.0449147
hras	8273	0.00197728	-0.0223918	0.0117322	0.0563507	3630	0.0017689	-0.0156056	0.017104	0.36162	4643	0.00198222	-0.0280163	0.0161072	0.082037
jpt2	8417	0.000171314	-0.0218831	0.011469	0.0564226	3697	0.00115838	0.00776174	0.0172549	0.652861	4720	0.00239161	-0.0484217	0.0153474	0.00161479
adgre5	10007	0.060983	-0.018799	0.00985669	0.0565187	4391	0.0441739	-0.0488965	0.0146747	0.000869321	5616	0.0716819	0.00384088	0.0133039	0.772819
sftpa2	9670	0.0132408	-0.0196955	0.0103732	0.0576358	4246	0.00614331	-0.0171633	0.0157573	0.276113	5424	0.0197329	-0.0241155	0.0137852	0.0802823
kiaa1549l	8288	0.000738769	0.0219435	0.0115615	0.0577328	3638	-0.000327398	0.0117418	0.0167802	0.484132	4650	0.000965191	0.0308884	0.0159221	0.0524447
nudt2	9891	0.00261454	0.0200259	0.0105557	0.0578362	4332	0.00238686	0.0356504	0.0157015	0.023226	5559	0.00573461	0.00286364	0.0142333	0.840555
chm	8205	0.000132908	-0.0221505	0.0116762	0.0578541	3594	0.00235587	0.0126618	0.0176903	0.474193	4611	0.00299727	-0.0533832	0.0155244	0.000589755
fadd	9937	0.000594365	-0.0198397	0.01046	0.0578933	4357	0.000175237	0.000438583	0.0155302	0.977472	5580	0.00363526	-0.0396574	0.0141501	0.0050862
tpd52l2	8266	0.00138515	-0.0219999	0.0116104	0.0581489	3620	0.000212345	0.0037418	0.0175384	0.831067	4646	0.00608935	-0.0464078	0.0154729	0.00272045
urod	8266	0.0172209	-0.0218126	0.0115168	0.0582626	3620	0.00450227	-0.00703874	0.0166576	0.672645	4646	0.000825707	-0.0366513	0.0158756	0.0210065
serpinb1	9910	0.00185419	-0.0198456	0.0104841	0.0583958	4343	0.000913064	-0.000380068	0.0156187	0.980587	5567	0.00170931	-0.0384677	0.0141499	0.00657639
enox2	8191	0.000607661	-0.0220259	0.011636	0.0584051	3589	0.000338141	-0.0231878	0.017389	0.18246	4602	0.00149809	-0.0233255	0.0156725	0.136737
fuca1	9991	0.00908755	-0.0191736	0.0101385	0.0586311	4387	0.00110962	-0.0374552	0.0155641	0.0161463	5604	0.00578523	-0.0061635	0.0133462	0.644231
erp29	8266	0.000198181	-0.0218862	0.0115795	0.0587823	3620	0.00127721	0.00566133	0.0174909	0.746204	4646	0.00186239	-0.0465399	0.0154508	0.0026081
vtcn1	9670	0.00897906	0.0199431	0.0105532	0.0588195	4246	0.00110021	0.0239959	0.0155058	0.121808	5424	0.0187713	0.0207942	0.01438	0.148221
azi2	8423	0.000719435	-0.0215862	0.0114229	0.0588273	3688	0.00270207	-0.0128679	0.0172165	0.454862	4735	0.000798289	-0.0312723	0.0152693	0.0406103
efhd1	8423	0.122051	-0.0198706	0.0105211	0.0589753	3688	0.0673034	-0.0574303	0.0157249	0.000263621	4735	0.122302	0.00699779	0.0141177	0.620147
igfl4	8214	0.0013345	-0.0220893	0.0117147	0.0593842	3579	0.00242363	-0.0492924	0.0177173	0.00542816	4635	0.000233354	-0.000307984	0.0156297	0.984279
cd40	9940	0.0131264	-0.0198849	0.0105459	0.0593845	4349	0.000946342	-0.0141664	0.0157137	0.367354	5591	0.0288358	-0.0298701	0.0141885	0.0353157
ccl2	9858	0.0293837	-0.0194762	0.010334	0.0595032	4333	0.00617166	-0.0244537	0.014991	0.102915	5525	0.0432366	-0.0202906	0.0141888	0.152759
serpine2	8440	0.0011641	-0.0215067	0.0114351	0.0600391	3706	0.00291847	-0.00713364	0.017083	0.676273	4734	0.000988673	-0.0357803	0.0153915	0.0201312
igbp1	8423	0.0111127	-0.0214585	0.0114356	0.0606258	3688	0.00141886	-0.00382216	0.0167844	0.819876	4735	0.00207288	-0.0385837	0.0155971	0.0134044
nphs1	8214	0.00529109	-0.0214733	0.0114442	0.0606434	3579	0.0281319	-0.0568845	0.0171291	0.000906158	4635	-0.000404917	0.00158001	0.015297	0.917738
cblif	9923	0.0378461	-0.0185674	0.00989859	0.0607168	4353	0.031918	-0.0475837	0.0147714	0.00128536	5570	0.0435662	0.0044095	0.0133456	0.741104
actn4	9755	0.00608249	-0.0198299	0.0105737	0.0607674	4283	0.00547637	-0.0411733	0.0155318	0.00805733	5472	0.00718774	-0.00290048	0.0144416	0.840829
clic5	8205	0.00517842	0.0219497	0.0117181	0.061083	3594	0.00200387	0.0135032	0.0173178	0.4356	4611	0.00818352	0.0273564	0.0159193	0.0857829
map2k1	8417	0.00573332	-0.0216442	0.0115637	0.0612766	3697	-0.000516097	0.00486338	0.0170588	0.775588	4720	0.0117229	-0.0469918	0.015691	0.00276033
palm3	8191	0.000408699	-0.0222078	0.0118711	0.0614164	3589	0.000160385	-0.0289568	0.0180529	0.108804	4602	0.00106155	-0.0181036	0.0157713	0.251077
dpep1	9854	0.0474998	0.0193003	0.0103279	0.061686	4328	0.00753254	0.0176041	0.0151318	0.244737	5526	0.000835297	0.0188586	0.0141299	0.182041
adgrd1	8266	0.17927	-0.0191117	0.0102415	0.0620619	3620	0.00180052	-0.0116063	0.0151867	0.444774	4646	0.0891978	-0.0335805	0.0136627	0.0140143
crygd	8429	0.00280142	-0.0210783	0.0112976	0.0621138	3686	-1.15725e-05	-0.0100792	0.0167951	0.548458	4743	0.00105771	-0.0314834	0.0152748	0.0393442
smpdl3b	8396	0.00281969	0.0215589	0.0115713	0.0624775	3686	0.000931439	0.01392	0.0173145	0.421478	4710	0.00387216	0.0287309	0.0155748	0.0651433
anxa4	9894	0.000235041	-0.0194405	0.0104531	0.0629467	4339	0.00124969	-0.00519616	0.0156571	0.740002	5555	0.000906329	-0.0334366	0.0140515	0.0173666
ptrhd1	8266	0.00244985	-0.0215401	0.0116081	0.0635449	3620	0.00187487	0.00121952	0.0171356	0.943267	4646	0.00272372	-0.0432513	0.0157579	0.00607913
fcer1a	8423	0.0020377	-0.0211725	0.0114163	0.0636916	3688	7.85108e-05	-0.021711	0.0167603	0.195269	4735	0.000428918	-0.0211142	0.0155927	0.175767
ggt5	9871	0.0178364	0.0187009	0.0100844	0.0637061	4337	0.00266796	-0.0288766	0.0149399	0.05332	5534	0.0415817	0.0534646	0.0135944	8.49794e-05
ppp1r14d	8423	0.0203924	0.0209897	0.0113271	0.0639083	3688	0.0120797	-0.0114882	0.0167776	0.493556	4735	0.0292044	0.0454122	0.0153464	0.00310028
irag2	9747	0.000427437	-0.0199481	0.0107717	0.0640696	4271	0.00292731	-0.0273208	0.0159624	0.0870484	5476	2.66711e-05	-0.0162481	0.0146037	0.265931
pfkfb2	9878	0.0107805	-0.0193274	0.0104444	0.064271	4327	0.000405161	-0.0131832	0.0156567	0.399825	5551	0.000852642	-0.0262718	0.0140341	0.0612606
med21	8191	0.000342552	-0.0219916	0.0118842	0.0642779	3589	-0.000203732	-0.0172303	0.0178342	0.334038	4602	0.000643524	-0.0254333	0.0159658	0.111232
adam15	9747	0.0182919	0.0192502	0.0104185	0.0646751	4271	0.00170158	-0.0196485	0.0152634	0.19806	5476	0.0170768	0.0487112	0.0142266	0.000621705
cuzd1	8205	0.000248687	0.021193	0.0114822	0.0649667	3594	-0.00041546	-0.0110232	0.0173315	0.524805	4611	0.00257776	0.0486455	0.0153349	0.00152279
fyb1	9926	0.00145523	-0.0193441	0.0104886	0.06517	4351	0.000401127	-0.00156024	0.0157924	0.921304	5575	0.00352328	-0.0371957	0.0140278	0.0080345
padi2	9755	0.00884082	-0.0196204	0.0106431	0.0652897	4283	0.000347496	-0.0284486	0.0154806	0.0661779	5472	8.61184e-05	-0.0127661	0.0146487	0.383529
igdcc3	8173	0.000786105	-0.0218412	0.011857	0.0655045	3584	-0.000427543	-0.0112006	0.0177977	0.529176	4589	0.000361984	-0.0303432	0.0159223	0.056751
mesd	9947	8.34274e-05	-0.0192545	0.0104751	0.0660743	4362	0.000481444	-0.0014248	0.015684	0.927621	5585	0.00172009	-0.0364376	0.0140836	0.00969999
gipr	8214	0.000922079	-0.021399	0.0116499	0.066271	3579	-0.000175847	0.00993618	0.0173437	0.566749	4635	0.00159687	-0.0465418	0.0157324	0.00310865
jam3	8266	0.0046582	-0.0214698	0.0116898	0.0663011	3620	0.000330483	-0.0144888	0.0173036	0.402466	4646	0.00970917	-0.0298313	0.0158494	0.059876
ppm1f	8440	0.000842293	-0.0210194	0.0114504	0.0664392	3706	0.00146999	0.00691199	0.0174186	0.691526	4734	0.00280472	-0.0465198	0.0151779	0.00218917
f11	8340	0.0447386	-0.0205874	0.0112154	0.0664471	3651	0.0108102	-0.00925244	0.0164364	0.573522	4689	0.0478362	-0.0413981	0.0149773	0.00573126
arl2bp	8191	0.00233835	-0.0215071	0.0117765	0.0678449	3589	-0.000294535	0.000588772	0.0173204	0.972885	4602	0.00940589	-0.0438253	0.0160203	0.00625031
smpd1	10002	0.0253312	-0.0184124	0.0100826	0.0678551	4390	0.0203352	-0.0258284	0.0150878	0.0869905	5612	0.00180636	-0.00890449	0.013548	0.511045
nfatc1	9903	0.0107803	-0.0192366	0.0105339	0.0678556	4321	0.00384591	0.00101783	0.0160919	0.94957	5582	0.00371389	-0.0403425	0.0138955	0.00370717
rbp2	9891	0.0311463	0.0184741	0.0101232	0.0680421	4332	0.0122674	-0.00459141	0.0149484	0.758744	5559	0.0379246	0.0347829	0.0137454	0.0114171
ttr	8379	0.133315	0.0191143	0.0104878	0.0684113	3668	0.0125884	0.0287174	0.0153109	0.0607874	4711	0.00947419	0.00431541	0.0142478	0.761993
mtss1	8417	0.0019098	-0.0208847	0.0114722	0.0687249	3697	0.00385675	-0.00441703	0.0173243	0.798767	4720	0.00140355	-0.0374512	0.0152991	0.0144042
artn	9755	0.000174957	-0.0196969	0.0108363	0.0691439	4283	0.000633684	-0.0332842	0.0158451	0.0357344	5472	-0.000302443	-0.00869558	0.0148558	0.558347
pomc	8225	0.0837579	0.0199281	0.0110181	0.0705379	3603	0.000336443	0.0181569	0.0170353	0.286568	4622	0.0251912	0.0164007	0.014385	0.254294
spry2	9755	0.00186102	-0.0190221	0.0105359	0.0710332	4283	0.00259563	-0.00790081	0.0156795	0.614362	5472	0.000611451	-0.0308253	0.0142356	0.0304021
cetn2	9733	0.000146206	-0.0193056	0.010707	0.0714069	4279	0.000647571	-0.0147524	0.015943	0.35485	5454	0.00108148	-0.0255139	0.0144653	0.0778212
procr	8191	0.00197323	0.0208436	0.0115661	0.0715622	3589	0.000837208	-0.00934407	0.016827	0.578723	4602	0.00330004	0.0452245	0.0158979	0.00446526
ift20	8205	0.000968386	-0.0212799	0.0118144	0.0717095	3594	0.0014748	-0.001013	0.0177069	0.954381	4611	0.00318641	-0.0410266	0.0158491	0.0096679
hspb1	9770	0.00183374	-0.0190886	0.0106013	0.0717971	4277	-0.000136142	-0.00404755	0.0158429	0.798364	5493	0.00252719	-0.0339374	0.0142757	0.0174751
smad2	8396	0.00468241	-0.0204453	0.0113809	0.0724589	3686	0.00265129	0.00493659	0.0172632	0.774925	4710	0.00604107	-0.0454774	0.0150915	0.00259666
bsnd	8149	0.00153711	-0.0211232	0.0117585	0.0724633	3575	0.00130843	-0.0457835	0.0177234	0.00982742	4574	-0.000395073	-0.00130856	0.0157298	0.933704
nck2	9995	0.000965529	-0.018793	0.0104664	0.0725953	4379	0.00148229	-0.000615967	0.0158565	0.969015	5616	0.00226915	-0.0369856	0.0139254	0.00793008
fam3d	8417	0.0107524	0.0204628	0.0114031	0.0727703	3697	0.00696656	-0.00333405	0.0175753	0.849554	4720	0.0146013	0.0389587	0.0149693	0.00928151
dxo	8429	0.00324911	-0.0205541	0.0114626	0.0729851	3686	4.00566e-05	-0.00744498	0.016866	0.658935	4743	0.0019567	-0.0332168	0.0156107	0.0334034
ca12	9891	0.00704876	-0.0182569	0.0102015	0.0735448	4332	0.0215318	-0.0326882	0.0149179	0.0284897	5559	0.00171378	0.000103095	0.0138733	0.994071
myo9b	9755	0.000256355	-0.0191186	0.0106923	0.073795	4283	0.000220457	-0.0177018	0.0157195	0.260182	5472	0.000486525	-0.0218929	0.0145949	0.133662
cnpy4	9891	0.00121163	-0.0189679	0.0106212	0.0741532	4332	0.00113949	0.00216717	0.0159353	0.891829	5559	0.00706	-0.0407842	0.0142202	0.00414574
hars1	9947	0.00107448	-0.0186744	0.0104667	0.0744277	4362	0.000398776	-0.00170093	0.0155258	0.912767	5585	0.00259001	-0.0355634	0.014173	0.0121271
spink6	10016	0.0900581	0.0177322	0.00995371	0.0748671	4390	0.0166098	0.0247111	0.0147343	0.0935917	5626	0.0451069	0.00868728	0.0134929	0.519704
sez6	8205	0.0269489	0.0205299	0.0115364	0.0751843	3594	0.000232333	-0.0105912	0.0173601	0.541842	4611	0.00753259	0.0440962	0.0154425	0.0043159
casp10	9733	0.004464	-0.0189715	0.0106636	0.0752548	4279	0.000263961	-0.012775	0.0159301	0.422631	5454	0.00150854	-0.0265393	0.0143687	0.0647978
samd9l	9903	0.000862226	-0.0189202	0.0106386	0.0753609	4321	0.000659839	-0.00145624	0.0160251	0.927598	5582	0.00399947	-0.0367661	0.0142197	0.00974711
il1r2	9927	0.0308774	-0.017685	0.00997674	0.0763222	4350	0.0251014	-0.0401617	0.0148329	0.00680354	5577	0.0145346	-0.00847869	0.0132683	0.522836
otud6b	8417	0.000563201	-0.0201857	0.0113888	0.0763603	3697	0.00177344	0.00144146	0.0170256	0.932533	4720	0.00132666	-0.0400922	0.0153228	0.00891192
lamp1	8189	0.0102373	0.0200072	0.0112915	0.0764523	3589	0.00308574	-0.00425523	0.0166991	0.798878	4600	0.0318259	0.0320999	0.0151385	0.0340243
vsir	9917	0.00338756	-0.0185821	0.0104997	0.0767963	4346	0.000287027	-0.020816	0.0156147	0.182568	5571	0.00888653	-0.0208267	0.0141679	0.14162
cdc42bpb	8417	0.000759694	-0.0204367	0.0115551	0.0769914	3697	0.0011663	-0.00197368	0.0174109	0.909752	4720	0.00298644	-0.0385616	0.0154383	0.0125309
thtpa	8382	0.000760388	-0.0203649	0.0115358	0.077539	3680	0.00348887	0.00588485	0.0171085	0.730887	4702	0.00225674	-0.0450467	0.0155995	0.00389825
mrpl46	9733	0.000197295	-0.01882	0.0106609	0.0775392	4279	0.00135501	-0.0160956	0.0158116	0.308753	5454	0.000234468	-0.0231291	0.0144519	0.109563
cep170	8225	0.000470039	-0.0207616	0.0118005	0.0785485	3603	0.00198249	-0.00822373	0.0177127	0.642472	4622	0.000782723	-0.0334581	0.0158339	0.0346489
ca4	10067	0.0143728	-0.0176853	0.0100663	0.0789682	4419	0.0106382	0.00424973	0.0149124	0.775674	5648	0.00171305	-0.0390619	0.0136409	0.00420419
arhgap30	8288	0.000829354	0.0205599	0.0117146	0.0792857	3638	0.000700285	0.0201197	0.0175033	0.250434	4650	0.000460433	0.0207571	0.0157882	0.188668
tbc1d5	9903	0.000679172	-0.0185179	0.0105578	0.0794686	4321	0.00178243	-0.0164599	0.0157232	0.295224	5582	0.000446016	-0.0225734	0.0142574	0.113416
manf	9995	4.55774e-05	-0.0183896	0.0104863	0.0795152	4379	0.000626641	0.00211228	0.0157455	0.893289	5616	0.00225902	-0.0380994	0.014061	0.00675733
dtx2	8205	0.00881456	0.0205319	0.0117322	0.0801492	3594	0.000284378	0.0199101	0.0171704	0.246305	4611	0.000695837	0.021341	0.0160603	0.183979
csde1	8191	0.000653404	-0.0206002	0.0117903	0.0806383	3589	0.000602142	0.00164	0.0180231	0.927502	4602	0.00292493	-0.0418007	0.0155733	0.00729802
camsap1	8423	3.10402e-05	-0.0201838	0.0115725	0.0811755	3688	0.00139223	-0.00363549	0.0173747	0.834272	4735	0.00144977	-0.0361811	0.015517	0.0197578
cnp	8209	0.00773987	-0.0201846	0.0115816	0.0814033	3596	0.00282982	0.00297775	0.0173267	0.863558	4613	0.00201264	-0.0421118	0.0155634	0.00683855
pdrg1	8205	0.000449653	-0.020544	0.0117926	0.0815258	3594	-0.000106761	-0.00892728	0.0175775	0.611568	4611	0.000554096	-0.0302079	0.0159218	0.0578556
efcab2	8288	0.000610534	-0.0202423	0.0116267	0.0817188	3638	0.000398165	-0.00904358	0.0175232	0.605823	4650	0.00113519	-0.0313333	0.0155485	0.0439415
tpbgl	8205	0.00114941	-0.0203307	0.0116775	0.0817193	3594	0.000567509	-0.0350698	0.0174528	0.0445688	4611	0.00080283	-0.00719744	0.015729	0.647269
zfyve19	8417	0.00122897	-0.0199733	0.011492	0.0822443	3697	0.00089817	0.00936731	0.0171574	0.585123	4720	0.00443661	-0.047087	0.0154592	0.00233272
slc51b	8191	0.0128391	0.0203515	0.0117328	0.082853	3589	-9.91006e-05	0.0198213	0.0171387	0.247545	4602	0.00698847	0.0171919	0.0160587	0.284421
csf2	8191	0.0225726	-0.0197587	0.0114	0.0830946	3589	0.00216044	-0.043305	0.016917	0.0105125	4602	0.00799411	-0.00288605	0.0154308	0.851644
nudt15	8191	0.00285448	-0.0202452	0.0116925	0.0834061	3589	-0.000102135	-0.0189179	0.0173772	0.276375	4602	0.00636803	-0.0240358	0.015811	0.12853
ly75	9903	0.00527968	-0.0180796	0.0104439	0.0834628	4321	0.00292387	-0.0550631	0.015293	0.000321112	5582	0.0201852	0.0065848	0.0142007	0.642884
lpp	8191	0.000787397	-0.0202052	0.0116893	0.0839324	3589	0.00191069	0.00182287	0.0173117	0.916146	4602	0.00192561	-0.0412949	0.015839	0.009159
rwdd1	10049	0.00447562	-0.017945	0.0103907	0.0841938	4415	0.00143384	-0.00476128	0.0152492	0.75488	5634	0.00279553	-0.0322719	0.0141785	0.0228765
cd1c	9977	0.0460751	0.0171081	0.00991558	0.0844908	4378	0.0527802	-0.00313139	0.0146035	0.830224	5599	0.0129291	0.0298997	0.013478	0.0265672
atxn2l	8423	0.000431141	-0.0198087	0.0114888	0.0847144	3688	0.000334664	-0.00352079	0.0170157	0.836088	4735	0.00231192	-0.0355544	0.0155692	0.0224373
ica1	9755	0.000369083	-0.0181431	0.0105532	0.0856091	4283	0.00255146	-0.0119339	0.0158052	0.450254	5472	0.000894149	-0.0263248	0.014181	0.0634583
sytl4	8440	0.000343703	-0.0198754	0.0115613	0.0856262	3706	0.00160857	0.00369425	0.0173613	0.831505	4734	0.00214903	-0.0417977	0.0154916	0.00699853
tinagl1	9911	0.0614737	-0.0171836	0.0100257	0.0865668	4350	0.0327475	-0.0188819	0.0146554	0.197678	5561	0.0753079	-0.0197134	0.0137116	0.150572
reps1	8214	9.60698e-05	-0.0200465	0.011703	0.0867604	3579	-0.000225401	-0.0190875	0.0175369	0.276485	4635	0.000306592	-0.0201406	0.0157336	0.200573
masp1	9854	0.0156575	-0.0177734	0.0104085	0.0877454	4328	0.0027243	-0.0559617	0.0152036	0.000235324	5526	0.0344483	0.0073782	0.0141441	0.601939
gart	8423	0.00909805	0.019475	0.0114318	0.0884957	3688	-0.000194417	0.0189126	0.0167057	0.257665	4735	0.00118332	0.0186827	0.0156624	0.232993
sap18	8288	0.00045108	0.0197715	0.011609	0.088584	3638	-0.000232773	0.0120581	0.0170739	0.480092	4650	0.000193811	0.0254133	0.0158343	0.108573
cdon	9967	0.0131001	0.0172859	0.0101568	0.0888047	4364	0.0976833	-0.0285069	0.0142247	0.0451264	5603	0.0194828	0.0400347	0.0137476	0.00360404
ggact	8440	0.00237035	-0.0193793	0.0114054	0.0893308	3706	-2.7286e-05	0.010066	0.0170089	0.554016	4734	0.00528933	-0.0462035	0.0153606	0.00264418
vps37a	9891	0.0068345	-0.0179176	0.0105508	0.0894968	4332	0.000320996	-0.00511199	0.0156762	0.744365	5559	0.00801025	-0.0326568	0.0142418	0.021884
tnfaip8l2	8266	0.00089261	-0.0197345	0.0116227	0.089561	3620	0.00253767	0.00112097	0.0176646	0.949405	4646	0.00163627	-0.039648	0.0154233	0.0101812
maneal	8149	0.00073233	0.0199121	0.0117339	0.0897414	3575	-0.000543675	0.0026681	0.0175732	0.879331	4574	0.00268469	0.0325641	0.015775	0.0390472
syap1	8266	0.00162249	-0.019523	0.0115389	0.0906968	3620	0.00107944	-0.000383555	0.0177171	0.982729	4646	0.00938973	-0.039782	0.0151418	0.00863477
wasf1	9747	0.00100632	-0.0180123	0.0106582	0.0910612	4271	0.00132045	-0.00680595	0.0159602	0.669814	5476	0.00199533	-0.0304362	0.0143213	0.0336118
wfdc1	8235	0.0130717	-0.0197948	0.0117148	0.091118	3616	0.003406	-0.0196265	0.0172025	0.253983	4619	0.0104224	-0.0216006	0.0159921	0.176856
col3a1	8457	0.00731528	-0.0188892	0.0111843	0.0912762	3716	0.00186851	-0.037031	0.0169348	0.0288283	4741	0.00109287	-0.00176261	0.0148928	0.905792
folh1	8214	0.0037694	-0.0199385	0.0118061	0.0912906	3579	0.00679385	-0.0308686	0.0171224	0.0715005	4635	0.000172143	-0.0145176	0.0162228	0.370894
sv2a	8205	0.00146013	-0.0196915	0.0116618	0.0913448	3594	0.00327782	-0.0260017	0.0175107	0.137658	4611	0.000124125	-0.0158948	0.0156508	0.309878
aamdc	8225	0.00216301	-0.0196702	0.0116676	0.0918557	3603	0.00131983	0.00358925	0.0173379	0.836008	4622	0.00977992	-0.0437407	0.0157217	0.0054212
bcat1	8440	0.0316494	-0.0189295	0.0112526	0.0925612	3706	0.0212811	-0.0212774	0.0167958	0.205297	4734	0.0354579	-0.0187362	0.0151689	0.216829
swap70	8417	0.0061842	-0.019286	0.0114756	0.0928752	3697	0.000798073	-0.0372756	0.016972	0.0281328	4720	0.0150149	-0.00884765	0.0155349	0.56902
sowaha	8205	0.00108098	-0.01963	0.0116847	0.0929996	3594	-0.000207133	-0.016766	0.0176248	0.341531	4611	0.000105872	-0.0212632	0.0156288	0.173735
sarg	8406	0.00248333	-0.0192109	0.0114355	0.0930063	3690	0.00360511	0.00594481	0.0173234	0.731492	4716	0.00540826	-0.043898	0.0151766	0.00383962
ebag9	9871	0.000528745	-0.0177764	0.0105833	0.0930524	4337	0.00102184	0.00177009	0.0158123	0.910873	5534	0.00165691	-0.0366842	0.0142495	0.0100665
entpd6	9747	0.011578	-0.0175797	0.0104858	0.0936689	4271	0.0047743	-0.0478354	0.015675	0.00228946	5476	0.0221477	0.00413681	0.0140938	0.769136
mslnl	8205	0.00202198	-0.0197713	0.0117968	0.0937793	3594	0.000128178	-0.0209391	0.0175884	0.233926	4611	0.00137466	-0.0180652	0.0159242	0.256663
ldlrap1	8423	0.00557966	-0.0191005	0.0113976	0.0938064	3688	0.00216676	0.00451629	0.0174453	0.79574	4735	0.00316413	-0.0417064	0.0150224	0.0055202
tjap1	9977	0.00443075	-0.0175302	0.01047	0.0940985	4378	0.00183796	-0.00482604	0.0157955	0.759975	5599	0.00426042	-0.0323018	0.0139658	0.0207629
abo	8465	7.01615e-05	0.0190617	0.0113924	0.0943259	3716	-0.000235024	0.0176332	0.0171515	0.303975	4749	-4.00198e-06	0.0203589	0.0152644	0.182351
dync1h1	8396	8.14401e-05	-0.0191978	0.0114823	0.0945728	3686	-0.00044633	-0.0101619	0.0170914	0.552174	4710	0.00032222	-0.0262468	0.0155208	0.0908897
rfc4	8396	0.00318021	-0.0191381	0.011454	0.0947847	3686	0.000452227	-0.00762613	0.0171742	0.657036	4710	0.00312356	-0.0314314	0.0153691	0.0408994
dok2	9937	0.00201661	-0.0174451	0.0104537	0.0951884	4357	0.000819421	0.000321394	0.015702	0.983671	5580	0.00266031	-0.0352496	0.0140094	0.0118927
lztfl1	8266	0.001159	-0.0195053	0.0117072	0.095732	3620	0.00165588	0.0101097	0.0177723	0.569497	4646	0.00472396	-0.0473369	0.0155314	0.00231809
khdc3l	8149	0.000279188	-0.0196379	0.0117884	0.0957794	3575	0.00146697	-0.0382619	0.017406	0.0279986	4574	-0.000361552	-0.00506913	0.0160275	0.751806
mucl3	8149	0.00306543	-0.0194022	0.0116558	0.0960316	3575	6.41715e-05	-0.00492811	0.0170448	0.772501	4574	0.00223825	-0.030565	0.0159619	0.0555706
smpd3	8214	0.00408041	0.0196344	0.0117954	0.0960348	3579	0.000913295	0.00105793	0.017301	0.951244	4635	0.00264419	0.0317335	0.0160869	0.0485979
ddx25	8205	0.00354089	0.0193357	0.0116314	0.0964753	3594	-0.000451973	-0.00343675	0.0172116	0.841745	4611	0.00443005	0.0396801	0.015778	0.0119402
ikbkg	9903	0.00330096	-0.0174786	0.0105245	0.0967955	4321	0.00183442	-0.000286387	0.0158311	0.985568	5582	0.00143929	-0.0345138	0.0140914	0.0143446
daam1	8266	-2.00396e-05	-0.0193257	0.0116394	0.0968789	3620	0.00279493	-0.00638354	0.0174587	0.714658	4646	0.00320149	-0.0337633	0.015596	0.0304482
amdhd2	8457	0.000227804	-0.0189166	0.0114073	0.0972966	3716	0.000914415	-0.0354024	0.0174291	0.0423038	4741	-0.000331635	-0.00520791	0.0150938	0.730081
hdac9	8173	-4.60984e-07	-0.0196038	0.0118279	0.0974734	3584	-0.000414609	-0.0058003	0.0178023	0.744582	4589	0.000646728	-0.0299404	0.0158455	0.0588861
ddhd2	8423	0.00616971	-0.0189803	0.0114699	0.0980046	3688	0.00157358	-0.00992494	0.0171641	0.563139	4735	0.00552391	-0.0304276	0.0153913	0.0481074
spring1	8149	0.000233318	-0.0196842	0.0119029	0.0982213	3575	-5.17316e-05	-0.0153953	0.0182728	0.399551	4574	0.00142512	-0.0250229	0.0156762	0.110506
krt19	9890	0.0450113	-0.0168855	0.0102272	0.0987606	4315	0.0300514	-0.0506163	0.015185	0.000865432	5575	0.0589305	0.00798398	0.0138224	0.563551
endou	7820	0.225012	-0.017066	0.0103465	0.0990986	3444	0.00273507	-0.0240951	0.0154033	0.117844	4376	0.0408973	-0.00668123	0.0139069	0.630949
eif4e	8214	0.00161812	-0.0191176	0.0116105	0.0996835	3579	0.00100962	0.00281332	0.017394	0.871519	4635	0.0010973	-0.0386179	0.0155982	0.0133295
atp5if1	9995	0.00041206	-0.0173518	0.0105455	0.0999137	4379	0.00227179	-0.00821849	0.0156429	0.599345	5616	0.00455209	-0.0292501	0.0142544	0.0402156
gadd45b	8288	3.03307e-05	-0.0191818	0.0117024	0.101222	3638	-2.0845e-05	-0.014959	0.0174065	0.390182	4650	0.000211301	-0.0237124	0.0158235	0.134059
adamts13	10067	0.0201286	0.0168341	0.0102705	0.101231	4419	0.0237448	-0.0238624	0.0152099	0.11675	5648	0.00731364	0.0482423	0.0139138	0.00052976
rp2	9891	0.000774433	-0.0173089	0.010577	0.101774	4332	0.00148622	-0.00624591	0.0159738	0.69581	5559	0.00325122	-0.0299755	0.0141023	0.0335829
morf4l2	8149	0.000797318	0.0192021	0.0117362	0.101847	3575	0.000415621	-0.000665895	0.0179004	0.970328	4574	0.0014015	0.0353037	0.0155495	0.0232291
pcdh7	8417	0.0329059	-0.0183344	0.0112154	0.102137	3697	0.0166613	-0.0469783	0.0169329	0.00555846	4720	0.022947	0.00389908	0.0149785	0.794634
fzd8	8173	0.000695657	-0.019301	0.0118142	0.102358	3584	0.00156835	-0.0227846	0.017179	0.184822	4589	-0.00014253	-0.014745	0.0162424	0.364027
fndc1	8429	0.0175315	-0.0183896	0.0112671	0.102686	3686	0.00343888	-0.0379448	0.0171122	0.0266555	4743	0.0386626	-0.00748384	0.0149071	0.615668
pttg1	8288	0.000315158	-0.018845	0.0115545	0.102936	3638	0.00125786	-0.0192673	0.0170878	0.259586	4650	-8.79626e-05	-0.0197281	0.015692	0.20874
cgb3_cgb5_cgb8	8465	0.124571	0.0173818	0.0106807	0.103688	3716	0.000240742	0.0043066	0.0149343	0.773079	4749	0.0937523	0.0174756	0.0147872	0.237343
akr1b10	8205	0.000996858	-0.018807	0.0115724	0.104167	3594	0.00215864	-0.0522248	0.0173723	0.00266362	4611	0.000382459	0.00789809	0.0155272	0.611014
dbnl	9995	0.00198978	-0.0169788	0.0104579	0.104506	4379	0.000675145	-0.000838482	0.015681	0.957359	5616	0.0024156	-0.033264	0.0140374	0.0178376
plcb2	8429	0.00180576	-0.0185097	0.0114128	0.104877	3686	0.000965693	0.0105786	0.0173252	0.541507	4743	0.00322972	-0.0447085	0.0151546	0.00319157
lypd1	9733	0.000676684	-0.017547	0.0108265	0.105105	4279	0.00111024	-0.0380824	0.015967	0.017119	5454	0.000294276	8.38489e-05	0.0147458	0.995463
mink1	8429	0.000400493	-0.0186897	0.011546	0.105546	3686	0.00145011	0.00746999	0.0174127	0.66795	4743	0.00229277	-0.042458	0.0154169	0.00590968
prame	8149	0.000136191	0.0189182	0.011707	0.106138	3575	-0.000147746	0.0133252	0.0175173	0.446894	4574	0.000145364	0.0233491	0.0157587	0.138499
lypd8	9670	0.0057088	-0.0170006	0.0105306	0.106473	4246	0.000882799	-0.030453	0.0157342	0.0529997	5424	0.0137928	-0.00951176	0.0141673	0.502002
fgf9	8133	0.0026669	0.0189151	0.0117168	0.10649	3568	0.00124569	-0.00628331	0.0175248	0.719962	4565	0.00422312	0.0390002	0.0157701	0.0134331
nub1	9903	0.00124882	-0.0169634	0.0105115	0.106605	4321	0.000533644	0.00300415	0.0157211	0.848463	5582	0.00233706	-0.0361451	0.01414	0.0106074
acrbp	8396	0.00346583	-0.0185749	0.0115155	0.106773	3686	-0.000157125	-0.00505657	0.0174948	0.772573	4710	0.00448377	-0.0325063	0.0152861	0.0335106
foxo3	9670	0.00590041	-0.0171852	0.0106617	0.107023	4246	0.00545794	-0.00796908	0.0156038	0.609577	5424	0.000625966	-0.0271192	0.0145991	0.0632809
eri1	8288	0.0191059	-0.0186755	0.011605	0.107598	3638	-3.20953e-05	-0.022478	0.0173419	0.195001	4650	0.00216379	-0.0174829	0.0156274	0.263311
gngt1	8205	0.00218065	0.0190436	0.0119216	0.110214	3594	3.10887e-05	0.00244597	0.0177581	0.890455	4611	0.00435243	0.0339882	0.016097	0.034786
mars1	8249	0.00189118	-0.0186857	0.0117124	0.110667	3612	0.000247193	0.00622915	0.0176493	0.724154	4637	0.00365323	-0.0417769	0.0156515	0.00762974
tshb	9937	0.00359253	-0.0166245	0.010421	0.110677	4357	0.000958236	-0.0147804	0.014399	0.304717	5580	0.000222969	-0.0163611	0.0148384	0.270241
hagh	9995	0.0536387	-0.016362	0.0102863	0.111719	4382	-7.09512e-05	-0.0132536	0.0140763	0.346475	5613	0.00168633	-0.0201625	0.0147353	0.171267
icam2	10067	0.000829894	-0.0163215	0.0102623	0.111766	4419	0.000140378	-0.0252133	0.0156647	0.107565	5648	8.76957e-05	-0.00967115	0.0135887	0.476677
pyy	8191	0.0278923	-0.0178243	0.0112152	0.112032	3589	0.013488	-0.0332023	0.0168001	0.0481959	4602	0.0244367	-0.00701681	0.0150788	0.641708
ccn1	9878	0.0496041	-0.0164486	0.0103509	0.112068	4327	0.0157649	-0.0411497	0.0143502	0.00415685	5551	0.0871617	-0.00333561	0.0145656	0.818873
arhgap45	8266	0.000975567	-0.018366	0.0115672	0.112379	3620	0.00126982	0.0111567	0.0175523	0.525061	4646	0.00274494	-0.0452105	0.0153671	0.00327671
safb2	8423	0.000794715	-0.0182235	0.0115277	0.11395	3688	0.000531525	-0.0342243	0.01724	0.0471996	4735	0.000582205	-0.00637604	0.0155191	0.6812
il20ra	9755	0.000225484	-0.0168437	0.010684	0.114934	4283	0.000927664	-0.037157	0.0158143	0.0188394	5472	-1.14412e-05	-0.000948862	0.0145063	0.94785
ccl24	9981	0.0275221	-0.0163989	0.0104239	0.115705	4370	0.00141127	-0.0343157	0.0151078	0.0231722	5611	0.0287934	-0.00702149	0.0143087	0.623648
tspan15	8191	0.000911362	-0.0183227	0.0116512	0.115848	3589	3.64444e-07	-0.0238646	0.0170385	0.161413	4602	-0.000250656	-0.014099	0.0159643	0.377199
sdhb	8417	0.00264274	-0.0181307	0.0115337	0.115994	3697	0.00595845	-0.0144825	0.0163413	0.375539	4720	0.0186882	-0.0286686	0.0159888	0.0730304
eno1	9961	0.000771294	-0.0164267	0.0104693	0.11667	4378	0.00153483	-0.00504551	0.0156292	0.746842	5583	0.000550206	-0.0270869	0.0141211	0.0551396
cxcl5	9901	0.0343825	-0.016154	0.0103003	0.116844	4343	-0.000163502	0.00612577	0.015005	0.683111	5558	0.0136601	-0.0395548	0.0141014	0.00504877
nme1	8214	0.00066314	0.0183919	0.0117383	0.117193	3579	-0.000454748	-0.00960509	0.0175266	0.583706	4635	0.00121486	0.0415712	0.0158171	0.00861099
adam23	10035	0.0142957	0.0159256	0.0101821	0.117832	4393	0.00280619	-0.0138899	0.0151964	0.360752	5642	0.0135766	0.0388006	0.0137218	0.00470555
cmip	8396	0.00116627	-0.0180114	0.0115198	0.117969	3686	0.00181185	0.00471474	0.0174934	0.787549	4710	0.00399396	-0.0401886	0.0152801	0.00856316
glipr1	34	0.0098191	0.311691	0.193912	0.118445	16	-0.116689	-0.0281601	0.264146	0.916728	18	0.118769	0.560483	0.277949	0.0620188
il15	9903	0.00104087	-0.0161789	0.0103641	0.118545	4321	0.00200324	-0.0258962	0.0153152	0.0909323	5582	0.000306183	-0.00756663	0.0140912	0.591305
sdc4	9937	8.77156e-06	-0.0160593	0.0102891	0.118602	4357	0.00595619	0.00325665	0.0152428	0.830829	5580	0.00691051	-0.0378657	0.013884	0.00640578
chmp1a	9871	0.000397516	-0.0165338	0.0105955	0.118687	4337	0.00010845	-0.0109502	0.0158732	0.490324	5534	0.000873407	-0.0230382	0.0142456	0.105889
per3	8214	0.0215835	-0.0178809	0.011467	0.118957	3579	0.00258466	-0.00405119	0.0171832	0.813628	4635	0.00154785	-0.0297308	0.0154144	0.0538204
crkl	9968	0.0013665	-0.0163631	0.0105037	0.119301	4366	0.00151425	0.0018162	0.0157498	0.908201	5602	0.00259533	-0.0348462	0.0140925	0.0134397
dnajc6	8225	0.00564947	-0.0178544	0.0114718	0.119657	3603	-0.000399529	0.000492551	0.0171633	0.977107	4622	0.00663452	-0.0361028	0.0154161	0.0192289
gp5	8266	1.15699e-05	-0.0179826	0.01158	0.120483	3620	0.00102099	0.0046581	0.0174929	0.790034	4646	0.00307111	-0.0394839	0.0154404	0.0105837
tmco5a	8205	-2.92975e-05	-0.018365	0.0118642	0.121676	3594	0.00165717	-0.0316428	0.0180077	0.0789723	4611	0.000480311	-0.0098891	0.0157722	0.530693
duox2	9747	0.00252069	-0.016702	0.0107979	0.121948	4271	0.00102937	-0.0359265	0.0157875	0.0229178	5476	0.000882688	7.30106e-05	0.0147994	0.996064
ca1	9708	0.0478766	-0.0161522	0.0104577	0.122495	4270	-3.00526e-05	-0.0192891	0.0141923	0.174179	5438	0.00125431	-0.0153791	0.0150709	0.307561
ctla4	8457	0.000107551	-0.0177719	0.0115241	0.123074	3716	-0.000117931	-0.0215975	0.0172872	0.211621	4741	-0.000150214	-0.014354	0.0154826	0.35392
ppbp	8396	0.0020916	-0.017746	0.0115173	0.123398	3670	-0.000380959	-0.000585669	0.0172737	0.972955	4726	0.00327414	-0.0341032	0.0154615	0.027454
mpig6b	9981	-2.77069e-05	-0.0161169	0.0104665	0.123626	4370	0.00086363	-0.00218659	0.0157401	0.889521	5611	0.0016098	-0.0303975	0.0140197	0.0301857
git1	8214	0.000135385	-0.017844	0.0115895	0.12368	3579	0.00113531	0.00880253	0.0175937	0.616878	4635	0.00259569	-0.0419599	0.0153937	0.00643904
fgd3	8423	0.000569822	-0.0176191	0.0114558	0.124085	3688	0.00216875	-0.00369298	0.0174275	0.832192	4735	0.000902861	-0.0315121	0.0151962	0.0381623
spred2	8214	0.00124665	0.0181371	0.0118141	0.124771	3579	0.00199616	0.0112215	0.0178401	0.529387	4635	0.000623637	0.0229227	0.0157868	0.146565
txndc9	8429	0.000169614	-0.0175762	0.0114663	0.12535	3686	0.0020011	0.0156275	0.0171852	0.363219	4743	0.00179577	-0.0465958	0.0153882	0.00247479
lto1	9755	0.000412383	-0.0163338	0.0106576	0.125406	4283	0.000925695	-0.0347953	0.0154518	0.0243818	5472	1.22139e-05	-0.00216263	0.0146975	0.883024
phldb2	8149	0.000276767	-0.0180267	0.0117768	0.125884	3575	0.000603551	-0.0246072	0.017418	0.157817	4574	-0.000136501	-0.0130666	0.0159952	0.414023
gtf2ird1	8288	0.00143567	-0.0179271	0.0117153	0.125998	3638	0.000244033	-0.0276551	0.0171208	0.106334	4650	0.000378603	-0.00933626	0.0160543	0.560902
cst6	9701	0.0890072	-0.0152322	0.00995448	0.126003	4262	0.0067473	-0.00320331	0.015031	0.831249	5439	0.0737629	-0.018513	0.0131943	0.160644
sox9	8205	0.00920324	-0.0176368	0.0115429	0.126568	3594	0.00566802	-0.0371228	0.0172049	0.0310176	4611	0.00949682	-0.00291661	0.0155791	0.851502
gorasp2	8417	0.00406313	-0.0176714	0.0115742	0.126851	3697	0.00188948	0.0133708	0.0173172	0.440097	4720	0.00421889	-0.0465077	0.0155364	0.00277252
ppy	9922	0.0588003	0.0152907	0.0100186	0.126983	4345	0.0417851	-0.0146267	0.0147615	0.321804	5577	0.0547083	0.0390071	0.0136429	0.00426353
tsc22d1	8423	0.00929283	-0.0174325	0.0114256	0.127113	3688	0.00251166	0.0111976	0.016942	0.508694	4735	0.00224872	-0.0437424	0.0154557	0.00467172
rab11fip3	8440	0.00116063	-0.0174945	0.0114786	0.127521	3706	0.00206345	0.00388285	0.0173939	0.823368	4734	0.00427053	-0.0386518	0.0152486	0.0112841
arntl	8191	0.00042892	0.0178252	0.0117284	0.128592	3589	-8.35787e-05	0.00963852	0.0172516	0.576399	4602	0.000151276	0.0250213	0.0160008	0.117943
cyth3	8149	0.00166139	-0.0180146	0.0118657	0.129	3575	0.00111569	-0.0104049	0.0175672	0.553695	4574	0.00184778	-0.0241101	0.0161038	0.134418
ralb	8214	3.87689e-05	-0.0178226	0.0117417	0.129081	3579	-0.000474958	-0.00809827	0.0174624	0.642852	4635	0.000709563	-0.0266568	0.0158743	0.0931727
fut1	8276	0.000760696	0.01796	0.0118487	0.129613	3631	0.000579669	0.00923785	0.0172643	0.592626	4645	0.000127539	0.0261916	0.0162695	0.107497
pnma1	8225	0.00460388	-0.0178384	0.0117761	0.129862	3603	0.0017421	-0.00137844	0.0179084	0.93865	4622	0.000830172	-0.0336227	0.0156363	0.0315839
unc5d	8214	0.0079788	0.0177405	0.011714	0.129945	3579	-0.000549775	-0.00142158	0.0176182	0.935694	4635	0.002807	0.0314619	0.0156926	0.045033
mylpf	8205	0.0909074	0.0166391	0.011023	0.131214	3594	0.000770777	0.0314141	0.016381	0.0552266	4611	-0.000126181	0.00463873	0.0149165	0.75583
tgfbr1	8214	0.00170108	-0.0173977	0.0115759	0.132897	3579	0.00212105	-0.0490721	0.0174926	0.00505398	4635	0.00294423	0.006868	0.0154475	0.656629
c1qbp	8423	0.00014241	-0.0174276	0.0116178	0.133632	3688	-0.000212634	0.00308488	0.0172331	0.857941	4735	0.000715104	-0.034035	0.0157421	0.0306656
mapt	9733	0.000285041	-0.0159913	0.0106719	0.134048	4279	0.000243259	0.0168299	0.0155566	0.279382	5454	0.00331567	-0.0461288	0.0146432	0.00164046
cenpj	8288	0.00100665	-0.0172371	0.0115047	0.134103	3638	0.00130452	0.0121572	0.0170747	0.47651	4650	0.00149013	-0.0420652	0.0155757	0.0069446
itgb1bp2	9747	0.000547874	-0.0157996	0.0105955	0.135954	4271	0.000653887	0.00684443	0.0157594	0.664086	5476	0.000784723	-0.0359611	0.0143288	0.0121118
tab2	8288	0.000458368	0.0173479	0.0116433	0.136278	3638	0.00430964	0.0291683	0.0174678	0.0950377	4650	-0.000311145	0.00524709	0.0156216	0.736972
reg1a	9874	0.047462	0.0150239	0.010087	0.136407	4336	0.0293276	-0.00877326	0.0146424	0.549092	5538	0.0587894	0.0317811	0.0138855	0.0221289
ccl28	9871	0.02648	0.0154181	0.0103625	0.136818	4307	0.0297659	0.000799761	0.0154234	0.958648	5564	0.0101864	0.0302188	0.0139932	0.0308509
il2rb	9755	0.00224312	-0.0158114	0.0106278	0.13685	4283	1.75384e-05	-0.0166085	0.0158817	0.295729	5472	0.000117127	-0.016338	0.0143248	0.25411
vwa5a	8149	0.000851699	-0.0174609	0.0117467	0.137199	3575	0.000294695	-0.0115973	0.0175788	0.50947	4574	0.000137917	-0.0227976	0.0158098	0.149373
cmc1	8440	0.000471282	-0.0170202	0.0114565	0.137414	3706	0.000786328	0.00349752	0.0173758	0.840485	4734	0.0057876	-0.0373998	0.0152103	0.0139739
acadsb	8440	0.000653981	-0.0171011	0.0115287	0.138018	3706	0.000319923	0.000702138	0.0172238	0.967485	4734	0.0046666	-0.0348333	0.0155044	0.024707
fhit	9733	0.000918004	-0.0157467	0.0106252	0.138372	4279	0.00325289	-0.00213566	0.0154733	0.890229	5454	0.00155624	-0.0308233	0.0145845	0.0346089
dnajb6	8188	0.0015987	-0.0173667	0.011723	0.138533	3578	0.00194175	0.00175282	0.0176961	0.921103	4610	0.00498678	-0.0368051	0.0156206	0.0185052
atg4a	9670	0.0167756	-0.0155472	0.0105445	0.140396	4246	0.00488029	0.0011269	0.0151509	0.940713	5424	0.000571634	-0.0324943	0.0146225	0.0263106
pdcd6	9937	0.00517924	0.0152456	0.0103673	0.141446	4357	0.000699671	-0.0064104	0.0151486	0.672194	5580	0.00117423	0.0313676	0.0142065	0.0272866
tmem25	8423	0.00667893	0.0166607	0.0113396	0.141803	3688	0.000761019	-0.0053429	0.0171925	0.755993	4735	0.0086038	0.030368	0.0150478	0.0436377
lama4	9995	0.0124802	-0.0148623	0.0101572	0.143436	4379	1.44267e-05	-0.0186573	0.0153399	0.223953	5616	0.00406527	-0.0135837	0.0135652	0.316695
il24	9755	9.36178e-05	-0.0155943	0.010684	0.144435	4283	-6.63646e-05	-0.0206469	0.0157911	0.191112	5472	0.000223512	-0.0105064	0.0145278	0.469594
bmp6	9732	0.00611123	0.0154359	0.0105833	0.144733	4261	0.000421042	-0.0194553	0.0156251	0.213152	5471	0.00527483	0.0430784	0.0143873	0.002764
insl3	8429	0.619245	0.0105463	0.00724529	0.145538	3686	0.0362104	0.00348145	0.0106321	0.743349	4743	-5.1159e-05	0.0124686	0.00982594	0.204521
gclm	8191	0.00716773	-0.0168877	0.0116103	0.145833	3589	0.00107291	0.00304108	0.016889	0.857113	4602	0.000631927	-0.0349185	0.0159584	0.0287127
ccs	9871	0.0266715	0.0151611	0.010429	0.146047	4337	0.00187883	0.0221112	0.0148661	0.136992	5534	0.00485793	0.00526317	0.0145222	0.717049
tgm2	9925	0.0189568	-0.0153411	0.0105528	0.146049	4353	-0.00019139	-0.00957605	0.0153118	0.531739	5572	2.69355e-05	-0.0208539	0.0145495	0.151828
clec14a	9947	0.0786133	0.0143035	0.00983944	0.146064	4362	0.0163541	0.00436304	0.0143798	0.761588	5585	0.0699186	0.0174517	0.013427	0.19374
coro6	8173	0.0124395	0.0168886	0.0116215	0.146201	3584	0.00181801	-0.00643793	0.0173918	0.711278	4589	0.00268037	0.0360993	0.0156388	0.0210253
sh3gl3	8242	5.64525e-05	-0.0168232	0.0115772	0.146224	3616	-9.04042e-05	-0.00198015	0.0173277	0.909025	4626	0.000395677	-0.0298881	0.0155758	0.0550613
sh2b3	9670	0.00590833	-0.015312	0.0105427	0.146429	4246	0.00501416	0.0082036	0.0159579	0.607224	5424	0.0014325	-0.038708	0.0140291	0.00581534
il17ra	9947	0.000722416	-0.0152013	0.0104779	0.146867	4362	0.000585789	-0.0241679	0.0153702	0.115933	5585	0.00383198	-0.010878	0.0143058	0.447053
fgf2	9903	0.00363169	-0.0150921	0.0104049	0.146958	4321	4.48078e-05	0.00789393	0.0157637	0.616562	5582	0.00717046	-0.0363059	0.0138543	0.00880266
stxbp1	8423	0.000238966	-0.0167236	0.0115414	0.147372	3688	0.000250293	0.00282348	0.0174557	0.871511	4735	0.0019194	-0.0349093	0.015386	0.0233196
cabp2	8205	0.000573968	-0.0171227	0.0118405	0.148184	3594	0.00403201	0.003905	0.0176755	0.825162	4611	0.000829821	-0.0369637	0.015943	0.0204662
dctn1	10016	0.00737757	-0.0151808	0.010499	0.148229	4390	0.000134946	-0.00556452	0.0154197	0.718214	5626	0.00311737	-0.0261202	0.0143253	0.0683009
usp47	8191	0.00111103	-0.0170108	0.01177	0.148422	3589	0.00195375	4.56872e-05	0.0173344	0.997897	4602	0.000497272	-0.0330147	0.0160308	0.0395062
prdx5	10035	0.00483057	-0.015105	0.0104602	0.148756	4393	-0.000447517	0.000391936	0.0154261	0.979731	5642	0.00815191	-0.031426	0.0142173	0.0271165
zp3	8225	0.0096286	0.0165464	0.0114937	0.150018	3603	0.00669209	-0.00638321	0.0172454	0.711299	4622	0.00326563	0.0362378	0.0154345	0.0189239
eddm3b	8396	0.585273	0.0107951	0.00750106	0.150148	3686	0.00118702	0.0121536	0.0105123	0.247705	4710	-0.000257995	0.00883947	0.0105742	0.403226
ca3	10046	0.0587968	-0.0146802	0.0102177	0.150825	4410	0.0092671	-0.0208023	0.0141325	0.141105	5636	0.0292618	-0.0131507	0.0145249	0.365298
dynlt3	8396	-8.51879e-05	-0.0164501	0.0114589	0.15116	3686	0.000157293	-0.00377932	0.017524	0.82926	4710	0.00133432	-0.0288342	0.0151386	0.0568821
nfat5	8214	0.00105668	-0.016896	0.011779	0.151492	3579	0.00063166	-4.47378e-05	0.0176451	0.997977	4635	0.000463094	-0.0314314	0.0158356	0.047219
tsnax	8191	0.00765191	-0.0167806	0.011709	0.151855	3589	0.0016594	-0.00441951	0.0172939	0.79831	4602	0.000960387	-0.0296633	0.0159061	0.0622586
dll4	8225	0.00659306	-0.0168319	0.0117517	0.152099	3603	-9.82939e-06	-0.0130267	0.01739	0.453849	4622	0.00135858	-0.0221979	0.0159458	0.163963
pdgfra	9937	0.0360543	-0.0145539	0.0101656	0.152268	4357	0.0249867	-0.0605894	0.0148635	4.65588e-05	5580	0.0499877	0.020935	0.0138933	0.13191
akt2	8423	7.19596e-05	-0.0164504	0.0114903	0.152271	3688	0.000951088	0.0126645	0.0174413	0.46781	4735	0.00244667	-0.0427151	0.0152634	0.00515421
gli2	8214	0.00165769	0.016947	0.0118467	0.152603	3579	0.00112903	-0.00797156	0.0177492	0.653371	4635	0.00258652	0.0371944	0.0159241	0.0195479
tnfrsf21	10049	0.0406377	-0.0140445	0.00984603	0.153781	4415	0.0137688	-0.0316617	0.0145479	0.0295803	5634	0.0575325	-0.0038634	0.0133334	0.772015
grik2	8423	0.00440242	0.0162013	0.0113843	0.154739	3688	0.00149609	0.00700214	0.0170388	0.681131	4735	0.00250878	0.023543	0.0153224	0.124479
arg1	9891	0.00196542	0.0148978	0.0104773	0.155083	4330	3.1456e-05	-0.00719923	0.0149588	0.630348	5561	0.00451094	0.0317034	0.0145938	0.0298681
ppme1	9891	0.0131692	-0.0149157	0.0104926	0.155193	4332	0.00122608	-0.00128092	0.0152849	0.933217	5559	0.000631034	-0.0270315	0.0144183	0.0608718
fgf6	8214	0.000996394	0.0163852	0.0115327	0.155425	3579	-0.000356612	0.00742411	0.0169614	0.661626	4635	0.000115293	0.0235241	0.0157239	0.134703
tcl1b	9747	-5.01636e-05	-0.0150622	0.0106175	0.156042	4271	0.000364466	-0.0294699	0.0157039	0.0606417	5476	-0.00024695	-0.00276094	0.014428	0.848251
plpbp	9937	0.00175683	-0.0147424	0.010404	0.156514	4357	0.00133946	0.00256451	0.0153071	0.866956	5580	0.00220069	-0.0322597	0.0141722	0.0228678
foxo1	9903	0.00268324	-0.015016	0.0106016	0.156693	4321	0.0060153	0.00782861	0.0160177	0.625045	5582	0.000896055	-0.0367121	0.0141419	0.00945696
anxa11	9883	-2.1367e-05	-0.014913	0.01053	0.156736	4313	0.000759177	-0.0065437	0.0156387	0.675654	5570	0.00136919	-0.0244133	0.0142471	0.0866651
alpp	9891	0.0268393	-0.0139467	0.00985067	0.156861	4332	0.0158277	-0.0273864	0.0151533	0.0707869	5559	0.0115781	-0.0021151	0.0129544	0.870309
ndufa5	8201	0.00802075	-0.0167205	0.0118237	0.157356	3574	-0.000459803	0.00474281	0.0176431	0.788084	4627	0.0101502	-0.0376881	0.0159022	0.0178295
ryr1	8191	0.000109754	-0.0167455	0.0118438	0.157442	3589	0.000410654	-0.0244746	0.017392	0.159445	4602	-0.000316922	-0.00944191	0.0161768	0.559471
spock1	9871	0.0335631	0.0143712	0.0101669	0.157533	4337	-0.000321254	-0.0114992	0.0149883	0.442995	5534	0.0693334	0.0268866	0.0136263	0.0485295
il17d	9755	0.169958	0.0135321	0.00958007	0.157828	4283	0.140609	-0.0286892	0.0141492	0.0426615	5472	0.188464	0.0459521	0.0129952	0.000409469
npr1	8191	0.0019583	0.0167367	0.0118677	0.158496	3589	0.000792883	-0.00330873	0.0180007	0.854172	4602	0.00314026	0.0337721	0.0158014	0.0326267
agr2	9647	0.0242933	0.0144753	0.0102683	0.158657	4248	0.00769778	-0.017243	0.0147699	0.243097	5399	0.043074	0.0364154	0.014193	0.0103227
fxyd5	9755	-8.39204e-05	-0.0149141	0.0105876	0.158972	4283	0.000871677	-0.00344154	0.0157773	0.827337	5472	0.000871377	-0.0268382	0.0142922	0.0604587
pbk	8149	0.000143875	0.016431	0.011672	0.159249	3575	-0.00038024	0.0122821	0.0176024	0.485379	4574	0.000242407	0.0202231	0.015613	0.195292
rab39b	8191	0.00131505	-0.0164489	0.0117121	0.160225	3589	0.000962611	-0.018489	0.0171851	0.282056	4602	-1.16274e-05	-0.0155109	0.0160076	0.33261
trim21	9903	0.0205961	-0.0145589	0.010389	0.161133	4321	0.00148229	-0.0127618	0.0152353	0.402276	5582	0.00813066	-0.0208617	0.0141522	0.140513
lipf	8225	0.0519011	0.0153885	0.0110075	0.16215	3603	0.031355	0.00303676	0.0167851	0.85644	4622	0.0554334	0.0230654	0.0145873	0.113901
btnl10	8149	0.000722696	0.0162332	0.0116197	0.162439	3575	-0.000156212	0.00272022	0.0173565	0.875469	4574	0.000926291	0.0275275	0.0156608	0.0788597
ambn	9755	0.00146885	0.014864	0.0106462	0.16269	4283	0.000254651	0.0183812	0.0156249	0.239499	5472	0.00217229	0.0130977	0.0145532	0.368166
lmod2	8173	0.00112512	0.0164918	0.0118158	0.162833	3584	0.000437932	0.00835482	0.0172347	0.627871	4589	0.00137388	0.0234856	0.0162159	0.147599
spesp1	8440	0.164648	-0.0145915	0.0104639	0.163216	3706	0.000820166	-0.0347709	0.0157975	0.0277946	4734	-0.0003914	0.00140185	0.0139815	0.920138
mitd1	9871	0.000433331	-0.0147967	0.010621	0.163604	4337	0.00117342	0.00501078	0.0159108	0.75283	5534	0.00212126	-0.0343204	0.0142642	0.0161583
atxn10	9733	-0.00010088	-0.0149081	0.0107058	0.163794	4279	-0.00039154	-8.25003e-05	0.0159661	0.995877	5454	0.000415623	-0.0281184	0.0144545	0.051789
spart	8266	0.00213569	-0.0162262	0.0116547	0.163886	3620	0.000639026	0.00254257	0.0176242	0.885298	4646	0.0019207	-0.0340723	0.015537	0.0283579
osmr	9993	0.0753031	-0.0140135	0.0100693	0.164044	4391	0.0129697	-0.0478124	0.0138241	0.000548089	5602	0.0677696	0.00691504	0.0142993	0.628693
ppp3r1	9871	0.0189763	-0.0146407	0.0105324	0.164543	4337	0.00133044	-0.00087709	0.0152868	0.954249	5534	0.0293851	-0.0311177	0.0144593	0.0314338
fnta	8396	0.00605252	-0.0160201	0.011553	0.16558	3686	0.000110824	-0.0191049	0.0169224	0.258984	4710	0.00814235	-0.0173783	0.0157651	0.270377
kazald1	9891	0.0213619	-0.0143772	0.0103985	0.166813	4332	0.0025175	-0.0421331	0.0155699	0.00683531	5559	0.00195205	0.00585919	0.0139649	0.674819
prl	10049	0.0565859	0.0140134	0.0101405	0.167026	4415	0.00505049	0.00470789	0.0149696	0.753158	5634	0.0779837	0.0294268	0.013653	0.0311774
app	9936	0.00190688	-0.0145873	0.010556	0.167033	4355	-7.68135e-05	-0.00994179	0.0155134	0.521653	5581	0.00448116	-0.0204245	0.014407	0.156341
nt5c3a	9883	0.0040785	0.0145403	0.0105254	0.167174	4313	0.000920629	0.0284121	0.0154953	0.0667824	5570	0.0130349	-0.00212291	0.0142879	0.88189
pcare	8173	0.00199628	0.0161949	0.0117296	0.167411	3584	0.00365602	0.0522528	0.0171609	0.00234473	4589	0.00153443	-0.0130688	0.0160499	0.415536
prkg1	8266	0.000319522	-0.0161958	0.0117345	0.167567	3620	-4.78195e-05	0.00357326	0.0177636	0.840588	4646	0.00385736	-0.0351669	0.0156249	0.0244513
cct5	9670	0.00126289	-0.0148294	0.0107457	0.167608	4246	0.00179408	-0.00161146	0.0157542	0.918533	5424	0.0011169	-0.0288897	0.0146855	0.0492082
ak2	8429	0.000281982	-0.0159298	0.0115746	0.168774	3686	0.0011139	0.0141539	0.0176285	0.422085	4743	0.00222593	-0.0426393	0.0153329	0.00544208
cdkn2d	9891	0.00244477	-0.0146128	0.0106209	0.168898	4332	0.00187518	0.0105679	0.0160523	0.510352	5559	0.0038569	-0.0392057	0.0141439	0.0055913
man1a2	8225	0.0773332	-0.0153948	0.011204	0.169464	3603	0.00531405	-0.0265771	0.0163116	0.103328	4622	0.159413	-0.0204816	0.0149393	0.170446
ist1	8362	0.00107837	-0.0157816	0.0114953	0.169828	3672	0.00317295	0.00340485	0.0171236	0.8424	4690	0.00260203	-0.0350566	0.0154871	0.0236439
lrp2	8205	-8.96942e-05	-0.0160191	0.0116912	0.170665	3594	-0.000404114	-0.00676178	0.0174631	0.698628	4611	6.93172e-05	-0.0238719	0.0157595	0.1299
irak1	9755	0.003755	-0.0145865	0.0106574	0.171134	4283	0.00171184	-0.00531722	0.0159808	0.739358	5472	0.00164957	-0.0255607	0.0143034	0.0739864
ung	8396	0.000423148	-0.0158482	0.0115923	0.171622	3686	0.000818538	-0.0196493	0.0171652	0.2524	4710	6.27297e-06	-0.013258	0.0157328	0.399439
chmp6	8440	0.00137928	-0.0154802	0.011404	0.174678	3706	0.00294156	0.00716311	0.0172682	0.678301	4734	0.0100379	-0.0391754	0.0151165	0.00958325
bdnf	8457	0.00686687	-0.0155067	0.0114387	0.17525	3716	-0.000181163	0.000794018	0.0168597	0.96244	4741	0.00420598	-0.0303454	0.0155675	0.0513202
cd99	9947	0.277487	0.0118798	0.00876339	0.175253	4362	0.0264443	0.00411084	0.0127652	0.747442	5585	0.0871162	0.0137022	0.0119861	0.253017
nos1	9733	0.121627	-0.0132819	0.00984454	0.177316	4279	0.0357095	-0.0339299	0.0150442	0.0241623	5454	0.0483495	0.00295051	0.0130175	0.820699
tmprss11b	8173	0.00272913	-0.0157971	0.0117123	0.177448	3584	-0.000357534	-0.0105278	0.0173711	0.544519	4589	0.000790448	-0.0187234	0.0158712	0.238177
tmed8	8417	-0.000131798	-0.0154659	0.0114741	0.177727	3697	0.00158197	0.0109084	0.0173174	0.528792	4720	0.00213535	-0.0397174	0.0153108	0.00951383
tmed1	8288	-7.11171e-05	-0.0156618	0.0116262	0.177982	3638	-0.000527577	0.00031264	0.0170407	0.985363	4650	0.000391553	-0.0289874	0.0158973	0.0683047
cngb3	8173	-2.40851e-05	-0.0157341	0.011686	0.178208	3584	-0.000179708	-0.000456239	0.0174193	0.979106	4589	0.00105779	-0.0265478	0.0157699	0.0923564
rln1	8423	0.0228992	-0.0154599	0.0114889	0.178456	3688	-0.000305171	-0.0134162	0.0157541	0.394493	4735	0.0420085	-0.00966322	0.0162582	0.552299
rbm17	8423	7.29234e-05	-0.015451	0.0115122	0.179586	3688	0.00143254	0.0175312	0.0171114	0.305649	4735	0.00130819	-0.0440182	0.0155594	0.00468838
rac3	8205	0.00230177	-0.015805	0.0117816	0.179794	3594	-0.00037034	-0.0052301	0.0175372	0.765545	4611	0.000883264	-0.0238693	0.0159233	0.133939
ncr3lg1	8417	0.102685	-0.0139686	0.010431	0.18056	3697	0.0266071	-0.0231014	0.0156354	0.139626	4720	0.0257027	-0.00663944	0.0140223	0.635885
cracr2a	9670	0.00026866	-0.0143049	0.0106885	0.180816	4246	0.0016812	-0.00735182	0.0158348	0.64247	5424	0.000115701	-0.0222217	0.0145013	0.125483
tppp2	8288	0.000712788	-0.0153594	0.0114888	0.181294	3638	8.71875e-06	-0.00111839	0.0167985	0.946922	4650	0.000271455	-0.0275971	0.015737	0.0795583
zpr1	8173	0.00183433	-0.0156859	0.011737	0.181439	3584	0.00111944	-0.00862562	0.0175197	0.622511	4589	0.00136695	-0.0215504	0.0158312	0.173499
nfkb2	8288	0.000206018	-0.0155797	0.0116614	0.181585	3638	0.000719634	-0.0364388	0.017616	0.0386636	4650	0.00025692	0.00203532	0.0155732	0.896023
med18	9670	-8.79788e-05	-0.0142201	0.0106542	0.182009	4246	0.00233356	0.00461934	0.0159896	0.772675	5424	0.00171962	-0.0333958	0.0142866	0.0194462
tp53bp1	8214	0.000666902	0.0157129	0.0117861	0.182511	3579	3.09514e-05	0.00511465	0.0171699	0.765809	4635	0.000111628	0.023821	0.0161777	0.140965
pkn3	8288	-0.000100258	-0.0155103	0.0116412	0.182777	3638	-0.000242298	-0.0144948	0.0175104	0.407847	4650	0.000294133	-0.017461	0.0156018	0.263128
asrgl1	8225	0.00218064	-0.015425	0.0115782	0.182816	3603	0.000941679	-0.000325945	0.0174922	0.985134	4622	0.00683721	-0.032202	0.0154207	0.036831
cd3d	8173	0.00037157	-0.015525	0.0116593	0.183043	3584	-0.000155432	-0.0199936	0.017297	0.2478	4589	0.000877536	-0.0104891	0.0157962	0.506706
eno3	8225	0.123326	-0.014495	0.0108922	0.183302	3603	0.0242157	-0.0390003	0.0156643	0.012828	4622	0.00954144	-0.00404995	0.0148916	0.785663
thpo	9747	0.0107141	-0.0137916	0.0103806	0.184015	4271	0.000103495	-0.0106809	0.01564	0.494692	5476	0.0183987	-0.0221112	0.0138221	0.109723
ikzf2	9670	0.00281395	-0.0144229	0.0108705	0.184609	4246	0.00158363	0.00341103	0.0159306	0.830465	5424	0.00363413	-0.0288599	0.0148781	0.0524606
mapk13	8149	0.00107129	-0.0154224	0.0116392	0.185195	3575	0.000230444	-0.0168055	0.0173405	0.332538	4574	0.000967037	-0.014749	0.0157203	0.348183
afp	9850	0.0693654	0.0137472	0.0103845	0.185592	4330	0.016044	0.00299664	0.0147753	0.83929	5520	0.128616	0.0133184	0.0142943	0.35152
pglyrp4	8191	0.0234075	-0.0152096	0.0115032	0.186137	3589	0.000775548	-0.0321768	0.0158265	0.0421165	4602	0.000609003	-0.000507144	0.0164035	0.975337
cacna1h	8191	-8.86682e-06	0.0153541	0.0116264	0.186665	3589	-0.000139768	4.39094e-05	0.0171899	0.997962	4602	0.00142115	0.0299537	0.0157887	0.0578702
tgfb2	8396	0.00214942	-0.0153131	0.0116145	0.187389	3686	0.00102751	-0.0354949	0.0173995	0.0414218	4710	0.00264003	-7.55406e-05	0.0156133	0.99614
tp53inp1	9747	0.00813381	-0.0140346	0.0106797	0.188833	4271	0.000392642	-0.0263539	0.0155082	0.0893255	5476	-0.000304169	-0.00300197	0.014713	0.838334
pear1	10067	-2.28247e-05	0.0136914	0.0104214	0.188954	4419	0.00729886	0.00276593	0.0155158	0.858523	5648	0.00524109	0.016869	0.0140113	0.228657
thap12	8133	0.000441812	-0.0155628	0.0118597	0.189476	3568	-7.29915e-05	-0.0131755	0.0174861	0.451208	4565	-8.70015e-05	-0.0178183	0.0161463	0.269845
atxn2	8173	0.00423952	-0.0151719	0.0115837	0.190313	3584	0.00467451	-0.00562582	0.01715	0.742904	4589	0.00105175	-0.024355	0.0157172	0.121312
casp3	10067	0.000311764	-0.0135955	0.0103947	0.190929	4419	0.00148287	0.00212203	0.0155693	0.891594	5648	0.000692182	-0.0291274	0.0139735	0.0371618
cacybp	8249	0.000484315	-0.0152065	0.0116284	0.191008	3612	0.00123055	0.011591	0.0176352	0.511051	4637	0.00114509	-0.0389809	0.0154685	0.011768
edem2	8191	0.00147373	-0.0153156	0.0117126	0.191039	3589	0.000121986	-0.0251033	0.0172482	0.145641	4602	-0.000324694	-0.00730017	0.0159657	0.647519
pcolce	3744	0.0860688	-0.020562	0.0158174	0.193694	1653	0.041933	-0.0127382	0.0237863	0.592358	2091	0.088054	-0.032387	0.021202	0.126777
mfap3	9747	8.65932e-05	-0.0137339	0.0105712	0.193913	4271	0.000292924	-0.0253083	0.0152786	0.0977046	5476	-0.000218669	-0.00490206	0.0146127	0.737287
vegfc	9977	0.00557367	-0.0134564	0.010367	0.194313	4378	-0.000121014	-0.0144327	0.0151632	0.341239	5599	0.0139761	-0.0168245	0.0141721	0.235215
fos	8133	0.000384744	-0.0151274	0.0116829	0.195416	3568	-0.000137667	-0.017455	0.017188	0.309921	4565	7.5233e-05	-0.0135215	0.0159316	0.396079
crebzf	8149	0.000755463	0.0151267	0.0116969	0.195969	3575	-0.000120945	-0.00357955	0.017468	0.837646	4574	0.00183651	0.0310212	0.0157647	0.049156
il13	9755	0.00100422	-0.0137033	0.010619	0.196925	4283	0.00163825	-0.00453936	0.0157754	0.773552	5472	0.00059512	-0.0222487	0.0143811	0.121902
cd70	9903	0.08829	-0.0128685	0.00999864	0.198116	4321	0.0446699	0.0082809	0.015113	0.583767	5582	0.0199901	-0.0278368	0.013334	0.036875
reep4	8423	0.000715	-0.0150404	0.011695	0.19846	3688	0.000946386	-0.000792807	0.0174715	0.963809	4735	0.00112663	-0.0290551	0.0157455	0.0650576
smtn	8412	0.00312171	-0.0148961	0.0116225	0.199998	3677	-2.35607e-05	-0.00916966	0.0173234	0.596615	4735	0.00389995	-0.0210432	0.0156848	0.179782
dda1	8191	-0.000106605	-0.0152215	0.0118956	0.200724	3589	-8.76584e-05	-0.0226901	0.0174845	0.194465	4602	-0.000365678	-0.00915602	0.0162384	0.572884
brme1	8173	-0.000111556	-0.0151253	0.0118278	0.201007	3584	7.49771e-05	-0.0244368	0.017307	0.158048	4589	-0.000381464	-0.00736445	0.0161951	0.649322
il3	8149	-9.57928e-05	-0.015053	0.011786	0.20157	3575	-0.000265378	-0.0147379	0.0176201	0.402971	4574	-0.000239304	-0.0150582	0.0158762	0.342936
kdm3a	8214	0.00283773	0.0149691	0.0117646	0.203271	3579	0.00353779	0.0155443	0.0176433	0.378362	4635	0.0021298	0.0141409	0.0158077	0.37107
ank2	8191	0.000310266	0.0147728	0.0116266	0.203905	3589	-0.000491075	-0.00764025	0.0172902	0.658601	4602	0.000721356	0.0327603	0.0157264	0.0372944
steap4	8173	-9.68034e-05	0.014913	0.0117431	0.204142	3584	-0.0001949	0.00562602	0.0173779	0.746149	4589	0.000158013	0.0235529	0.0159417	0.139626
fgf19	9995	0.00947518	0.013177	0.0104087	0.205556	4379	0.00202262	0.00392944	0.015796	0.803557	5616	0.010961	0.0190133	0.0138441	0.169688
septin9	9891	0.00114969	-0.0134322	0.010612	0.205628	4332	0.000418572	0.00418117	0.0160195	0.794101	5559	0.00523005	-0.0316126	0.0141514	0.0255307
oxct1	8225	0.00144984	-0.0148693	0.011757	0.206008	3603	0.000767224	0.00214361	0.0181726	0.906108	4622	0.0110637	-0.0340205	0.0153434	0.0266527
enah	9755	0.0154713	-0.013455	0.0106433	0.206197	4283	0.0075817	-0.0228424	0.0156955	0.145647	5472	0.0219301	-0.00815659	0.0144839	0.573358
grk5	9747	3.12267e-05	-0.0134158	0.0106239	0.206693	4271	0.000620463	0.00781193	0.0157438	0.619784	5476	0.00100622	-0.0331297	0.0144035	0.0214792
tbcc	9871	-0.000117385	-0.0132782	0.0105342	0.207527	4337	0.00116559	0.00522985	0.0156332	0.737992	5534	0.00194725	-0.0316636	0.0142561	0.0263874
il7	9903	6.71082e-06	-0.0131891	0.0104698	0.207797	4321	0.00113402	0.00525693	0.0154261	0.733284	5582	0.000812711	-0.0306204	0.0142538	0.0317385
tff1	9899	0.0877706	-0.0123127	0.00977643	0.207906	4340	0.0772417	-0.0162864	0.0149118	0.274814	5559	0.0906525	-0.00964774	0.0129538	0.456436
mzt1	9670	0.000520514	-0.0135326	0.0107535	0.208267	4246	0.000392883	-0.00914541	0.0158145	0.563098	5424	0.00115465	-0.0196984	0.0146691	0.179376
map4k5	9854	0.00120255	-0.0132496	0.0105397	0.208743	4328	0.00171907	0.00524567	0.0157212	0.738646	5526	0.0013507	-0.031503	0.0142065	0.0266294
mmut	8191	0.000441024	-0.0148311	0.0118587	0.211098	3589	0.000427395	-0.0169065	0.0178616	0.343941	4602	-0.000104737	-0.0136995	0.0158845	0.388487
insl5	8417	0.0839025	-0.0136437	0.0109101	0.21113	3697	0.0076168	0.0050398	0.0160722	0.753864	4720	0.0140208	-0.0299861	0.014857	0.0436153
acsl1	8191	0.0010931	0.014728	0.0117852	0.211443	3589	-0.000500164	-0.00547031	0.0174536	0.753979	4602	0.000511641	0.0310991	0.0159932	0.0518932
wnt9a	9755	0.185996	0.0116178	0.00929911	0.211571	4283	0.149894	-0.020233	0.0137587	0.141482	5472	0.216731	0.0344984	0.0125877	0.00615185
ssh3	8149	0.0039669	0.0145686	0.0116619	0.211612	3575	0.00336499	0.0275925	0.017081	0.106314	4574	-0.000432206	0.00213959	0.0159428	0.893247
atp6v1f	9716	0.0037018	-0.0133079	0.0106572	0.211795	4270	0.000684386	-0.0167882	0.0159128	0.291477	5446	0.000138709	-0.0122952	0.0143699	0.392242
gage2a	8149	-0.000171668	0.0146589	0.011741	0.211875	3575	0.000366054	0.0299237	0.0175786	0.0887904	4574	-0.000371485	0.00161598	0.0157938	0.91851
pnliprp1	8429	0.00312261	-0.0138536	0.0111231	0.212988	3686	0.00205911	-0.0500922	0.0169773	0.00319219	4743	0.00744551	0.0120921	0.014686	0.410335
rab27b	8440	0.000160397	-0.0142215	0.0114565	0.214512	3706	0.00218917	0.00647769	0.0174304	0.710188	4734	0.00102686	-0.0335721	0.0151923	0.0271655
prdx1	9664	0.000578957	0.0134426	0.0108326	0.214657	4245	0.00110647	0.0341539	0.0163576	0.0368618	5419	0.000489607	-0.00390311	0.0144729	0.787414
ostn	8205	0.00374897	-0.0146869	0.0118548	0.21542	3594	0.00348398	-0.0289641	0.0174301	0.0966538	4611	0.0020087	-0.00292795	0.0161717	0.856333
mki67	8214	0.000730577	-0.0145057	0.0117161	0.215715	3579	0.00162516	-0.0292509	0.0172773	0.0905387	4635	-0.000381853	-0.00365927	0.0159384	0.818422
dand5	8214	-4.08303e-05	0.0145056	0.0117212	0.215918	3579	0.000275696	0.00170518	0.0177909	0.923649	4635	0.000151581	0.0235582	0.0155943	0.130936
spp1	10049	0.0666685	0.012184	0.00984801	0.216041	4413	0.0215575	-0.027614	0.0137116	0.0440788	5636	0.107146	0.0378631	0.0138134	0.00614385
vsig10l	8191	0.0101562	0.0144452	0.0116901	0.216616	3589	6.03099e-05	0.0127041	0.017139	0.458598	4602	0.000893928	0.0164167	0.0159877	0.304554
cxcl8	9849	0.029757	-0.0129636	0.0104929	0.216689	4315	0.0115436	-0.0237982	0.015515	0.125132	5534	0.0472478	-0.00818473	0.0142154	0.564798
reg3g	8396	0.0172922	0.01397	0.0113076	0.216695	3686	-0.000149656	0.0183305	0.016549	0.268085	4710	0.00202747	0.00898475	0.0154756	0.561554
sox2	8406	0.000327484	0.0140558	0.0113983	0.217557	3676	-0.000436895	0.0045827	0.0168582	0.785762	4730	0.000391138	0.0207554	0.0154789	0.180024
epgn	8396	0.000617037	0.0141038	0.0114385	0.217608	3686	-1.6456e-05	0.00829693	0.01693	0.624112	4710	0.000747567	0.0191895	0.0155295	0.21664
tjp3	8173	0.000174249	-0.0143802	0.0116701	0.217899	3584	6.94745e-05	-0.0250543	0.0173751	0.1494	4589	6.58119e-06	-0.00472854	0.0157693	0.764299
msmb	9922	0.148238	0.0117051	0.00950433	0.218146	4360	0.0152377	-0.000960572	0.01428	0.946372	5562	0.0241676	0.0213439	0.0127533	0.0942664
atf4	8149	-4.6858e-05	-0.0143655	0.011692	0.219232	3575	0.000123326	-0.0250997	0.0173508	0.148096	4574	-0.000353835	-0.00570345	0.0158391	0.718798
gja8	8149	0.00143283	-0.0143626	0.0117164	0.220287	3575	0.00056606	-0.00757071	0.0175125	0.665546	4574	0.000921667	-0.0199364	0.0157846	0.206643
gstp1	9673	-8.74849e-05	0.0132817	0.0108551	0.221151	4253	0.00105743	0.040962	0.0161457	0.0112156	5420	-0.000277709	-0.0100213	0.0146826	0.494936
klrc1	8173	0.000702879	0.014185	0.0115961	0.221269	3584	3.59599e-05	0.0250549	0.0172216	0.145798	4589	0.00148016	0.00691952	0.0156949	0.659323
kirrel1	8173	0.00116461	-0.0141548	0.0115776	0.221517	3584	7.63345e-05	-0.0178087	0.0172183	0.30107	4589	0.00113415	-0.0104762	0.01566	0.503542
tbcb	9871	9.56857e-06	-0.0128494	0.0105271	0.222264	4337	0.000209926	0.00920509	0.0157119	0.557994	5534	0.00132435	-0.0332593	0.0141913	0.0191316
ntprobnp	9937	0.151316	-0.0113951	0.0093458	0.22277	4357	0.166959	-0.0384403	0.0143777	0.007532	5580	0.0690522	0.0174204	0.012176	0.15257
rbp1	8205	-4.8586e-06	-0.0142814	0.0117133	0.222785	3594	0.00212428	-0.007346	0.017464	0.674046	4611	0.000712451	-0.0171784	0.0157906	0.276702
plxna4	9903	0.00145416	-0.0128709	0.0105573	0.222818	4321	0.00167067	-0.0026751	0.0155813	0.863692	5582	0.00506738	-0.0255965	0.0143247	0.0740112
crtap	8205	0.00571767	-0.0142569	0.011694	0.222819	3594	0.00287446	0.00137804	0.0173545	0.936715	4611	0.000299514	-0.0290544	0.0158281	0.0664784
gamt	8191	0.00100701	0.0142248	0.0116883	0.223635	3589	-6.21224e-06	0.00291024	0.0169126	0.863388	4602	0.000106063	0.022263	0.0161328	0.167659
cdc26	8399	0.00023732	-0.014118	0.0116275	0.224708	3685	8.021e-05	0.0135199	0.0174442	0.438367	4714	0.00264456	-0.038895	0.0155985	0.0126827
serpinb9	9871	0.000358946	-0.012862	0.0106178	0.225784	4337	0.00209103	0.00851972	0.0156135	0.585324	5534	0.000555784	-0.0326167	0.0144835	0.0243616
pf4	8397	0.000543349	-0.0138957	0.0114877	0.226462	3674	-0.000329045	-0.00745069	0.0169113	0.659547	4723	0.00217888	-0.0214254	0.0156459	0.170941
klrk1	8429	0.000229088	-0.0136853	0.0113442	0.22771	3686	-0.000245913	-0.0024179	0.0170573	0.887284	4743	0.00187951	-0.0247581	0.0151982	0.103376
gad2	8214	0.000865398	0.0141789	0.0117655	0.228191	3579	0.000511126	-0.000457774	0.0173314	0.978929	4635	0.000645241	0.0257268	0.0160214	0.108389
lama1	8191	0.00239139	0.0141938	0.011788	0.228589	3589	-0.00038106	-0.01167	0.0174073	0.50264	4602	0.00239796	0.036776	0.0160245	0.0217787
edil3	9747	0.05024	0.0122214	0.0101745	0.229711	4271	0.0241885	-0.0324122	0.0152679	0.0338201	5476	0.0724144	0.0453024	0.0136076	0.000876718
rbpms	8214	0.00111491	-0.0141541	0.0118113	0.230813	3579	-0.00049114	0.000872289	0.0178064	0.960932	4635	0.000738961	-0.0273556	0.0158	0.083453
il2rg	8396	0.00777577	-0.013718	0.0114625	0.231428	3686	0.00049122	-0.0331894	0.0170806	0.0520799	4710	0.00806453	-0.00115556	0.0154459	0.940366
bloc1s3	8429	0.000539312	-0.0138466	0.0115854	0.232052	3686	0.00403945	-0.0007797	0.01759	0.964647	4743	0.0039728	-0.0287261	0.0153541	0.0614192
ceacam1	9959	0.00137071	0.0119212	0.00997674	0.232156	4373	0.00637371	-0.0179224	0.0146615	0.221618	5586	0.0184558	0.0291206	0.0134841	0.0308434
ophn1	8429	-5.68938e-05	-0.0136383	0.0114422	0.23332	3686	0.000366453	0.0137644	0.0173929	0.428773	4743	0.0019823	-0.037815	0.0151881	0.0128163
atp1b2	8191	0.00106965	0.0139244	0.0116822	0.233323	3589	-0.000459373	0.00469956	0.0172939	0.785833	4602	0.000862715	0.0229681	0.0158561	0.147538
bcl2l1	8429	-0.00016835	-0.0136468	0.0114581	0.23368	3686	0.000885768	0.00628097	0.0172266	0.715424	4743	0.00195301	-0.0322753	0.0153417	0.0354513
snx5	8225	0.000725758	-0.013925	0.011714	0.234572	3603	0.00127863	0.00754552	0.0176256	0.668604	4622	0.000527884	-0.0329266	0.0156931	0.0359455
eno2	10049	0.000815172	0.0123896	0.0104451	0.235587	4415	0.00112113	0.0197493	0.015579	0.204976	5634	0.00389444	0.00267174	0.0140698	0.849401
scn2a	8173	0.000189076	-0.0138587	0.0117248	0.237242	3584	0.000896548	-0.0142429	0.0175004	0.415777	4589	-0.000252378	-0.0125902	0.0158135	0.425975
znf75d	8288	0.0012987	-0.0136679	0.0115679	0.237424	3638	8.74373e-05	-0.026244	0.0172478	0.128199	4650	0.000565609	-0.00235733	0.0156114	0.879981
xiap	8214	0.000928516	-0.0138833	0.0117649	0.23801	3579	-0.000259971	-0.000845798	0.0177692	0.962038	4635	0.00375581	-0.0270363	0.0156974	0.0850752
pof1b	8214	0.0145814	-0.0136828	0.0115969	0.238085	3579	0.00274337	-0.0156111	0.0174619	0.371377	4635	0.0235179	-0.0155805	0.0154972	0.31477
tacc3	9891	0.000835445	-0.0124366	0.0105408	0.238086	4332	0.00160651	0.0117781	0.0158632	0.457835	5559	0.00305582	-0.0358739	0.0140934	0.0109411
stk24	9733	0.000190717	-0.0123371	0.0104594	0.238218	4279	0.00139751	0.0064249	0.0155422	0.679345	5454	0.00188969	-0.0311625	0.0141415	0.0275925
arnt	9755	0.000481409	-0.012617	0.010703	0.238497	4283	0.00236367	-0.0188821	0.0160504	0.239492	5472	-0.000277639	-0.00913473	0.014381	0.525328
iglon5	8149	0.00108423	0.0136847	0.0116182	0.238885	3575	0.00147612	0.0202183	0.0172527	0.241318	4574	0.00019509	0.0078833	0.0157312	0.616307
hmbs	10016	0.0371295	-0.0121808	0.0103478	0.239169	4390	0.000270048	-0.0215209	0.0141774	0.129093	5626	0.000807006	-0.00522279	0.0148136	0.724426
clspn	9716	3.69299e-05	-0.0127194	0.0108174	0.239691	4270	0.000552052	-0.0191125	0.0160401	0.233505	5446	-0.000307202	-0.00839486	0.0146726	0.567248
mpi	9891	0.00609123	-0.0124043	0.0105543	0.239911	4332	-0.000421146	0.00654517	0.0156568	0.675937	5559	0.0152515	-0.0325468	0.0142562	0.0224682
pdlim7	9995	0.000479271	-0.0123726	0.0105471	0.240792	4379	5.56006e-06	-0.00106398	0.0157911	0.946283	5616	0.00387326	-0.0248592	0.0141728	0.079484
crisp3	8381	0.0206344	-0.0131882	0.0112591	0.241497	3681	0.00441007	-0.00853546	0.0167758	0.610926	4700	0.041044	-0.0116943	0.0151448	0.440057
podxl2	9977	0.0126089	0.0120637	0.0103032	0.241679	4378	0.0338582	-0.0165457	0.0154012	0.282743	5599	0.00338048	0.0311287	0.0138266	0.0244015
lypla2	8173	0.000797983	-0.01376	0.0117562	0.241855	3584	-0.00044568	0.0102	0.0174517	0.558942	4589	0.00320933	-0.0316371	0.0159119	0.0468421
dpp10	9903	0.037067	0.0116692	0.00998153	0.2424	4321	0.00176563	-0.0469235	0.0152451	0.00209743	5582	0.00736879	0.0579022	0.0131674	1.11591e-05
akr1b1	9670	-2.9618e-05	-0.0124868	0.0106874	0.242688	4246	0.000671784	0.0142885	0.0155907	0.359469	5424	0.00239077	-0.0377263	0.0146574	0.0100829
crybb2	8429	0.0327189	-0.0129755	0.0111091	0.242835	3686	0.0201939	-0.0173097	0.0175101	0.322945	4743	0.0397623	-0.0110574	0.0142945	0.439241
trim26	8149	0.00021059	-0.0137751	0.0118032	0.243217	3575	-0.000372428	0.00766033	0.0175062	0.661719	4574	0.000394352	-0.0310255	0.0159928	0.0524458
nfx1	8191	0.00284039	-0.0134981	0.0115823	0.243887	3589	6.75095e-05	0.0150033	0.0172497	0.384483	4602	0.00468852	-0.0399642	0.015621	0.0105483
prc1	8396	0.000805887	-0.0133223	0.011439	0.244198	3686	6.34758e-05	-0.0100658	0.0172561	0.559714	4710	0.000322476	-0.0160059	0.0152997	0.295542
cd3g	8214	0.00101713	-0.0136637	0.0117325	0.244214	3579	0.000818395	0.00389215	0.0173119	0.822128	4635	0.00133658	-0.0278907	0.0159559	0.0805315
gabarapl1	8288	0.000649473	-0.0135962	0.0116791	0.244398	3638	0.000367723	-0.0171053	0.0174983	0.328366	4650	-8.54088e-05	-0.0110755	0.0157056	0.480725
upk3a	8173	0.000765561	-0.0136303	0.0117229	0.244983	3584	0.000590927	-0.0111023	0.017192	0.518459	4589	-8.32259e-05	-0.0150961	0.0160251	0.346227
col4a4	8269	-0.000135579	0.0135562	0.011686	0.246066	3633	-0.000169324	-0.00474293	0.0171379	0.781987	4636	0.000232218	0.0278957	0.0159717	0.0807777
dhrs4l2	8429	0.000373444	-0.0133287	0.0114931	0.246196	3686	-0.00025604	-0.00681182	0.0171999	0.6921	4743	0.00190079	-0.0206215	0.0154551	0.182176
rilpl2	8440	0.00147384	-0.0132984	0.0114722	0.246412	3706	0.00152241	0.0169283	0.0174415	0.331823	4734	0.00334768	-0.0410012	0.0152069	0.00703801
sptbn2	8173	0.00154344	-0.013639	0.0117832	0.247105	3584	3.84904e-05	-0.014962	0.0173605	0.388833	4589	-0.000142491	-0.0136819	0.0160499	0.394004
ppm1a	9670	0.000219565	0.0123355	0.0106835	0.248267	4246	0.00104338	0.026282	0.0157017	0.0942366	5424	0.00179638	-0.00228393	0.0145734	0.875472
spag1	8423	-1.562e-05	-0.0133106	0.0115449	0.248967	3688	0.000159065	-0.0230966	0.01719	0.179158	4735	0.000243445	-0.0067288	0.0155957	0.666159
c7	8262	0.0374375	-0.0126485	0.0110077	0.250565	3615	0.0283015	-0.0709502	0.0160797	1.05206e-05	4647	0.0269765	0.0334348	0.0150505	0.0263648
cpa1	10067	0.00957673	-0.0116632	0.0101657	0.25128	4419	0.00232888	-0.0480905	0.0157241	0.00223858	5648	0.0160453	0.0153499	0.0132609	0.247104
il1rl1	10025	0.142154	-0.0110915	0.00969901	0.252828	4397	0.00069205	-0.00984241	0.014708	0.503412	5628	0.0191614	-0.0182095	0.0128314	0.155917
ogfr	9891	0.046864	-0.0118084	0.0103596	0.254373	4332	0.000380217	-0.00999277	0.0151965	0.510851	5559	0.0297344	-0.0185746	0.0140934	0.187571
cd2	8191	0.00514368	-0.0133241	0.011705	0.255018	3589	0.00194759	-0.0444009	0.017242	0.010059	4602	0.00458589	0.0103355	0.0159357	0.516646
ccdc50	8423	7.3851e-05	-0.0131968	0.0115954	0.255108	3688	-0.000293714	-0.0120133	0.0170827	0.48195	4735	0.00115623	-0.0124798	0.015789	0.429325
il20rb	8214	-4.97936e-05	0.0134426	0.0118367	0.256128	3579	-0.000506384	0.0072935	0.0175124	0.677086	4635	-0.000145187	0.0185085	0.0160686	0.249447
brdt	8191	0.000216378	-0.0129902	0.0114393	0.256167	3589	-0.000467165	-0.00976538	0.0171682	0.569524	4602	0.00109927	-0.0170193	0.0153626	0.267988
ercc1	8149	-0.000112292	0.0134127	0.011843	0.257442	3575	-0.000253678	0.00403935	0.0176124	0.818613	4574	-3.56696e-05	0.0215724	0.0160169	0.178095
kir3dl2	8149	0.000552115	0.0133313	0.01178	0.257798	3575	0.000438748	0.0313006	0.0174531	0.0729922	4574	0.00014073	-0.000813351	0.0159752	0.959397
stk4	9937	4.71808e-05	-0.0118582	0.010486	0.258141	4357	0.00129571	0.00189292	0.0157124	0.904114	5580	0.000599417	-0.0256253	0.0140906	0.0690244
hsbp1	8225	0.00349899	-0.0132405	0.0117104	0.25823	3603	-0.000223571	0.00691974	0.0176121	0.694419	4622	0.00580967	-0.0317029	0.0156897	0.0433764
mog	10016	0.0618944	0.0111792	0.00989032	0.258368	4390	0.0227699	-0.033337	0.0149256	0.0255634	5626	0.104524	0.0421354	0.0131058	0.00131174
prr5	8214	0.00076074	-0.0132555	0.0117425	0.258994	3579	-0.000419878	0.0120737	0.0171573	0.48166	4635	0.0032437	-0.0318607	0.0160703	0.0474736
dock9	8173	0.000998944	-0.0131638	0.0116681	0.259277	3584	0.000926229	-0.0208678	0.0172226	0.225725	4589	0.000686975	-0.00695705	0.0158742	0.661217
ca8	8214	0.000511253	0.0131501	0.0116808	0.260291	3579	-0.000480343	0.00358065	0.0173606	0.836606	4635	0.00159433	0.0192006	0.0157947	0.224186
il34	9719	0.00194866	-0.0118985	0.0106519	0.264009	4273	-0.000275559	-0.0130239	0.0156881	0.406486	5446	0.00374799	-0.0136675	0.0145113	0.346313
cinp	8288	-0.000135242	0.0129237	0.0115752	0.264239	3638	-0.000499563	0.00316679	0.0171855	0.853811	4650	-5.04408e-05	0.0207819	0.0156766	0.185016
ddx58	9670	0.00646258	-0.0118428	0.0106111	0.264416	4246	-0.000455821	-0.000164829	0.0153676	0.991443	5424	0.00556198	-0.0247521	0.0146317	0.090766
il9	8288	-0.000103825	-0.0129529	0.011615	0.264801	3638	0.00136056	-0.0411857	0.0169086	0.0149076	4650	-2.24186e-05	0.0112867	0.0159515	0.479252
id4	8288	0.00138828	0.0127532	0.0114743	0.266406	3638	-0.000242707	-0.0148804	0.0169093	0.378911	4650	0.0011202	0.0358059	0.0156208	0.0219393
tpmt	9670	0.000889137	-0.0115894	0.0104404	0.267003	4246	0.00338753	0.00370327	0.0155866	0.812208	5424	0.000312254	-0.0266275	0.0140747	0.0585614
drg2	9891	0.00271398	-0.0116528	0.0105215	0.268093	4332	0.000698919	0.00911323	0.0157688	0.563344	5559	0.00314401	-0.0319368	0.0141213	0.0237601
dctd	8266	-0.000214673	-0.0128928	0.0116656	0.269106	3620	0.000943022	0.0151962	0.0177235	0.391276	4646	0.00184112	-0.0382013	0.0154886	0.0136835
cdh4	8173	0.00025497	-0.0129418	0.011713	0.269233	3584	-0.000523085	-0.000634036	0.0172979	0.970763	4589	0.000425794	-0.0220814	0.0159257	0.165656
mthfd2	8429	0.000102865	0.0127016	0.0115375	0.270973	3686	-0.000500794	0.00619203	0.0172329	0.71938	4743	0.000249848	0.018557	0.01555	0.232783
cend1	8173	0.00562333	0.0128317	0.0116692	0.271528	3584	0.0022835	-0.0141737	0.0174685	0.417198	4589	0.0052386	0.034309	0.0156965	0.0288828
kel	9733	0.0669435	-0.0111995	0.0101908	0.271806	4279	0.000631975	-0.0328255	0.0151375	0.0301771	5454	0.0174658	0.00189517	0.0137446	0.890337
caly	8191	0.00123416	-0.0128963	0.0117453	0.272239	3589	0.000640293	-0.0268977	0.0174854	0.124066	4602	-4.49225e-05	-0.00135115	0.0158775	0.932187
dusp29	8205	0.0343432	-0.0124583	0.0113617	0.272886	3594	0.0150432	-0.00854535	0.016171	0.597229	4611	0.00739256	-0.0148226	0.0158543	0.349873
atp1b1	8191	0.00121536	0.0127997	0.0116863	0.273431	3589	0.000999289	0.00379072	0.0171406	0.824985	4602	0.000362657	0.019632	0.0159768	0.219219
cat	8343	0.0595908	-0.012286	0.0112268	0.273836	3658	0.00134335	-0.00982459	0.0156009	0.528901	4685	0.00344738	-0.017836	0.0158749	0.261268
atf2	9733	0.00115037	-0.0118079	0.0107905	0.273856	4279	0.00300054	-0.0325732	0.0157117	0.038215	5454	0.000257004	0.00472133	0.014838	0.750352
pla2g2a	9931	0.0766526	-0.011022	0.010098	0.275074	4367	0.0400868	0.00808461	0.0147378	0.583333	5564	0.00768023	-0.0231279	0.0138289	0.094494
morc3	8429	0.000159535	-0.0124126	0.0113894	0.275816	3686	-0.000152776	-0.0201111	0.0167794	0.230776	4743	0.000261263	-0.00533788	0.0155089	0.730724
rrp15	8173	0.000796085	0.0127935	0.0117538	0.276427	3584	0.000288843	0.0178476	0.0173571	0.303897	4589	0.000893104	0.00916126	0.0159848	0.566588
naaa	9813	0.00215281	0.0113431	0.0104618	0.278286	4311	0.00203317	0.00281632	0.0156303	0.857017	5502	0.00216612	0.0186448	0.0141047	0.186263
pdcd1lg2	9891	0.0128638	-0.0112353	0.0103761	0.278922	4332	0.00177931	-0.0386997	0.0153923	0.0119653	5559	0.0330127	0.00615597	0.0139814	0.659739
rras	8205	0.00090525	-0.0125816	0.0117175	0.282966	3594	0.00226538	0.00634232	0.017701	0.720138	4611	0.000356728	-0.0298564	0.0156407	0.0563378
cryzl1	8225	0.000765998	-0.0125048	0.0116571	0.283429	3603	0.00147644	0.00720924	0.0173264	0.677374	4622	0.00109413	-0.0310923	0.0157553	0.048504
tdgf1	9733	0.00176914	-0.0112668	0.0105593	0.285997	4279	0.000331157	-0.0274156	0.016092	0.0885124	5454	0.00146217	0.00107512	0.0139985	0.938784
tlr2	8288	0.00135224	-0.012364	0.0116213	0.287402	3638	0.000582961	-0.00758805	0.0172221	0.659529	4650	0.00115031	-0.0164852	0.0157623	0.295677
igfbp7	10067	0.116482	-0.0101397	0.00953508	0.287624	4419	0.0546139	-0.0475255	0.0137189	0.000536781	5648	0.107892	0.0167054	0.0131665	0.204571
ranbp2	8173	0.000425	0.0124735	0.0117546	0.288649	3584	-5.32937e-05	0.00469404	0.0174769	0.788265	4589	-9.11261e-05	0.0183678	0.015903	0.248155
rasgrf1	8149	0.000131596	-0.0122401	0.0115352	0.288672	3575	-0.000283091	-0.0165382	0.0170966	0.333439	4574	-0.000287701	-0.00857659	0.0156427	0.583525
kir2dl2	8396	0.0261911	0.0117489	0.0111126	0.290421	3686	0.0230063	-0.00914183	0.0169613	0.589931	4710	0.0224768	0.0290596	0.0147143	0.048335
frmd7	8205	0.000350651	-0.0122287	0.0116418	0.293557	3594	-0.000303476	-0.012974	0.0173305	0.454133	4611	-0.000286007	-0.0115156	0.0157352	0.464306
dok1	8429	0.000211037	-0.0119861	0.0114252	0.294167	3686	0.0016338	0.0156519	0.0173243	0.366337	4743	0.00180192	-0.036847	0.015189	0.0153074
dkk4	9851	0.0393539	-0.010636	0.0101457	0.294515	4326	0.00744424	-0.0163043	0.0147372	0.268643	5525	0.0692346	-0.0125604	0.0138649	0.365019
esam	10067	0.0399046	-0.0103902	0.00994043	0.295932	4419	0.0085836	-0.0119509	0.014714	0.416714	5648	0.0283337	-0.0119885	0.0134841	0.373993
blvrb	9947	0.0328867	-0.0109181	0.0104696	0.297047	4362	-0.000349712	-0.0096364	0.0144918	0.506113	5585	0.0011104	-0.0135174	0.0148927	0.364101
ndst1	8396	0.00277386	-0.0120632	0.0115998	0.298395	3686	0.00253592	-0.0307077	0.0172081	0.0744271	4710	-0.000148602	0.00213971	0.0157153	0.891705
tagln3	8149	1.6761e-05	0.0119828	0.0116079	0.301961	3575	-0.000513882	0.00416998	0.0173439	0.810011	4574	-9.94897e-05	0.0179778	0.0156424	0.250492
notch1	10067	0.0274472	0.0104255	0.0101081	0.302374	4419	0.00324879	-0.00655394	0.0150159	0.66252	5648	0.0217051	0.0171088	0.0135583	0.207049
fabp6	9732	0.0111358	0.0108538	0.0105237	0.302397	4264	0.000853271	-0.014222	0.0156988	0.365025	5468	0.0272332	0.0268548	0.0141467	0.0577072
ecscr	8173	-0.000221102	-0.0121892	0.0118293	0.302839	3584	-0.000309854	0.000445251	0.0176596	0.979887	4589	9.33543e-05	-0.0233728	0.0159509	0.142908
phykpl	8266	0.0114624	-0.0117674	0.0114471	0.303987	3620	-0.000379363	-0.00903625	0.0173229	0.601957	4646	0.0234689	-0.0197482	0.0151777	0.193279
vcpkmt	8149	0.00295567	-0.0120027	0.011686	0.304402	3575	0.00431615	-0.00445067	0.0172766	0.796721	4574	0.00147272	-0.0190829	0.0158742	0.229375
add1	8266	0.0160946	0.0117737	0.0115034	0.306102	3620	0.00868999	0.0289454	0.0171725	0.0919646	4646	-0.000404442	-0.0053375	0.015485	0.730344
tlr4	8214	0.000557668	-0.0121462	0.0118907	0.307051	3579	0.000406583	-0.0285687	0.0179335	0.111241	4635	-0.000429371	0.000462988	0.0159033	0.976776
slirp	8149	0.000162896	-0.0119694	0.0117379	0.307889	3575	-6.9781e-05	-0.0177826	0.0171861	0.300876	4574	-0.000182266	-0.00719528	0.0160628	0.654213
gh2	9670	0.0112626	0.0107852	0.0106058	0.309223	4246	0.00283763	0.00759108	0.0159503	0.634154	5424	0.00489165	0.0140529	0.014225	0.323245
dcdc2c	8149	-5.121e-05	0.0118643	0.0116822	0.309856	3575	0.000215931	0.0192938	0.0174748	0.269626	4574	-0.000385663	0.00532401	0.0157282	0.735
stambp	9854	0.00567764	-0.0106179	0.010496	0.311745	4328	0.00135793	0.00314559	0.0153818	0.837972	5526	0.002158	-0.0252788	0.0143401	0.0779891
st8sia1	8214	2.12572e-05	-0.011857	0.0117262	0.31197	3579	0.00123008	-0.0419354	0.0174693	0.0164229	4635	0.000300045	0.0110449	0.0158229	0.485192
h2ap	8149	0.00159215	-0.0119599	0.0118326	0.312163	3575	0.000652502	-0.0199995	0.0175135	0.253554	4574	-6.00129e-05	-0.00573242	0.0160619	0.721186
snx18	8417	0.00904183	-0.0115053	0.011411	0.313359	3697	0.00441933	-0.00955807	0.0170351	0.574777	4720	0.00714687	-0.0124644	0.0153889	0.418004
scgb1a1	9962	0.0548708	-0.00979675	0.00972786	0.31392	4363	0.0439664	-0.036498	0.014096	0.00965061	5599	0.0513265	0.0113112	0.0134128	0.399087
fcrl6	9903	0.0186573	-0.0102471	0.0101918	0.314713	4321	0.018974	-0.0238025	0.0152095	0.117661	5582	0.00848777	0.00244717	0.0137465	0.858713
tff2	9981	0.0970683	0.00963367	0.00959871	0.315576	4370	0.0629226	-0.0227708	0.0147051	0.121576	5611	0.0933223	0.0350718	0.0126552	0.00560122
dapp1	9903	0.00138691	-0.0106176	0.0105901	0.31608	4321	0.00112794	0.0150497	0.0161891	0.35262	5582	0.00516355	-0.035724	0.0139689	0.0105722
casp4	8288	0.00141061	-0.0117079	0.0117247	0.318032	3638	0.00159569	-0.0312173	0.0171987	0.0695912	4650	0.00160872	0.00466323	0.0160209	0.77101
caps	8429	0.0776645	-0.0109393	0.010961	0.318298	3686	0.0598379	-0.00851231	0.0168021	0.612451	4743	0.0895713	-0.0147414	0.0144565	0.307919
nell2	9995	0.0491846	-0.00996062	0.00998158	0.318352	4379	0.00521302	-0.0585614	0.0150623	0.0001026	5616	0.00262273	0.0275088	0.0132988	0.0386366
spink8	8191	0.00318604	-0.0116408	0.011667	0.318429	3589	-0.000339778	-0.0143732	0.0172229	0.404033	4602	0.0013492	-0.00800774	0.0158708	0.613893
mapre3	8149	0.000727489	-0.0116838	0.011718	0.318757	3575	0.00168395	-0.0178999	0.017699	0.311918	4574	-3.32762e-05	-0.00746266	0.0156531	0.633562
skap2	9995	0.000661723	-0.0104799	0.0105327	0.319767	4379	0.00237615	-0.00430585	0.0157292	0.78429	5616	0.000539367	-0.0184683	0.0141863	0.193025
ptpn9	8198	0.00055837	0.011823	0.0118912	0.320126	3570	0.0018495	0.018946	0.0175208	0.279619	4628	-0.00041438	0.00461095	0.0161847	0.775736
ereg	9854	0.000509067	-0.0105391	0.010674	0.32349	4328	0.00208665	-0.00372944	0.0156992	0.812236	5526	0.00220834	-0.0197789	0.0145386	0.173747
arfip1	8423	0.000157803	-0.011339	0.0115158	0.324824	3688	-0.000503418	0.00102909	0.0174073	0.952861	4735	0.00166697	-0.0230636	0.0153682	0.133491
kiaa0319	8429	0.0236682	0.0109292	0.0111016	0.324913	3686	0.00395366	-0.0165451	0.0165422	0.317289	4743	0.0272859	0.0297983	0.014949	0.0462823
ceacam18	8288	-0.000135441	-0.011351	0.0115357	0.325151	3638	-0.000335084	-0.0152563	0.0172649	0.376939	4650	-0.000216763	-0.00773467	0.0155259	0.618382
s100a3	8396	0.00476876	0.0111441	0.0113594	0.326598	3686	0.00135063	-0.0193777	0.0168514	0.250252	4710	0.00712015	0.034633	0.0153805	0.024384
psapl1	8417	0.0283626	0.0109055	0.0111513	0.328124	3697	0.0046112	-0.00303238	0.0163672	0.853026	4720	0.00224085	0.0230116	0.0152311	0.130899
fosb	9733	0.000460255	-0.0103713	0.0106453	0.329948	4279	0.000905201	-0.0140664	0.0159474	0.377801	5454	-0.000247227	-0.00889258	0.0143181	0.534577
tnpo1	8288	0.000440842	0.0114119	0.01174	0.331052	3638	0.000476567	-0.00338552	0.0173885	0.845639	4650	0.000452413	0.0232219	0.0159276	0.144918
mtr	8191	0.000267961	-0.0114422	0.0117796	0.331399	3589	-0.000369228	-0.00802836	0.0176133	0.648553	4602	0.000649982	-0.0149967	0.0158701	0.344724
klk11	9885	0.0229232	0.0098271	0.0101478	0.33287	4340	0.0153704	-0.0132326	0.0151602	0.382793	5545	0.00935408	0.0302038	0.0136745	0.0272315
nphs2	8214	0.0002844	-0.0114749	0.0118616	0.333374	3579	-0.000354171	-0.0110728	0.0176928	0.531465	4635	0.000804939	-0.0109787	0.0160029	0.492719
pcdh12	8423	0.00357485	0.0110082	0.0113906	0.333854	3688	-0.000198078	-0.00548953	0.0168724	0.744931	4735	0.0116014	0.0201391	0.0153982	0.190976
top1mt	8149	-0.000102723	-0.0113355	0.0117369	0.334171	3575	-0.000365462	0.0118421	0.0175073	0.498824	4574	0.000364262	-0.0298462	0.0158321	0.0594706
vps4b	8396	-7.63228e-05	-0.011161	0.0115601	0.334338	3686	0.00175523	0.0109594	0.0173193	0.526914	4710	0.000875442	-0.0315986	0.0155263	0.0418898
angpt1	9926	0.00401238	-0.0101367	0.0104996	0.334349	4350	0.00031482	-0.00774656	0.0151347	0.608788	5576	0.00870834	-0.014836	0.0145283	0.307211
pnliprp2	9951	0.000446601	0.0102036	0.0105849	0.33508	4361	0.000559648	-0.0223772	0.0156888	0.153849	5590	0.00486628	0.0343105	0.0143291	0.0166774
ndufs6	9670	0.0122335	-0.0102377	0.0106255	0.335316	4246	0.00024467	-0.00020397	0.0153546	0.989402	5424	0.0172688	-0.0229518	0.0146567	0.117415
brd3	8191	-0.000248484	-0.0112628	0.0116907	0.335377	3589	-0.000302731	0.0121761	0.0173963	0.484021	4602	0.000563565	-0.0313708	0.0158033	0.0471957
mavs	9670	-0.000170069	-0.0103599	0.0107674	0.335998	4246	0.00263877	0.00215544	0.0158961	0.892147	5424	0.00132361	-0.0244027	0.0146295	0.0953643
mrpl52	8131	-0.000156456	0.0112172	0.011679	0.336852	3563	0.000612937	0.0307901	0.0174265	0.0773381	4568	-0.000390294	-0.00542273	0.0157507	0.730647
rab10	8440	-0.000155922	-0.0111238	0.0115907	0.337224	3706	0.00194724	-4.2679e-05	0.0172658	0.998028	4734	0.00247292	-0.0235823	0.0156223	0.13123
lcn15	8423	0.0302887	0.0106724	0.0111299	0.33764	3688	0.0156468	-0.0162086	0.0160313	0.312054	4735	0.0192983	0.0318469	0.0154004	0.0387015
tlr1	8214	0.00593936	-0.0109001	0.0113682	0.33768	3579	0.000890096	-0.0270995	0.0171692	0.114567	4635	0.00608086	0.000345766	0.0151789	0.981827
dars1	9854	0.00369039	0.0101514	0.0105876	0.337683	4328	0.00217952	0.0395411	0.0157308	0.0119865	5526	0.00150936	-0.0172154	0.0143116	0.229067
thbd	9937	0.0951957	-0.00942053	0.00982934	0.33788	4357	0.00889735	-0.0176376	0.0144143	0.221163	5580	0.0726706	-0.00901287	0.0133382	0.499247
glp1r	8173	0.00155165	-0.0111195	0.0116068	0.338083	3584	-0.00038556	-0.0131963	0.01718	0.442465	4589	0.00178619	-0.00790121	0.0157513	0.615957
nubp1	8396	0.000249291	-0.0110808	0.0116085	0.339837	3686	0.00040202	-0.017287	0.0176049	0.326194	4710	-0.000120398	-0.00636882	0.0154584	0.68036
itgax	8288	0.0011522	-0.0111197	0.0116501	0.339872	3638	-0.000133813	-0.0119243	0.0173154	0.491088	4650	5.11472e-05	-0.0106	0.015766	0.501403
pikfyve	8214	0.00542123	-0.0111464	0.0117068	0.341061	3579	-0.000523107	0.00107265	0.0171687	0.950186	4635	0.00565697	-0.023437	0.015975	0.142415
pdxdc1	8149	0.000408096	0.0110943	0.0116526	0.341081	3575	0.00105365	-0.00879565	0.0170256	0.605459	4574	0.000161222	0.0262149	0.0159631	0.100613
cdk1	8149	0.00245505	-0.01111	0.0116911	0.341992	3575	-9.47657e-05	-0.0222598	0.0173524	0.199645	4574	0.000110735	-0.00288146	0.0158335	0.855602
rpa2	8214	-0.000247259	-0.011066	0.011661	0.342662	3579	0.000444864	-0.0234997	0.0174384	0.177879	4635	-0.000265675	-0.00224206	0.0156976	0.886432
fzd10	8205	0.000539184	-0.0110536	0.0116593	0.343136	3594	-0.000467499	-0.00722441	0.0176282	0.681961	4611	0.000792011	-0.0128407	0.0155612	0.409317
ddx39a	8214	-0.000173249	-0.0110646	0.011681	0.343551	3579	5.16814e-05	-0.0257545	0.0176982	0.1457	4635	-0.000402291	0.000417263	0.0155671	0.978617
sh3bgrl2	8173	-0.000225141	-0.0111113	0.0117351	0.343746	3584	-0.000292086	0.0131562	0.0173145	0.447405	4589	0.00043581	-0.0314964	0.0159637	0.0485556
sestd1	9733	0.000575084	-0.010014	0.0105934	0.344524	4279	0.00170265	0.013337	0.0156797	0.395047	5454	0.000505363	-0.0313635	0.0143798	0.0292199
sat1	8191	0.00357115	-0.011075	0.0117238	0.34486	3589	0.00267215	-0.0189781	0.0173937	0.275305	4602	0.00313392	-0.00431408	0.0158914	0.786039
pard3	8288	0.000450879	-0.0110132	0.011687	0.346044	3638	-0.000402661	-0.011043	0.0175159	0.528436	4650	-0.000158287	-0.0112416	0.0157126	0.474368
ddx53	8205	0.000283349	-0.011013	0.0117083	0.346933	3594	-0.000405763	-0.0090528	0.017355	0.601963	4611	0.000188676	-0.0131108	0.0158765	0.408961
commd9	8396	0.00286597	-0.0108536	0.0115531	0.347525	3686	-5.8659e-05	-0.000780391	0.0172143	0.963844	4710	0.0030378	-0.0203339	0.0155996	0.192472
casp8	9995	0.017897	-0.00978006	0.0104346	0.348641	4382	4.93299e-05	0.0011712	0.0154068	0.939408	5613	0.0146312	-0.0226773	0.0141664	0.109481
gfap	9656	0.153337	-0.00888968	0.00957125	0.353021	4240	0.107091	-0.0111889	0.0143586	0.435874	5416	0.179622	-0.0111577	0.0128204	0.384172
tspan7	8173	0.00142791	0.011049	0.0119174	0.353886	3584	-0.000129274	0.00138188	0.0176494	0.937597	4589	0.00120021	0.0195753	0.0161709	0.226139
st13	8266	0.0090093	-0.0106633	0.0115219	0.354742	3620	0.00472729	0.00649421	0.0167871	0.698885	4646	0.00105803	-0.0281358	0.0157879	0.0747961
cacna1c	8173	0.000341355	-0.0108399	0.0117219	0.355123	3584	-0.000483079	-0.00832486	0.0174224	0.632803	4589	-0.000289474	-0.0127142	0.015864	0.422913
ace	8465	0.00828516	-0.0104448	0.011305	0.355562	3716	0.00559144	-0.0597123	0.0172827	0.00055638	4749	0.0123048	0.0276466	0.0149219	0.0639792
ubac1	9891	0.0251523	0.00969011	0.01049	0.35564	4332	-0.000322818	0.0113611	0.0148195	0.44334	5559	0.000615585	0.00714232	0.0147244	0.627649
frmd4b	8191	0.000235344	0.0108733	0.0117731	0.355733	3589	0.00282624	0.00689224	0.0175857	0.695139	4602	-0.00023149	0.0116491	0.0158602	0.46269
tpsd1	8423	0.00465129	-0.0104911	0.0113742	0.356368	3688	0.00357259	-0.0305963	0.0167913	0.0685124	4735	0.00576834	0.00502913	0.0154656	0.745058
dtd1	8266	0.000545256	-0.0107091	0.0116243	0.356935	3620	0.00145879	0.00678664	0.0175827	0.699531	4646	0.000433458	-0.0270714	0.0154993	0.0807699
tex33	8288	0.000198212	0.0106627	0.0116086	0.358377	3638	4.57079e-05	-0.0222167	0.0170809	0.193453	4650	0.00080474	0.0369904	0.0158187	0.0194087
bag6	9747	0.00549684	0.0097412	0.0106342	0.359676	4271	-0.000344273	0.00785705	0.0157879	0.618747	5476	0.0170128	0.00609632	0.0143471	0.670913
snx2	8396	0.00413492	-0.0104545	0.0114671	0.361959	3686	0.00109656	-0.00555379	0.0182332	0.760689	4710	0.00122104	-0.0171476	0.0146059	0.240447
sla2	8423	0.00304777	-0.010405	0.0114317	0.36275	3688	0.00476956	0.00792239	0.01741	0.649101	4735	0.00106618	-0.0287982	0.0151324	0.0570903
gp6	9926	-5.45087e-05	-0.0095875	0.0105362	0.362867	4351	0.000861844	0.0145577	0.0156827	0.35332	5575	0.000969784	-0.0317949	0.0142327	0.0255273
pvr	10049	0.00257807	-0.00936374	0.0102967	0.363166	4415	0.00304251	-0.0387534	0.0150076	0.00984769	5634	0.00285039	0.0148664	0.0141423	0.293212
eif4g3	8423	-0.000146257	-0.010481	0.0115754	0.365248	3688	0.00146404	0.00087593	0.0173023	0.959627	4735	0.000507773	-0.0220921	0.015579	0.156236
eif5a	9755	0.000395293	-0.00967356	0.0106927	0.365651	4283	-0.000356953	-0.00836357	0.0158786	0.598415	5472	8.98084e-06	-0.011659	0.0144861	0.42095
pcdh1	10003	0.0642796	-0.00906266	0.0100201	0.365778	4379	0.0182529	-0.0186391	0.0142387	0.190589	5624	0.0483769	-0.00475503	0.013981	0.733789
cd40lg	10035	0.00130949	-0.00941136	0.0104121	0.366075	4393	-1.95864e-06	-0.0034395	0.0156153	0.825675	5642	0.00288698	-0.0171594	0.0139767	0.219605
hnf1a	8205	-4.14405e-05	0.0104612	0.0115811	0.366393	3594	0.000373522	0.0030464	0.0172503	0.859833	4611	-0.000210903	0.015602	0.0156433	0.318642
lifr	9903	0.0182568	0.00932873	0.0103309	0.366552	4321	0.00432806	-0.0233345	0.0153313	0.128079	5582	0.0106352	0.0351564	0.013988	0.0119876
micall2	8205	-9.44002e-06	0.0106323	0.0117771	0.366664	3594	0.000414077	0.0185135	0.0174655	0.289213	4611	0.0014821	0.00182014	0.0159472	0.909135
klk4	10016	0.120734	-0.00858875	0.00954414	0.368196	4390	0.231073	0.00526053	0.0139028	0.705167	5626	0.0142838	-0.00662081	0.012639	0.600409
stx3	8429	0.000799339	0.0102778	0.0114948	0.371281	3686	0.00060353	-0.00281495	0.0170136	0.868597	4743	-3.1729e-05	0.0195364	0.0155946	0.210351
cntnap2	9903	0.0596608	-0.00898726	0.0101248	0.374753	4321	0.00196289	-0.03906	0.0156575	0.0126449	5582	0.0048151	0.0146711	0.0132476	0.268145
itm2a	9903	0.00249506	0.00941297	0.0106241	0.375639	4321	0.00230809	0.00929709	0.0160866	0.563336	5582	0.00204769	0.00967758	0.0141699	0.494657
gad1	8149	0.000410703	0.0102264	0.0115958	0.377851	3575	-0.000442022	0.000191971	0.017494	0.991245	4574	-9.56773e-05	0.0182878	0.015506	0.238301
mstn	9747	0.180868	0.00825848	0.00938774	0.379038	4271	0.0194362	-0.0722772	0.0142203	3.88059e-07	5476	0.00601944	0.0710632	0.0123912	1.02743e-08
serpinb6	10018	0.00129005	-0.00923318	0.0105231	0.380281	4399	0.000265745	0.0022436	0.0154094	0.884244	5619	0.00380054	-0.0220879	0.0143851	0.124724
itih5	8396	0.00279955	0.0101768	0.0116233	0.381296	3686	0.00027068	0.00657236	0.0172675	0.703508	4710	-2.54436e-05	0.0127721	0.0157356	0.417025
c1galt1c1	8191	0.00337754	-0.0103285	0.0118082	0.381768	3589	0.000363656	-0.026551	0.0176176	0.131881	4602	0.00223972	0.000306231	0.0159179	0.984652
rexo2	8191	0.00139852	0.0101312	0.0115948	0.382269	3589	0.000766743	0.00244316	0.0172954	0.887672	4602	0.00174035	0.0167977	0.0156511	0.28321
egf	9928	2.91502e-05	-0.00920891	0.0105583	0.383125	4346	0.000103291	0.00237531	0.0158152	0.880621	5582	0.00218005	-0.0214324	0.0141886	0.130964
klk3	8457	0.611029	0.00624459	0.00716736	0.38364	3716	0.0766693	0.00543572	0.00989099	0.582652	4741	-6.12914e-06	0.0123289	0.0100704	0.220913
pdcl2	8149	-0.000181398	0.0102462	0.0117847	0.384626	3575	-0.000368231	0.00281656	0.0173601	0.871124	4574	-2.76624e-05	0.015405	0.0160518	0.337252
snu13	8191	0.00243254	-0.0103442	0.0118984	0.384664	3589	0.00337102	-0.00446918	0.0174176	0.79751	4602	0.000212693	-0.0166973	0.0162855	0.305282
gabra4	8173	0.00252172	-0.0101534	0.0116939	0.385276	3584	-0.000213158	-0.0110387	0.017382	0.525424	4589	0.000992538	-0.00866637	0.0158237	0.583937
bex3	8149	0.00065678	0.0101837	0.0117337	0.385475	3575	0.00145303	-0.00134269	0.0176038	0.939206	4574	0.000222059	0.0187739	0.0157586	0.233581
morf4l1	8288	0.000897394	0.0101382	0.0117268	0.38732	3638	9.52217e-05	0.015179	0.0172088	0.377809	4650	0.00135187	0.00680422	0.0160213	0.671077
adgrb3	9858	0.0107338	0.00882005	0.0102062	0.387506	4333	0.00419007	-0.0234921	0.0150387	0.118335	5525	0.0184609	0.033526	0.013886	0.0157945
il36a	8214	0.00153778	-0.0100438	0.0116266	0.387688	3579	0.000215748	-0.0157648	0.0172452	0.360697	4635	-0.000311186	-0.00652855	0.0157503	0.678525
trim5	9903	0.00177009	-0.00913975	0.0105932	0.38827	4321	0.000710078	0.0096618	0.0160406	0.546984	5582	0.000917525	-0.0268965	0.0141132	0.056731
flt1	9874	0.0175203	0.00892913	0.0104273	0.391841	4326	0.000191903	-0.0199644	0.0154289	0.195746	5548	0.0171341	0.0290486	0.0141166	0.0396601
c1ql2	8214	0.108336	-0.00923772	0.0108023	0.392488	3579	0.0386736	-0.0328354	0.0162092	0.042867	4635	0.010707	0.0069862	0.0144781	0.629448
folr1	9937	0.0929096	-0.00809869	0.00952096	0.395003	4362	0.0669268	-0.0404027	0.014497	0.00534336	5575	0.0358627	0.0216256	0.012607	0.0863344
cxcl3	9940	0.000770251	-0.00904861	0.0106408	0.395139	4349	0.0056544	0.0120319	0.0158274	0.447178	5591	0.0022489	-0.0311641	0.0143475	0.0298901
psma1	9670	7.7852e-05	-0.00920585	0.0108369	0.395628	4246	0.000597258	-0.0293035	0.0159613	0.0664405	5424	-0.000108937	0.00758777	0.0147752	0.607589
kiaa1549	8288	-0.00012072	0.00984474	0.0115956	0.395904	3638	0.000400496	0.0233292	0.0170994	0.172549	4650	-0.000425268	-0.00190879	0.0157833	0.903746
dnaja4	8429	0.00923543	-0.00974887	0.0114878	0.396114	3686	6.33705e-05	-0.011621	0.0166136	0.484293	4743	0.000343621	-0.00848801	0.0158535	0.592396
ahnak2	8225	0.0373222	-0.00971483	0.0114595	0.3966	3603	0.008084	-0.03395	0.0171843	0.0482713	4622	0.0287557	0.00619553	0.0153721	0.68694
rab37	9755	0.00673294	-0.00894083	0.0105568	0.397059	4283	0.00867605	0.00761391	0.0154708	0.622639	5472	0.00528922	-0.0235768	0.0144465	0.102735
pklr	9968	0.00557415	-0.00887708	0.0104938	0.397607	4366	0.000187344	-0.0185093	0.0146896	0.207726	5602	0.000173925	-0.00228867	0.01482	0.877276
gp1bb	8191	0.0044445	0.00986622	0.0116905	0.398721	3589	0.000968417	0.040321	0.0176805	0.0226347	4602	0.00820151	-0.018213	0.0155731	0.242255
il5	9755	0.00749439	0.0089965	0.0107271	0.401675	4283	0.000330411	-0.00159711	0.0156708	0.918828	5472	0.00502463	0.0196334	0.0147102	0.182036
lrfn2	8205	0.00187247	0.00973495	0.0116136	0.40192	3594	0.000749954	-0.00881187	0.0172329	0.609145	4611	0.00158113	0.0250267	0.0157323	0.111726
chrdl2	9937	0.0465398	0.00870867	0.0103953	0.402192	4357	0.00297763	0.0104535	0.013371	0.434374	5580	0.140874	0.0243412	0.0147386	0.0986868
yju2	8396	0.00235471	-0.00972699	0.0116236	0.402713	3686	0.00104087	-0.00526051	0.0174439	0.763	4710	0.00112686	-0.0160459	0.0155913	0.30346
thrap3	8191	0.00367844	-0.00970902	0.0116043	0.4028	3589	-8.89132e-05	-0.0172427	0.0172107	0.31648	4602	0.000880672	-0.00267909	0.0157318	0.864784
pmvk	9713	0.0014514	-0.008865	0.0106174	0.403768	4271	0.000762686	0.0135596	0.0158615	0.392668	5442	0.0019145	-0.0304429	0.0142966	0.0332672
fgf12	8214	0.000772696	0.00984757	0.011807	0.40428	3579	0.000352177	-0.000560498	0.0176191	0.974624	4635	1.00397e-05	0.0167574	0.0159184	0.292531
psmd1	8423	0.012801	-0.00961172	0.0115315	0.404578	3688	0.00126452	0.0122717	0.016953	0.469192	4735	0.00417335	-0.0283485	0.0157272	0.0715286
mfap3l	8205	0.000912082	0.00986296	0.011839	0.404817	3594	-0.00040345	0.00271222	0.0175633	0.877283	4611	-0.000213378	0.0160598	0.0160433	0.316866
muc2	8457	0.010695	0.00945012	0.0113438	0.404832	3716	0.00487993	0.0139472	0.0170239	0.412684	4741	0.0138207	0.00411169	0.0152271	0.787154
atp6v1d	9891	-6.76959e-05	0.0087398	0.0105915	0.409293	4332	0.000198492	0.0221844	0.0156711	0.156956	5559	-0.000351236	-0.00289921	0.014386	0.840291
abhd14b	9828	0.0100367	-0.00870595	0.0105616	0.409788	4317	-0.000386901	0.00182061	0.0152513	0.904985	5511	0.00877906	-0.0206165	0.0145854	0.157565
ighmbp2	8191	0.000209147	-0.00971137	0.0117977	0.410441	3589	0.00158932	0.0097836	0.0176567	0.579545	4602	0.000218972	-0.0272984	0.0158738	0.0855514
igfbp3	9978	0.0607165	0.00795978	0.00969584	0.411695	4383	0.0289985	0.00189414	0.0143802	0.895213	5595	0.000216379	0.00563295	0.0130445	0.665884
pcdhb15	8396	0.00198909	-0.00937452	0.0114602	0.413377	3686	0.00475308	-0.0317216	0.0170307	0.062597	4710	0.000240965	0.0102667	0.0155007	0.507789
nectin1	8214	0.00186586	-0.00958521	0.0117536	0.414804	3579	0.00855284	-0.0178477	0.0175092	0.308113	4635	-0.00037035	-0.00587742	0.015848	0.710758
inpp1	9891	0.00921133	0.0085483	0.0104919	0.415231	4332	0.000123765	0.0235237	0.0153038	0.124339	5559	0.0130472	-0.00828536	0.0143556	0.563859
guk1	8191	0.00076215	-0.00954147	0.0117299	0.415993	3589	0.00206036	-0.0218615	0.0175274	0.21238	4602	-0.000194159	0.00168164	0.0158079	0.915286
pgr	8214	0.00262441	-0.00951199	0.0117159	0.416878	3579	0.000953755	-0.00812992	0.0178349	0.64853	4635	0.00223158	-0.0102162	0.015556	0.511381
slc34a3	8149	-3.59408e-05	0.00956254	0.011781	0.416993	3575	-0.000113603	0.017432	0.0173495	0.315084	4574	-0.00026652	0.0031828	0.0160529	0.842843
rictor	8214	0.000527401	-0.00948644	0.011718	0.418217	3579	0.000154242	-0.0279321	0.0174868	0.110282	4635	-5.3807e-06	0.00602341	0.0158008	0.703065
creb3	8149	-0.000283326	0.00941786	0.0116668	0.419552	3575	-0.000294274	0.0155162	0.0173198	0.370385	4574	-0.000336639	0.00496395	0.0158004	0.75341
lilra4	8191	0.0052383	-0.00940921	0.011664	0.419869	3589	-0.000225646	-0.0173876	0.0174862	0.320113	4602	-0.000135462	-0.00196079	0.0156805	0.900492
vav3	8173	0.000633587	-0.00938639	0.0116712	0.421285	3584	0.00105439	0.0177805	0.0175836	0.31199	4589	0.00123195	-0.0337656	0.0156056	0.0305395
fhip2a	8191	-0.000271025	0.00942134	0.0117158	0.421328	3589	-0.000341276	0.0135843	0.0176198	0.440776	4602	-0.00036188	0.0055091	0.015712	0.725882
sms	8173	0.000570826	-0.00940917	0.0117092	0.421668	3584	0.00200216	0.010654	0.01761	0.545218	4589	0.000366331	-0.027117	0.0156912	0.0840247
kif20b	8173	-7.61868e-05	-0.00953692	0.0118688	0.421694	3584	0.000563292	-0.00102051	0.0175621	0.953665	4589	5.53625e-05	-0.0147309	0.0161085	0.360513
elavl4	8173	0.00138909	-0.00947626	0.0118073	0.422243	3584	0.00239065	0.00424466	0.0173093	0.806297	4589	0.000325154	-0.0196272	0.0161409	0.224051
gzmb	9903	0.0529937	0.00829588	0.0103483	0.422767	4321	-2.55872e-05	0.0162494	0.0153814	0.290831	5582	0.0155054	-0.0023928	0.0139671	0.863981
atp2b4	8191	0.00142809	-0.00937536	0.0116957	0.422804	3589	-0.000228521	-0.0139502	0.0177479	0.43191	4602	0.000557791	-0.00494464	0.0155701	0.750824
btc	9670	0.00174231	-0.00857998	0.0107094	0.423058	4246	-0.000242704	0.00363248	0.0160779	0.821267	5424	0.00876663	-0.0230631	0.0143449	0.107946
hsp90b1	9681	0.000340604	-0.00870379	0.0108676	0.423212	4264	0.000554763	-0.0179054	0.0157905	0.256884	5417	-7.90041e-06	-0.00122921	0.014975	0.934583
notch2	8457	0.0273527	0.0087726	0.0109665	0.423764	3716	0.00054109	-0.00234012	0.0166956	0.888538	4741	0.0288306	0.0132187	0.0144923	0.361753
was	9755	0.00141961	-0.0085358	0.0106715	0.423808	4283	0.00345949	-0.00283783	0.0156707	0.856304	5472	8.44467e-05	-0.0150228	0.0145781	0.302819
prss53	8429	0.00344895	0.00884429	0.0111049	0.425806	3686	0.0121877	-0.00986556	0.0168713	0.55875	4743	8.61257e-05	0.0206823	0.0147293	0.160337
traf3ip2	8191	0.000621851	-0.00924263	0.0116198	0.426392	3589	-0.000365559	-0.0143795	0.0174556	0.410122	4602	-0.000151908	-0.00450339	0.0155974	0.772803
eif2ak3	8191	6.13765e-05	0.00930786	0.011768	0.428997	3589	0.00185607	0.0216678	0.0174778	0.215157	4602	-0.000325292	-0.00284674	0.0159274	0.858156
pstpip2	7971	0.00101487	-0.00938273	0.0118674	0.429184	3496	6.10237e-05	0.0213993	0.0178097	0.229618	4475	0.00602723	-0.0383051	0.0159051	0.0160651
cdnf	9891	0.056802	0.00795755	0.0100775	0.42976	4332	0.000838465	-0.00337988	0.0150473	0.822288	5559	0.0365935	0.0120653	0.0135138	0.371999
dnm1	8417	0.000480242	-0.00911604	0.0115537	0.430125	3697	0.00299279	0.0164034	0.0175143	0.34904	4720	0.0011633	-0.0328057	0.01536	0.0327486
ctse	8266	0.00464634	0.00911949	0.0115693	0.430572	3620	-0.000482492	-0.00391809	0.0172768	0.820605	4646	0.0168896	0.0148332	0.0155315	0.339606
entpd5	9747	0.0256809	0.00826882	0.0105033	0.431147	4271	0.000416966	0.0251813	0.0154641	0.10352	5476	0.0110106	-0.0103947	0.0142734	0.466488
nrn1	8423	0.000618952	0.00900105	0.0114775	0.432923	3688	-0.000174382	-0.00610223	0.0170194	0.719955	4735	0.00153039	0.0221052	0.0155558	0.155374
cacnb1	8173	0.000168504	-0.00910252	0.0116193	0.433418	3584	-0.000368068	0.00449692	0.0173283	0.795255	4589	0.000589964	-0.0197709	0.0156817	0.207459
nars1	8423	0.00669845	-0.00899232	0.0114982	0.434199	3688	-9.41175e-05	0.01909	0.0171659	0.26617	4735	0.0121505	-0.0360343	0.0154486	0.0197143
paip2b	8133	-5.45541e-05	0.00915865	0.0117731	0.436632	3568	-0.00015966	0.0196259	0.0175277	0.262912	4565	-0.000372578	0.000663334	0.0159095	0.966744
htra2	9977	0.00485584	-0.00810554	0.010424	0.436832	4378	0.00250289	-0.0196645	0.0153016	0.198815	5599	0.00617432	-0.00340532	0.0141951	0.810421
dipk1c	8205	0.00133711	0.00915467	0.0117838	0.437247	3594	-0.000167382	0.00992484	0.0173943	0.56832	4611	-3.01053e-05	0.00862261	0.0160296	0.590659
tst	9707	0.000654032	-0.00828128	0.0106786	0.438061	4266	0.00222428	0.0058235	0.0158021	0.712498	5441	0.00229004	-0.023935	0.0144767	0.0983172
reg3a	10067	0.0629322	-0.00763188	0.00985998	0.438934	4419	0.0442029	-0.0313862	0.0148107	0.0341326	5648	0.0655583	0.0104781	0.0132239	0.428183
treml1	8465	5.53397e-05	-0.00891231	0.0115191	0.43913	3716	0.000570271	0.0139783	0.0172065	0.416621	4749	0.000778021	-0.0294598	0.0155157	0.0576635
scn3a	8205	7.70724e-05	-0.00901419	0.011755	0.443198	3594	0.000393293	-0.00969582	0.0170563	0.56976	4611	-0.000123697	-0.00691896	0.0161841	0.669024
casp9	8214	0.000138265	-0.00904099	0.0118249	0.444549	3579	0.00173496	-0.00668983	0.017874	0.70822	4635	-0.000277989	-0.0126902	0.0157818	0.42138
ubqln3	8191	-0.000117007	-0.00896668	0.011737	0.44491	3589	0.00112238	-0.0280445	0.0177787	0.114787	4602	-0.000375316	0.00791137	0.0156419	0.613036
icam5	9937	0.0132977	-0.00768467	0.0100646	0.445164	4357	-0.000356023	-0.0100513	0.0151186	0.506194	5580	0.00839174	-0.00900111	0.0134829	0.504421
ehd3	8225	0.00131487	-0.00886695	0.011618	0.44536	3603	0.00359309	0.00925027	0.0178136	0.603595	4622	0.000643647	-0.0267216	0.0153102	0.0809905
ppie	8288	0.00046783	-0.00885022	0.0116092	0.445874	3638	-0.000125932	-0.0194621	0.0170384	0.253427	4650	-0.000399075	-0.000244307	0.01586	0.987711
cadps	8205	-0.000233636	-0.00896858	0.0117698	0.446083	3594	-2.28687e-05	-0.0106353	0.017386	0.540764	4611	-0.000343931	-0.00667636	0.0159996	0.676491
hmgcs1	8191	-0.000229282	-0.00888677	0.0116658	0.446213	3589	0.000190752	-0.0265422	0.0172494	0.123959	4602	-0.000401308	0.00582929	0.0158509	0.713071
skiv2l	8191	9.52661e-05	0.00883949	0.0116185	0.44679	3589	-0.000200316	0.0147374	0.0171233	0.389479	4602	-0.000211256	0.00413763	0.0158285	0.793793
fes	9670	0.00791989	-0.00811027	0.0106677	0.447115	4246	0.00127282	0.00525556	0.0157085	0.737967	5424	0.0120039	-0.0221145	0.0145323	0.128132
pecam1	9947	0.00483576	-0.00792845	0.0104365	0.447462	4362	-0.000203023	-0.0145395	0.0155783	0.350707	5585	0.0170995	-0.00751444	0.0140189	0.591964
ddi2	8266	0.0244958	0.00870966	0.0114895	0.448442	3620	0.00254125	0.0140351	0.0163519	0.390775	4646	-0.000418458	0.00272141	0.0160291	0.865191
carhsp1	9733	0.0326799	-0.00788606	0.0104074	0.448627	4279	5.84472e-05	-0.0188892	0.0143964	0.189563	5454	0.00107665	-0.000572333	0.0148145	0.969184
dclre1c	8149	-0.000279572	0.00891095	0.0117792	0.449371	3575	-0.000139179	0.00780064	0.0173838	0.653653	4574	-0.000208946	0.00878924	0.0160221	0.583327
pfdn4	8149	0.000575987	0.0088864	0.0117573	0.449778	3575	0.000176841	0.00588474	0.0173289	0.734184	4574	0.000668884	0.0115722	0.0160109	0.46986
mmp15	8440	-0.000166461	-0.00866561	0.0114684	0.449904	3706	0.000430382	-0.0327579	0.0172841	0.058135	4734	-0.000173875	0.0113501	0.0153441	0.459513
s100g	8423	0.0150554	0.00843652	0.0111686	0.450042	3688	0.0137556	-0.0367261	0.0172218	0.0330287	4735	0.0174666	0.0450241	0.0146436	0.00211945
pafah1b3	8423	0.000282864	-0.00872426	0.0115775	0.451141	3688	-8.92053e-05	-0.0180193	0.017641	0.30711	4735	-0.000149631	-0.00218012	0.0153546	0.887098
eif2s2	8225	0.00204622	-0.0088508	0.01175	0.451317	3603	0.00162456	-0.00734912	0.0175984	0.676263	4622	0.00101637	-0.0133286	0.0157867	0.398551
xpnpep2	9977	0.0289703	0.00774177	0.010287	0.451722	4378	-0.000353896	0.0108212	0.0164844	0.511572	5599	0.00170919	0.00368416	0.0130006	0.776893
gstm4	8191	0.000420707	-0.00874908	0.011666	0.453298	3589	-0.00024594	-0.0168594	0.0174297	0.333471	4602	-0.000311109	-0.00227744	0.0157275	0.88487
epn1	8288	0.000932995	-0.00869583	0.011623	0.454387	3638	0.000912858	-0.0137523	0.0169455	0.417098	4650	0.0006818	-0.00457855	0.0159572	0.774182
gnpda1	8225	0.0090164	0.00872483	0.0116849	0.455281	3603	0.000131449	-0.0158727	0.0169829	0.350044	4622	0.0107552	0.0249973	0.016043	0.119267
fgf7	8149	0.00247885	0.00865895	0.0117002	0.459279	3575	0.000279046	0.0173655	0.01726	0.31443	4574	0.00128093	0.00221525	0.0159209	0.889344
terf1	8214	0.000576476	0.00853901	0.0116243	0.462614	3579	0.00099494	-0.00388687	0.0173093	0.822339	4635	-7.26581e-05	0.0176048	0.0157008	0.262231
ttf2	8205	-5.97808e-05	-0.00858677	0.0116988	0.462978	3594	0.00154358	0.016825	0.0178028	0.344684	4611	0.000773186	-0.0314058	0.0155155	0.0430116
naa10	8191	2.16678e-05	-0.00861522	0.0117601	0.463834	3589	-0.000511933	-0.00542194	0.017332	0.754429	4602	0.000838966	-0.0127276	0.0160163	0.42685
col9a2	8288	0.000774305	-0.00845417	0.011681	0.469238	3638	-0.000308	0.00874569	0.0170348	0.607701	4650	0.00122794	-0.0233499	0.0160289	0.145257
spaca5_spaca5b	8423	0.0399324	0.00809316	0.0111849	0.469346	3688	0.0192355	-0.0109198	0.0168013	0.515772	4735	0.00437584	0.026137	0.0149883	0.081254
ctrb1	9947	0.00841632	0.00740521	0.010255	0.470245	4362	0.00084575	-0.0299432	0.0156359	0.0555542	5585	0.0119958	0.0357668	0.0135603	0.0083722
cep152	8149	-0.000230866	-0.00845584	0.0117581	0.472068	3575	0.000371355	-0.0179109	0.0173816	0.302868	4574	-0.000397453	-0.00177461	0.0159724	0.911539
chp1	8173	-0.000160949	-0.00842858	0.0117213	0.472112	3584	-0.000436654	-0.00550946	0.0173047	0.750216	4589	-0.00030147	-0.0102689	0.0159437	0.519563
rnf168	8214	-4.65818e-05	-0.00853259	0.0118665	0.472132	3579	-0.000486628	0.00257364	0.0179659	0.8861	4635	0.000258951	-0.0170556	0.0158246	0.281183
cplx2	8149	0.00133958	0.0084851	0.0118492	0.473958	3575	3.00505e-05	-0.0242392	0.017629	0.169229	4574	0.000637649	0.0347252	0.0160106	0.0301429
enpp2	10067	0.353129	0.0059219	0.0082705	0.473992	4419	0.00151283	-0.0154148	0.0119568	0.197394	5648	0.0192419	0.0207574	0.0114044	0.0687922
tarm1	8205	0.0028979	-0.00833675	0.0116558	0.474478	3594	-0.000232305	-0.00283846	0.0175298	0.871377	4611	0.000135475	-0.0127247	0.015628	0.41556
jmjd1c	8149	0.000385219	-0.00847235	0.0118699	0.475389	3575	0.000662744	-0.0158396	0.017695	0.370768	4574	-0.000167255	-0.00296326	0.0160237	0.853292
ca7	8288	0.000562757	0.0082442	0.0115837	0.476665	3638	0.000230838	-0.0128158	0.0170151	0.451377	4650	0.000383338	0.025268	0.015812	0.110105
pnpt1	9755	0.0160468	-0.00751058	0.0105749	0.47758	4283	0.0119715	-0.0102721	0.0155995	0.510256	5472	0.0131943	-0.00485531	0.0144026	0.736045
rgs8	9755	-6.26418e-05	0.00751361	0.0105923	0.478125	4283	-0.000138483	0.00905071	0.0154288	0.557495	5472	-0.000182594	0.00614649	0.0145646	0.673031
galnt5	8440	0.0299541	-0.00780386	0.0110142	0.478639	3706	0.0112758	-0.0347421	0.0167201	0.0377906	4734	0.0387302	0.0108907	0.0146168	0.456259
gucy2c	8288	0.00197309	-0.00816145	0.0115238	0.478824	3638	0.00408161	-0.0572148	0.0169748	0.000757953	4650	0.00279399	0.0323884	0.0156766	0.0388799
ednrb	8214	-8.407e-05	-0.00839568	0.0118583	0.478966	3579	0.00100372	-0.0391312	0.0175421	0.0257627	4635	-0.000211373	0.0157883	0.0160899	0.32652
fis1	9941	0.00353921	0.00741126	0.0104833	0.479607	4354	0.00032784	0.0143544	0.0153181	0.348763	5587	0.0135828	-0.00358974	0.0143125	0.801969
cntf	8173	-0.000205854	0.00822535	0.0116871	0.481579	3584	-0.000386226	-0.00545626	0.0175722	0.756195	4589	-0.00011522	0.0189725	0.0156718	0.226107
cope	9733	-0.000245968	-0.00763602	0.0108542	0.481757	4279	-0.000289897	-0.0111444	0.0161221	0.489446	5454	-0.000344736	-0.00505308	0.0147055	0.731147
fh	8173	0.00363031	-0.00826097	0.0117563	0.482272	3584	-6.28688e-07	0.000618205	0.0173776	0.971623	4589	0.00106327	-0.0150516	0.0159761	0.346173
cdc37	9977	-0.000200336	-0.00731002	0.0104378	0.483731	4378	0.00116635	0.0032018	0.0156388	0.837788	5599	0.000351426	-0.0183934	0.0140295	0.189895
chit1	9981	0.0856801	-0.00679763	0.00971534	0.484144	4376	0.0922527	-0.00378574	0.0146592	0.796226	5605	0.075965	-0.00820507	0.0129912	0.527682
ca13	9804	-0.000234915	-0.00738165	0.010556	0.484391	4296	0.00127898	0.0104506	0.0158531	0.509794	5508	0.00172053	-0.0250193	0.0141478	0.0770452
amigo1	8205	7.56717e-05	-0.00824606	0.0118994	0.48834	3594	-3.47525e-06	0.000164068	0.0176897	0.9926	4611	1.60386e-05	-0.0153545	0.0160996	0.340274
kcnip4	9733	0.00468286	-0.00739016	0.0107079	0.490112	4279	0.000192559	-0.0137665	0.0159361	0.387716	5454	0.00066381	-0.00414878	0.0144752	0.77442
tbc1d17	9733	0.0106108	-0.00723226	0.010512	0.491468	4279	-8.12153e-05	-0.000931956	0.0149953	0.950446	5454	-2.70705e-05	-0.0137884	0.01467	0.34731
ahsa1	8396	0.00186247	-0.00791148	0.0115303	0.492638	3686	0.00141491	-0.000771575	0.0170147	0.963833	4710	0.00160742	-0.0137241	0.0156897	0.381772
trim25	8417	0.000370395	-0.00785269	0.011448	0.492767	3697	0.00192859	0.0117379	0.0173421	0.498547	4720	0.00107339	-0.026517	0.0152338	0.0818059
dbn1	8214	-5.58136e-05	-0.00802091	0.0117424	0.494582	3579	-0.000122765	0.013692	0.0175178	0.4345	4635	0.00179788	-0.0274418	0.0158258	0.0829858
hmmr	8131	0.00063703	-0.00800702	0.0117255	0.494706	3563	0.000521298	-0.00801896	0.0176539	0.649689	4568	0.000297851	-0.00819908	0.0157069	0.601692
cep290	8288	-0.000257235	-0.00802262	0.0117488	0.494723	3638	-0.000280166	0.0100279	0.0173485	0.563282	4650	4.86531e-05	-0.0221071	0.0159744	0.166453
armcx2	8173	0.00457442	-0.00794398	0.0116861	0.496662	3584	-0.000250525	-0.0176414	0.017395	0.310572	4589	-0.000354903	0.000126669	0.0157963	0.993602
rps10	8191	0.0012877	0.00790281	0.0116378	0.497115	3589	0.000831194	-0.036555	0.0171259	0.0328705	4602	0.00452285	0.0461321	0.0158442	0.00361307
zp4	8149	0.00333998	0.00799299	0.0117769	0.497348	3575	-0.000298626	0.0119264	0.0175142	0.495944	4574	0.0109919	0.00877607	0.0158783	0.580489
bcl7b	8396	0.000677541	-0.00784449	0.0116145	0.499436	3686	-0.0001508	0.00569488	0.0173187	0.742304	4710	-9.22305e-05	-0.0195254	0.015676	0.212989
lpo	9608	0.00934695	0.00695755	0.010341	0.501084	4217	0.0197317	-0.0254376	0.0153315	0.0971565	5391	0.00318077	0.0312098	0.0139941	0.0257747
nmt1	8423	-9.50344e-05	-0.00779133	0.0116047	0.501986	3688	0.000190064	-0.0071064	0.0173879	0.682784	4735	0.000415895	-0.0102282	0.015596	0.511972
fkbp5	9871	0.00172629	-0.00706411	0.0106011	0.505198	4337	0.00200478	0.012613	0.0156987	0.421763	5534	0.000875543	-0.0243793	0.0143892	0.0902694
rab2b	8396	-0.000303686	-0.00762859	0.0114779	0.506305	3686	0.00186198	0.0202756	0.0173006	0.24129	4710	0.00195889	-0.0332965	0.0153297	0.0299031
ngf	9871	-1.50967e-05	0.00694326	0.010484	0.50781	4337	-0.000281726	0.013261	0.0153701	0.388307	5534	-5.36622e-05	0.000908334	0.0143444	0.949511
anxa10	9733	0.0362958	-0.0067352	0.0101805	0.508258	4279	0.0265683	-0.0270253	0.015289	0.0771943	5454	0.0455513	0.00823463	0.0136571	0.546562
gc	8474	0.0117063	0.0074736	0.0113351	0.509699	3711	0.00318218	0.0246397	0.0170972	0.149624	4763	0.000111472	-0.0092015	0.0151421	0.543431
csnk1d	8214	0.00073976	0.00768281	0.0117193	0.512121	3579	0.00364071	0.0120622	0.0176301	0.493904	4635	-0.00042666	0.00199929	0.0156948	0.898641
cep350	8149	0.000203989	0.00766695	0.0117304	0.513391	3575	-0.000319375	0.00173674	0.0173901	0.920454	4574	0.000218778	0.0127914	0.0159041	0.421275
slc1a4	8205	0.00142358	-0.00773206	0.0118474	0.514007	3594	0.00117222	-0.00695805	0.0174496	0.690101	4611	0.0011566	-0.00836788	0.0161426	0.604224
dctn2	9891	0.000874393	0.00695334	0.0106716	0.514691	4332	0.000145287	0.0139945	0.0159226	0.3795	5559	-9.97849e-05	-0.000206382	0.0143974	0.988563
nxph1	9733	0.0054046	-0.00681177	0.0105018	0.516595	4279	0.000630286	-0.0338933	0.0158318	0.0323436	5454	0.00942382	0.0123771	0.014023	0.377476
aida	8205	0.000385175	-0.00761275	0.011768	0.517712	3594	0.00193199	-0.0164879	0.0175737	0.348197	4611	-0.000350836	-0.00170255	0.0158613	0.914524
glt8d2	9733	0.00208403	-0.00696789	0.0107759	0.517893	4279	-0.000366756	-0.00690057	0.0153871	0.653841	5454	0.000597891	-0.00800475	0.0150299	0.594339
sirt5	9733	-2.37145e-05	-0.0069994	0.0108325	0.518199	4279	0.0011621	0.00180532	0.015972	0.910012	5454	-0.000127798	-0.016148	0.0147537	0.273782
ranbp1	8225	0.0152365	-0.00743926	0.0115574	0.5198	3603	0.000236879	-0.00263609	0.0168699	0.875837	4622	0.00232934	-0.0144082	0.0158283	0.362721
slamf7	9903	0.00127584	-0.00652486	0.0102103	0.522809	4321	0.00188757	-0.0286146	0.0153865	0.0629934	5582	0.00125744	0.0145103	0.013648	0.287745
impa1	9871	-0.000241314	0.00674837	0.0105911	0.524025	4337	0.00253867	0.018725	0.0156908	0.232789	5534	0.000826281	-0.00637871	0.0143511	0.656717
shc1	8149	0.00695089	-0.00742435	0.0116625	0.524404	3575	0.00393034	0.00114243	0.0174459	0.947792	4574	0.00508392	-0.0141634	0.0157017	0.36709
fam171a2	8423	0.00237339	0.00727713	0.0114612	0.525486	3688	0.00117228	0.00294813	0.0169327	0.86179	4735	0.00328915	0.0115547	0.0155793	0.458326
ddx4	8214	0.00164259	-0.00745575	0.0117817	0.526867	3579	0.0036606	-0.0289535	0.0177582	0.103097	4635	0.000138053	0.00863472	0.0157601	0.583798
sult1a1	10049	0.000762053	-0.00658806	0.0104749	0.529406	4415	0.0011482	0.00720209	0.015676	0.645946	5634	0.000431549	-0.018821	0.0141008	0.182012
relb	8214	0.000541299	0.00734101	0.0116856	0.529885	3579	0.00102226	-0.00169048	0.0172369	0.92188	4635	4.55632e-05	0.0139488	0.0158971	0.380289
uxs1	9670	0.024328	-0.00660035	0.0105082	0.529944	4246	0.00169723	-0.0231108	0.0149593	0.122443	5424	0.00702198	0.00920875	0.0146769	0.530403
col28a1	8205	0.0153515	0.00709609	0.0113064	0.530273	3594	0.0018018	0.00401136	0.0178291	0.822001	4611	0.0162075	0.00711564	0.0145264	0.624268
sema6c	8214	0.00456819	0.00734395	0.0117079	0.530502	3579	0.00084177	-0.0166599	0.0172097	0.333084	4635	0.000251429	0.0251827	0.0159577	0.114613
agbl2	8173	-0.000223743	0.00727194	0.0116404	0.532177	3584	-0.000114359	0.0110468	0.0175384	0.528825	4589	9.10453e-05	0.00277878	0.0155796	0.858448
ccl11	10035	0.0873159	0.00618764	0.00991752	0.532701	4393	0.0312612	-0.0301168	0.0144737	0.0375107	5642	0.118123	0.0296808	0.0134874	0.0278025
pxdnl	8396	0.00924757	0.00713123	0.0114479	0.533348	3686	-1.78811e-05	0.00267091	0.0174904	0.878638	4710	0.00486017	0.00911011	0.0151422	0.547445
aoc3	9978	0.0876241	0.00613872	0.00989937	0.535198	4383	0.0274792	-0.0612702	0.0139301	1.11632e-05	5595	0.0890504	0.056171	0.0138219	4.89212e-05
ensa	8396	-8.55167e-05	-0.00709153	0.0114547	0.53587	3686	0.00159904	0.0167493	0.0173211	0.333611	4710	0.00040689	-0.0284309	0.0152747	0.062763
kcnc4	8173	0.0024111	-0.00714943	0.0115658	0.536494	3584	0.000914009	0.00018491	0.0170778	0.991362	4589	0.000807925	-0.0132877	0.0157307	0.398321
il10	9755	0.000407001	-0.00652237	0.0105649	0.537012	4283	-0.000389101	-0.0089377	0.0154576	0.563154	5472	0.00154242	-0.00615502	0.0144729	0.67065
krt6c	8191	0.0119873	0.00713196	0.0115585	0.53723	3589	8.6387e-05	-0.0160346	0.016497	0.33113	4602	0.00188341	0.0270779	0.0161013	0.0926903
dnajc21	8429	0.000942611	-0.00707696	0.0114883	0.537903	3686	0.00380955	0.0449481	0.0174084	0.00986188	4743	0.00242253	-0.0515233	0.0152633	0.000742361
chek2	9747	-8.07323e-05	-0.00656017	0.0106686	0.538632	4271	0.00189587	-0.045482	0.0153154	0.00299757	5476	0.000248284	0.0249884	0.0148044	0.0914876
pdlim5	8423	-0.000290562	-0.0070334	0.0114617	0.539469	3688	0.000709136	0.0147194	0.0172364	0.393177	4735	0.000935636	-0.0268296	0.0153519	0.0805919
araf	8288	-6.94222e-05	-0.00713223	0.0116275	0.539635	3638	0.00161296	0.0107293	0.0173576	0.536527	4650	0.000194943	-0.0236704	0.0156671	0.130899
sema3g	8266	0.0172104	0.00700574	0.0114653	0.541192	3620	0.000542305	-0.0250509	0.0171146	0.14336	4646	0.00734344	0.0309867	0.0154421	0.0448469
ppif	8457	-6.36479e-05	-0.00694932	0.0113825	0.541531	3716	0.0014064	0.017493	0.0171833	0.308731	4741	0.00214014	-0.0296523	0.0151847	0.0509046
ism2	8457	-0.000262109	-0.00708105	0.0116303	0.542645	3716	0.000337577	-0.0313029	0.0173958	0.0720286	4741	-0.000162082	0.0130307	0.0156552	0.405251
clns1a	8205	0.0014176	0.0071821	0.0118291	0.543763	3594	-0.000378287	-0.00760553	0.0175729	0.665186	4611	0.000233223	0.0195194	0.0160114	0.22287
scgb2a2	8191	0.000328048	0.00711701	0.0117277	0.543963	3589	0.00104122	-0.0257083	0.017464	0.141089	4602	0.000657671	0.0333196	0.0158403	0.0354786
atp5po	9733	0.000182061	-0.00650736	0.0107437	0.544734	4279	-0.000395629	-0.00366247	0.0158059	0.81677	5454	-0.000161101	-0.00873989	0.014665	0.55122
camlg	8205	0.00219664	-0.00704907	0.0116397	0.544795	3594	0.000910958	0.00819052	0.0175118	0.640018	4611	0.000344102	-0.0200429	0.015599	0.198897
ptx3	9903	0.00810374	-0.00631565	0.0104303	0.544853	4321	0.00308987	-0.0119534	0.0148615	0.421256	5582	0.00498574	0.0030733	0.0145038	0.832197
cdkl5	8173	0.00167789	-0.00702054	0.0115971	0.544948	3584	0.00091251	-0.00805126	0.0173647	0.642922	4589	0.000532683	-0.00641063	0.0156047	0.681227
tars1	8396	0.000393328	0.00698882	0.0115788	0.546134	3686	0.00163719	0.0166775	0.0174749	0.339958	4710	-0.000307735	-0.00206442	0.0154765	0.89389
rab33a	8191	-0.000195196	-0.00705604	0.0116973	0.546379	3589	0.000766729	0.0107193	0.0174044	0.538004	4602	0.000410402	-0.0236666	0.0158075	0.134414
ifit1	8288	0.000193323	0.00699014	0.0116225	0.547568	3638	-0.000271629	0.00564795	0.017052	0.740499	4650	-0.000129964	0.0080762	0.0158834	0.611149
pde1c	8149	0.00138779	0.00696956	0.0115994	0.547953	3575	0.00341058	-0.0204097	0.0172742	0.237479	4574	0.000914598	0.0282531	0.0156611	0.0712918
znf830	8396	0.0195189	-0.00686321	0.0114438	0.5487	3686	0.00980717	-0.00840288	0.0172422	0.626044	4710	0.0141727	-0.00488563	0.01532	0.749812
stam	8396	-8.36748e-05	0.00682242	0.0114106	0.549921	3686	0.000332072	0.0188125	0.0168332	0.263819	4710	-0.000380155	-0.00353305	0.0155284	0.820028
ceacam20	8288	0.00220576	-0.00691593	0.011624	0.551879	3638	0.00245549	-0.00710744	0.0172481	0.680312	4650	0.00177199	-0.00658309	0.0157506	0.675997
nptx1	9947	0.074906	0.00591819	0.00997643	0.55305	4362	0.00195512	-0.0222067	0.0151716	0.143347	5585	0.0576573	0.0226274	0.0131286	0.0848494
espl1	8149	0.000427345	0.00692084	0.0117082	0.554462	3575	-4.80254e-05	0.00912701	0.0170437	0.592334	4574	-0.000404119	0.00461345	0.0160888	0.774317
ctag1a_ctag1b	8272	-0.000257385	-0.00695024	0.0117675	0.554786	3631	-0.000549068	-0.00135029	0.0174615	0.938366	4641	-0.000138384	-0.0111164	0.0159442	0.485708
muc13	9733	0.019425	-0.006002	0.0102221	0.557112	4279	0.00293494	-0.026225	0.0153063	0.0867212	5454	0.037629	0.00553046	0.0136892	0.686227
cd109	9947	0.0176058	0.00599147	0.010246	0.558719	4362	0.00350228	-0.0258173	0.0151435	0.088296	5585	0.0265241	0.0287692	0.0138877	0.0383517
cx3cl1	9871	0.0223085	0.00590888	0.0101126	0.559024	4337	0.00979733	0.00199641	0.0149919	0.894068	5534	0.0187945	0.00781851	0.0137141	0.568628
fam172a	8225	0.000310332	-0.00673407	0.0115865	0.561121	3603	0.00290197	0.0113895	0.0174731	0.514551	4622	0.00194622	-0.0251842	0.0154678	0.103557
nmrk2	8149	0.00368939	0.00680929	0.0117195	0.561241	3575	0.00209549	-0.00530103	0.0172391	0.75848	4574	0.00201493	0.0166642	0.0159818	0.297143
bambi	9670	0.0336192	-0.00598291	0.0104323	0.566322	4246	0.00723874	-0.0429116	0.015161	0.00467091	5424	0.0624763	0.0178506	0.0142485	0.210331
il17f	9755	0.000736775	-0.00612037	0.0106842	0.566764	4283	0.00102627	-0.0211193	0.0153942	0.170165	5472	0.000617898	0.00647431	0.014805	0.661908
smad3	8396	3.25569e-05	0.00655704	0.011491	0.568271	3686	0.0018851	0.0262	0.0173597	0.131323	4710	0.00192025	-0.0125754	0.0153193	0.411753
diablo	9895	0.000726199	-0.00595945	0.0104461	0.568356	4335	0.00242238	0.00190522	0.0155168	0.902283	5560	0.00361494	-0.0167169	0.0141071	0.236068
rnf4	8288	0.000490043	-0.00664409	0.0116558	0.568678	3638	-0.000261648	-0.0130694	0.0174605	0.4542	4650	0.000928035	-0.000525358	0.0156742	0.973264
klk6	9958	0.0229029	-0.00580547	0.0101877	0.568792	4368	0.00219926	-0.0415407	0.0152981	0.00664524	5590	0.00685772	0.0222676	0.0136612	0.10316
sirt1	8214	0.00246521	-0.00676284	0.0118866	0.569409	3579	0.00445886	0.00301205	0.0178391	0.865927	4635	0.00032876	-0.0162409	0.0159545	0.308755
vta1	10049	0.000880448	-0.0058519	0.0103322	0.571153	4415	0.00136696	0.00345464	0.0151052	0.819109	5634	0.00030017	-0.0143628	0.0141657	0.310667
ghrhr	9733	0.00026716	-0.00598262	0.0105955	0.572335	4279	0.000758122	-0.0273036	0.0156814	0.08173	5454	-0.000247853	0.0111757	0.0143905	0.437427
mnat1	8288	0.000707595	-0.00663058	0.0117759	0.573408	3638	0.00163551	-0.00769104	0.0175066	0.660453	4650	-0.000200859	-0.00683499	0.0159299	0.667895
npm1	2636	0.0287402	-0.0111591	0.0199767	0.576477	1183	0.000286665	-0.0398119	0.0281027	0.156847	1453	0.0037751	0.0100265	0.0282899	0.723077
ppp1cc	8396	0.000468961	-0.0064382	0.0115605	0.577602	3686	0.00467318	0.0295921	0.0174377	0.0897784	4710	0.00394502	-0.0401043	0.0153975	0.00922691
map3k5	9670	0.000483251	-0.00596481	0.0107329	0.578393	4246	0.00216783	0.00960595	0.0159154	0.546167	5424	0.0009208	-0.0221572	0.014537	0.127518
hddc2	8417	0.00596733	-0.00638878	0.0115076	0.578787	3697	0.000496831	0.00741314	0.0172716	0.667796	4720	0.000895964	-0.0198207	0.0154387	0.199261
fut8	9871	0.000270067	-0.00582775	0.0105099	0.579249	4337	0.000528764	-0.021963	0.0153369	0.152206	5534	0.00295569	0.00486585	0.0144091	0.735607
insr	8214	0.00477173	-0.00626791	0.0113285	0.580083	3579	-5.48107e-05	-0.0224403	0.017117	0.189945	4635	0.00709955	0.00373207	0.0151018	0.804821
adra2a	8191	0.00180126	-0.00642232	0.0116293	0.580791	3589	-0.0003273	-0.00309949	0.0173679	0.858371	4602	0.00160714	-0.00801558	0.0156806	0.609251
cndp1	9978	0.00907574	0.00574948	0.0104235	0.581243	4383	0.00860951	0.0147349	0.0150309	0.32699	5595	0.00226641	-0.00769105	0.0143807	0.592798
hip1	8191	-8.38395e-05	0.006432	0.0116946	0.582335	3589	-0.00033774	0.00470055	0.0171891	0.784515	4602	-0.000123653	0.00775979	0.0159645	0.626944
tubb3	8173	-0.000126194	0.00638171	0.0116208	0.582909	3584	-0.000407896	-0.00615037	0.0173535	0.723047	4589	-4.3712e-06	0.0165247	0.0156683	0.291638
tp73	8205	-0.00017303	0.00644282	0.01175	0.583484	3594	8.24516e-05	0.0067607	0.0174785	0.698926	4611	-0.000407811	0.00532215	0.0158886	0.737666
bcat2	8173	0.00264033	-0.00634644	0.0115804	0.583684	3584	-0.000219788	-0.0181497	0.0170947	0.288438	4589	0.00163276	0.00504651	0.0157438	0.748574
cradd	9854	0.00235486	-0.00575315	0.010509	0.584083	4328	0.000852414	0.0115184	0.0154471	0.455907	5526	0.00665824	-0.0243856	0.0143053	0.0883164
clec2l	8205	-0.000231535	-0.00638436	0.0116833	0.58477	3594	-0.000258733	0.00019045	0.0176815	0.991407	4611	-0.000290983	-0.0122421	0.015585	0.432198
shd	8173	0.00149502	-0.00640894	0.0117708	0.586128	3582	0.00354476	0.00586813	0.0170664	0.730986	4591	4.56447e-05	-0.0182513	0.0162202	0.260555
prtfdc1	9733	-0.000256285	-0.00574387	0.0106485	0.58962	4279	0.00161228	0.0217032	0.0157826	0.169162	5454	0.00205895	-0.0319018	0.0144229	0.0270158
tbl1x	9670	-5.64906e-05	-0.00573137	0.0106557	0.590678	4246	0.00381342	0.00939086	0.015915	0.555181	5424	0.001164	-0.0222249	0.0143393	0.121218
tbc1d23	9891	6.80744e-07	-0.00569676	0.0106321	0.592104	4332	0.00228455	0.0129937	0.015897	0.413764	5559	0.000725827	-0.0239447	0.0143029	0.0941646
map1lc3a	8173	5.37001e-05	-0.00622446	0.0116526	0.593237	3584	-0.000347788	-0.013888	0.0173469	0.423414	4589	-0.000413814	4.99812e-05	0.0157502	0.997468
nek7	8288	2.90726e-05	-0.0061499	0.0115304	0.593796	3638	-9.08646e-05	-0.00375896	0.0174724	0.829672	4650	-0.000297757	-0.00907515	0.0153612	0.554693
naga	8196	0.00561242	-0.0062323	0.0117505	0.595859	3572	0.000128983	-0.00963658	0.0172984	0.577509	4624	0.00198206	-0.00595544	0.015992	0.709612
snapin	8423	0.0103175	0.00600318	0.0114159	0.598998	3688	0.00133496	0.0226137	0.0169662	0.182657	4735	0.013627	-0.0128964	0.0153631	0.401263
ssbp1	8214	0.000328283	-0.00620615	0.0118075	0.599173	3579	0.00053014	-0.0272132	0.0175223	0.120496	4635	-0.000158254	0.0104966	0.0159889	0.51154
hsd17b3	8191	0.00133125	-0.00609235	0.01178	0.605047	3589	0.000357715	-0.0118417	0.0175826	0.50068	4602	0.00213446	-0.00230332	0.015892	0.884768
cd55	9602	0.058382	-0.0052357	0.0101642	0.606488	4225	0.0207072	-0.0235232	0.0149989	0.116881	5377	0.0448075	0.0070564	0.013825	0.609787
epha10	9733	0.000254979	-0.00546287	0.010607	0.606546	4279	-0.000320102	-0.0124232	0.0156617	0.427692	5454	-0.000268402	7.91909e-06	0.0144371	0.999562
igf2bp3	8191	0.000567626	-0.00613771	0.0119562	0.60772	3589	0.00130426	-0.000248534	0.0178992	0.988922	4602	5.69718e-05	-0.0118693	0.0160916	0.460791
mrps16	8214	0.0035023	0.00599644	0.0117096	0.608596	3579	0.000167966	0.0120497	0.0175881	0.493321	4635	-0.000431651	0.000327866	0.0157129	0.983353
pmm2	8191	0.00198992	-0.00599106	0.0116997	0.608616	3589	0.00274871	0.0211682	0.0174077	0.224055	4602	0.000471186	-0.0298244	0.0158107	0.0593119
pafah2	8288	-8.11944e-05	-0.00598916	0.0117102	0.609051	3638	0.003892	0.0149574	0.0174095	0.390313	4650	0.00199357	-0.0267756	0.0157984	0.0901756
rab3gap1	8173	0.000489639	-0.00599042	0.0117894	0.611385	3584	0.00119856	0.00448754	0.0173463	0.795879	4589	-0.000218981	-0.0159318	0.0160714	0.321586
il18rap	9805	0.0270908	0.00529252	0.0105372	0.615488	4306	0.00840289	-0.00699305	0.0158166	0.658416	5499	0.00965481	0.0157978	0.0141493	0.264254
fgf20	8214	0.000469177	0.00589056	0.0117581	0.616399	3579	0.000165907	-0.0248153	0.0176155	0.159004	4635	0.00220273	0.0325036	0.0157913	0.0396149
grin2b	8173	0.00119007	-0.00585825	0.0117037	0.616702	3584	0.0015397	0.00670222	0.0172554	0.697734	4589	0.000120211	-0.0170538	0.0159325	0.284507
tpsg1	8214	0.000664571	0.00590014	0.0117891	0.616754	3579	-0.000475538	-0.00508112	0.0176859	0.773901	4635	-4.90864e-06	0.0150256	0.0158355	0.342746
fam171b	8396	0.00777989	0.00569141	0.0114634	0.619565	3686	0.00113347	0.000611223	0.0173174	0.971846	4710	0.00407263	0.00615147	0.0152748	0.687173
eps8l2	10002	0.0618251	-0.0049041	0.00993355	0.621535	4384	0.0143753	-0.0612275	0.0145896	2.76251e-05	5618	0.103903	0.034077	0.0133746	0.0108639
scn3b	8173	6.8421e-05	-0.00580599	0.0117882	0.62236	3584	-0.000174424	-0.00307946	0.0174143	0.859648	4589	-0.000263678	-0.00832941	0.0160277	0.603306
cdsn	9999	0.0232616	-0.00502461	0.0102119	0.622705	4382	0.00660963	-0.00692051	0.0149598	0.643669	5617	0.0145065	-0.00502829	0.0139746	0.718997
uhrf2	8191	3.53374e-05	0.00568838	0.011607	0.62409	3589	-0.00039148	0.00990766	0.0173187	0.567305	4602	-0.000429004	0.00256905	0.0156644	0.869734
gtpbp2	8205	0.000742066	-0.005694	0.0116451	0.624881	3594	0.00341885	0.0290482	0.0177432	0.101687	4611	0.00120661	-0.03666	0.0154137	0.0174286
krt17	8191	-0.000299365	-0.00567954	0.0116167	0.624916	3589	-0.000256304	0.000242774	0.0173199	0.988817	4602	0.000212954	-0.00899851	0.0156812	0.566104
pcna	8149	0.00367839	-0.00572831	0.0117173	0.624943	3575	0.00435699	0.00792407	0.0174592	0.649955	4574	0.003168	-0.0171994	0.0158227	0.277091
ervv_1	8191	0.00236239	-0.00577997	0.0118323	0.625214	3589	-0.000366343	0.00421626	0.0173294	0.807786	4602	-0.000239044	-0.0146449	0.016193	0.365831
eif1ax	8429	0.00821395	-0.00558753	0.0115115	0.627415	3686	-0.000321968	-0.00756196	0.0172427	0.661006	4743	-0.000384455	-0.0042721	0.0154824	0.782611
dgkz	9755	0.000616096	-0.00513533	0.0106319	0.629098	4283	0.000503938	-0.00887263	0.0160446	0.580294	5472	-0.000251028	-0.00351948	0.0142131	0.804436
mcts1	8417	0.0067905	-0.00552856	0.0114484	0.629171	3697	0.00525077	0.0104872	0.0169994	0.537328	4720	0.00100771	-0.0199907	0.0154963	0.197103
ankrd54	9670	0.0149504	-0.00513556	0.0107004	0.631281	4246	0.00128495	-0.00286113	0.0152043	0.850745	5424	-4.82667e-05	-0.00923673	0.0149657	0.537134
postn	8457	0.0081624	-0.00541526	0.0113004	0.631802	3716	0.0126786	-0.00444315	0.0167743	0.791118	4741	5.89845e-05	-0.0016356	0.0152465	0.914573
adcyap1r1	9670	0.000472009	0.00507962	0.0106465	0.63329	4246	0.00110954	-0.000509051	0.0154715	0.973754	5424	-0.00015102	0.0087921	0.0146641	0.54882
ddx1	8417	0.00375286	-0.00543328	0.0114096	0.633943	3697	0.00233511	0.00150317	0.0166185	0.927933	4720	0.00481834	-0.0103158	0.0156728	0.510444
pdia5	8149	0.000312292	-0.00557018	0.0117186	0.634565	3575	-0.000220264	0.00556644	0.0177177	0.753407	4574	0.00222032	-0.0168748	0.0156262	0.28024
denr	8214	0.000333225	-0.0055273	0.0116544	0.635321	3579	0.00134762	0.0102537	0.0174316	0.556418	4635	6.74335e-05	-0.0200679	0.0156793	0.200645
ruvbl1	9670	0.00189816	-0.0050491	0.0106522	0.635512	4246	-0.00038904	0.00288748	0.0153497	0.850797	5424	0.00100312	-0.00997645	0.0147569	0.499034
hbz	8440	0.000338436	-0.00546656	0.0115809	0.636915	3706	-0.000375287	-0.012814	0.0175165	0.464496	4734	0.000446598	-0.00036833	0.0154532	0.980985
ptprn2	9834	0.005494	-0.00481626	0.0102153	0.637312	4317	0.00135959	-0.0414362	0.015431	0.0072752	5517	0.00480528	0.023255	0.0136153	0.0876913
nptx2	8457	0.283173	-0.00453558	0.00965292	0.638463	3716	0.00528619	-0.0168517	0.0144116	0.242353	4741	0.00434201	0.00553353	0.0130158	0.670753
appl2	8266	-6.04257e-05	0.00545644	0.0116427	0.639328	3620	0.00273986	0.0270365	0.017571	0.123964	4646	9.12669e-05	-0.0145794	0.0155464	0.348397
tet2	8273	1.3273e-05	0.00538857	0.0116552	0.643857	3630	-0.000378855	0.00308407	0.0173457	0.858889	4643	-0.000389535	0.00683368	0.0157565	0.664522
serpini1	8249	0.0612803	-0.00512628	0.0111098	0.64451	3612	0.00186952	-0.0152698	0.0166054	0.357861	4637	0.00685131	-0.00136064	0.014911	0.927297
tcp11	8288	0.000750307	0.0053553	0.0116731	0.646408	3638	0.000346009	-0.0182954	0.01691	0.279355	4650	0.000155361	0.0243153	0.0160937	0.130892
atp6v1g2	8191	-0.000202912	-0.00532124	0.0116272	0.647213	3589	4.53417e-05	-0.00494014	0.0174188	0.776726	4602	0.00099432	-0.00794703	0.0156293	0.611149
mdm1	8205	-9.53039e-05	0.00531911	0.0116613	0.648307	3594	-0.000391737	0.0096236	0.017517	0.582774	4611	0.000131253	0.000694673	0.0156469	0.96459
muc16	9891	0.00680167	-0.00480168	0.0105686	0.649599	4332	-0.000439762	-0.00277711	0.0154293	0.857169	5559	0.0209403	-0.00108809	0.0144284	0.939889
sag	8173	-5.27796e-05	0.00539058	0.0118884	0.65025	3584	-0.000447227	0.010997	0.0179325	0.539752	4589	-0.00037064	0.00119411	0.0159021	0.940145
il31	8214	0.000934231	-0.00514682	0.011476	0.653815	3579	0.000859132	-0.0303118	0.0168962	0.0728966	4635	7.83419e-05	0.0149883	0.0156288	0.3376
prkcq	9755	-7.49424e-05	0.00476045	0.0106248	0.654126	4283	9.55641e-05	-0.00379997	0.0155925	0.807471	5472	-0.000230065	0.011292	0.0145263	0.436986
ankra2	8149	3.51005e-05	0.00524566	0.0117455	0.655167	3575	-0.000489605	0.00760077	0.0170955	0.656632	4574	-0.000316515	0.00357154	0.0161423	0.824905
kir2ds4	8417	-4.05185e-06	-0.00512069	0.0114886	0.65581	3697	-0.000492886	0.000121619	0.0171097	0.994329	4720	-6.59577e-05	-0.00975451	0.0155229	0.529776
slc12a2	8191	0.00184259	-0.00518281	0.0116952	0.657665	3589	0.000291914	-0.0297378	0.0172843	0.0854255	4602	-0.000213909	0.0149586	0.0158942	0.346684
cenpf	8288	0.0247469	-0.00509034	0.0115064	0.658217	3638	0.000346745	-0.00232002	0.0164796	0.888051	4650	0.000270211	-0.00917446	0.0159856	0.566049
hadh	8191	-0.000280167	-0.00519725	0.0117908	0.659377	3589	-0.000155605	0.00408176	0.0173828	0.814365	4602	-0.000309937	-0.012027	0.0160576	0.4539
kir3dl1	9670	0.00242164	-0.00472479	0.010754	0.660416	4246	-0.00015646	-0.0120324	0.0163311	0.461297	5424	0.00294369	-0.00136999	0.0142899	0.923627
tnfaip8	9755	-0.000187003	-0.00461053	0.0105841	0.663129	4283	0.00137007	-0.00529143	0.0158673	0.738788	5472	0.000208696	-0.00649672	0.0142181	0.647736
dpep2	9891	0.00943592	0.00456252	0.010489	0.663585	4332	0.00081792	-0.0110629	0.0157091	0.481324	5559	0.00745781	0.0133657	0.0140646	0.341994
cntnap4	8205	-3.29173e-05	0.00510879	0.0117593	0.663974	3594	-0.000432578	0.0114863	0.0177077	0.516601	4611	0.00042678	-0.0010064	0.0157483	0.949048
psca	8417	0.00636993	-0.00487401	0.0112357	0.664448	3697	0.00363989	-0.022377	0.0162179	0.16774	4720	0.00803925	0.00810174	0.0155273	0.601852
shpk	8288	0.00042931	0.00505433	0.0116889	0.665458	3638	-0.000218734	-0.0187092	0.0170637	0.272963	4650	0.00224779	0.0261049	0.0160192	0.103253
cd226	8214	0.00112085	-0.00498735	0.0115653	0.666309	3579	0.00271694	-0.00110753	0.0174875	0.949505	4635	-0.000175613	-0.0104387	0.0154233	0.498556
map1lc3b2	8191	0.00164824	-0.00504719	0.0117143	0.666583	3589	-0.00019539	-0.0144257	0.0175103	0.410085	4602	0.00103431	0.00360293	0.0157841	0.819452
clint1	8149	-9.98265e-06	-0.00504388	0.0117631	0.66809	3575	-7.18118e-05	-0.00634083	0.0175553	0.717978	4574	-0.000179606	-0.00416328	0.0158671	0.793037
megf11	8191	0.00981348	-0.00496955	0.0115959	0.668254	3589	4.10407e-05	-0.0243201	0.0171292	0.155751	4602	7.32097e-05	0.00987404	0.0157649	0.53113
dlgap5	8423	0.00217545	-0.00493998	0.0115642	0.669259	3688	0.000414574	-0.0142744	0.0168881	0.398033	4735	0.000696266	0.00293679	0.0158547	0.853055
gsr	8411	0.0181198	0.00474512	0.0112527	0.673264	3689	0.00126184	0.00333279	0.0166757	0.841602	4722	0.0632246	-0.00494973	0.0149567	0.740707
nt5c	8440	0.00265863	-0.0048554	0.01155	0.674218	3706	0.00182465	0.0113867	0.0173374	0.51137	4734	0.00532217	-0.022232	0.0154556	0.150374
il2	9755	0.000278229	0.00447377	0.0106497	0.674434	4283	-0.00034578	0.00883958	0.0157706	0.575161	5472	0.000969494	-0.000309468	0.0144584	0.982924
lysmd3	8205	0.00314739	-0.00495376	0.0118081	0.674844	3594	0.00138189	-1.83045e-05	0.0176882	0.999174	4611	0.000324977	-0.00957777	0.0158812	0.546481
idi2	9733	0.0581502	-0.00430195	0.0102546	0.674849	4279	0.0144628	-0.0161446	0.0151158	0.285553	5454	0.011597	0.00591468	0.0139748	0.672138
tap1	8288	0.000220086	0.00493603	0.0117664	0.674861	3638	0.00117208	0.0017188	0.0171762	0.920295	4650	-0.000317957	0.00653853	0.0161365	0.685348
ptpn6	9981	0.000841621	-0.00443241	0.0105946	0.675689	4370	0.00235652	0.0130452	0.0158637	0.410934	5611	3.00189e-05	-0.0209512	0.0142487	0.141512
pten	9733	-4.91246e-05	0.00445046	0.0106515	0.676085	4279	-0.000419081	-0.00103322	0.0156501	0.947365	5454	-0.000283469	0.00920833	0.0145533	0.526935
rgl2	8288	-0.000138219	-0.00484323	0.0116939	0.678763	3638	-0.000362829	-0.00414442	0.0170324	0.807768	4650	-0.000300509	-0.00549255	0.0160661	0.732462
nap1l4	8399	0.00592144	-0.00469789	0.0114125	0.680611	3685	0.00270996	0.00905228	0.0168346	0.590804	4714	-0.000144979	-0.017809	0.015521	0.251269
reg1b	10067	0.0427568	-0.00413665	0.0100667	0.681139	4419	0.0307276	-0.0246694	0.0147574	0.0946628	5648	0.0477849	0.0110896	0.0137641	0.420454
evi2b	8149	0.000317364	-0.00484486	0.0118054	0.681527	3575	0.000627991	-0.0193648	0.0176072	0.271484	4574	-0.000341418	0.00772006	0.0159281	0.627926
ece1	9733	0.00227283	0.00430345	0.0105663	0.683809	4279	0.00016189	-0.0248058	0.0155065	0.109738	5454	0.00728791	0.0252715	0.0144165	0.079664
tfap2a	8173	-0.000288797	0.00478341	0.0117455	0.683831	3584	-0.000277104	0.0175265	0.0175671	0.318498	4589	-0.000401229	-0.00545187	0.0158169	0.730345
calcoco1	9989	0.000839097	-0.00427873	0.0105098	0.68393	4379	0.00101946	0.00374683	0.0156836	0.811194	5610	0.000340255	-0.0132629	0.0141712	0.349362
stx5	8214	0.000765255	-0.00484368	0.0119017	0.684037	3579	0.0035461	0.00775324	0.0176713	0.660871	4635	-0.000186303	-0.0170772	0.0160998	0.288877
neb	8191	0.0124512	-0.00470451	0.0115833	0.684646	3589	0.00930021	-0.0223854	0.0174693	0.200131	4602	0.0039687	0.0109217	0.0154935	0.480894
arg2	8396	0.0058037	-0.0046636	0.0115281	0.685825	3686	0.00242472	0.00340835	0.0170998	0.842022	4710	0.00174058	-0.0115159	0.015625	0.461147
spint3	8417	0.611762	-0.002938	0.00728304	0.686662	3697	0.0422804	0.000572826	0.0106394	0.957065	4720	0.00236921	-0.00909872	0.00993517	0.359814
lxn	9818	0.0153497	-0.00426142	0.0105782	0.687069	4317	-0.000437683	-0.00348014	0.0154883	0.822227	5501	0.000391271	-0.0060666	0.0144878	0.675423
wasf3	9733	-0.000122299	-0.00427125	0.0106321	0.687889	4279	-0.000411924	0.00617806	0.0157392	0.694688	5454	0.000147805	-0.0136328	0.0144412	0.345199
rapgef2	8288	0.000429138	-0.00460567	0.0115225	0.689381	3638	0.00293622	0.0104958	0.0173689	0.545691	4650	0.000647312	-0.019805	0.015392	0.198262
nexn	8465	8.7921e-05	-0.00461906	0.0115693	0.689717	3716	-0.000290679	0.00885146	0.0176638	0.616326	4749	0.00215201	-0.0178609	0.0153076	0.243352
coq7	8225	0.0112712	0.00461583	0.0115718	0.689988	3603	0.00493303	0.0282542	0.0169877	0.0963553	4622	0.0347569	-0.0244127	0.0155699	0.116964
rangap1	9670	0.000812919	0.00428018	0.0108241	0.692534	4246	0.000284538	0.0215379	0.0160608	0.179985	5424	0.000661777	-0.00968127	0.0146737	0.50943
mcee	8423	0.000195257	0.00454519	0.0115937	0.69504	3688	0.000264558	0.00123049	0.0173007	0.943303	4735	-0.00038723	0.00624683	0.0156385	0.689578
rpgr	8205	0.000611912	0.00461344	0.0118328	0.696632	3594	0.00120725	0.0153285	0.0174551	0.379913	4611	-0.000106875	-0.00480947	0.0161018	0.765189
ripk4	8191	-0.000152096	-0.00453774	0.0116605	0.697172	3589	-0.000469757	-0.00892419	0.017427	0.60862	4602	-0.000168376	-0.000188937	0.0157153	0.990408
fkbp1b	9963	0.00397696	-0.00409735	0.0105322	0.697262	4358	0.000249139	0.0140513	0.0158966	0.376788	5605	0.00678276	-0.0231558	0.0140451	0.099271
bloc1s2	8173	-0.000253455	0.00452483	0.0117158	0.699347	3584	4.53657e-05	0.0221584	0.0175855	0.207737	4589	-0.000292378	-0.0100556	0.0157307	0.522705
cdan1	8429	0.00050803	-0.00441497	0.0114921	0.70086	3686	-9.93578e-05	-0.0162864	0.0171263	0.341687	4743	0.000104212	0.00547107	0.0155157	0.724393
ccne1	8214	-0.00022784	-0.00457313	0.0119234	0.701327	3579	0.00129953	-0.0142718	0.0179567	0.426789	4635	-0.00025041	0.00137254	0.0159579	0.931462
morn4	8149	0.000176018	-0.0044476	0.0115997	0.701416	3575	-0.000204457	-0.0156861	0.0170983	0.358992	4574	7.68034e-05	0.00511023	0.0157937	0.746285
stx1b	8205	0.00378366	-0.00449963	0.0117384	0.701488	3594	0.00247153	-0.0115011	0.0174194	0.509138	4611	0.00406108	0.000645772	0.0159028	0.967611
tnfsf12	10035	0.00769556	0.00391718	0.0102373	0.701996	4393	0.0047838	-0.00852308	0.0148015	0.564764	5642	0.0194638	0.00670729	0.0140093	0.632119
scn2b	8205	0.000529785	0.00451379	0.0118113	0.702354	3594	-0.000467803	0.0090639	0.0177298	0.609225	4611	-7.61485e-05	0.00162104	0.0158589	0.918589
lypd3	9899	0.0195041	0.00393362	0.0102971	0.70246	4341	0.044462	-0.0264184	0.0150578	0.0794221	5558	0.00474047	0.0241417	0.0140498	0.0857985
tbr1	8205	0.00150354	-0.00444875	0.0116975	0.703721	3594	0.00116738	-0.0241625	0.0174717	0.166767	4611	0.000744467	0.0115661	0.0157659	0.46322
rad23b	9670	0.000605688	-0.00406195	0.010704	0.704339	4246	0.00243914	-0.000630615	0.0158797	0.968325	5424	0.000613797	-0.0101969	0.0144933	0.481737
akt3	9627	-0.00019804	-0.00403087	0.0106384	0.704772	4226	0.00213031	0.0215434	0.0159666	0.17732	5401	0.0032359	-0.0292763	0.0142526	0.0400144
prkag3	8205	0.000181797	0.00442203	0.0117168	0.705879	3594	-0.000549839	-0.00151998	0.0175922	0.931153	4611	3.29947e-05	0.0098771	0.0157295	0.530078
gpnmb	9651	0.026789	0.00385407	0.0102587	0.707156	4221	0.00600585	-0.0291852	0.0153466	0.0572733	5430	0.0521722	0.026035	0.0137316	0.0580143
ugdh	8191	0.000480676	0.00441846	0.0117639	0.707228	3589	0.000107884	0.00273779	0.0178488	0.878101	4602	0.000320955	0.00586042	0.0156642	0.708326
klk7	8064	0.0354444	-0.00425159	0.0114989	0.711587	3534	0.0531455	-0.022049	0.016943	0.193218	4530	0.0198906	0.00758062	0.0156363	0.627835
enoph1	8396	-0.000232607	0.00420004	0.0113922	0.712377	3686	-0.000315954	-0.00757907	0.0167073	0.650115	4710	-0.000200693	0.0131103	0.0155711	0.399851
vsig10	8396	0.000706211	0.00421053	0.0114286	0.71257	3686	0.00208692	-7.34964e-05	0.0171306	0.996577	4710	0.00328823	0.00388131	0.015322	0.800035
ppt1	8205	0.000121632	0.004416	0.011998	0.712837	3594	-6.86308e-05	-0.0202165	0.0175463	0.249325	4611	7.3328e-05	0.0243228	0.0164273	0.138773
fgl1	8465	0.139085	0.00384153	0.0104608	0.713457	3716	0.0421137	-0.00366228	0.0150369	0.80759	4749	0.00930137	0.0132076	0.0144762	0.36162
nlgn2	8173	6.56815e-05	0.00430412	0.0117349	0.713792	3584	-0.000543298	-0.000828103	0.0173805	0.962001	4589	0.000664637	0.00977805	0.0159193	0.539097
gbp6	8191	0.000540183	0.00427088	0.011697	0.715027	3589	-0.00019157	0.00364482	0.0173619	0.833732	4602	0.00107738	0.00558675	0.0158489	0.724478
dcun1d2	8149	2.08193e-05	-0.00424469	0.0116543	0.715705	3575	-3.34051e-05	-0.0143669	0.0174374	0.410045	4574	-0.000352624	0.00369856	0.0156875	0.813626
pla2g4a	9995	-0.000262804	-0.00379721	0.0104706	0.716871	4379	0.000629995	0.0132667	0.015755	0.3998	5616	0.00107973	-0.0203665	0.0140202	0.146374
lsm8	8288	0.00708902	0.00411903	0.011443	0.718886	3638	0.00294289	0.00911052	0.0167624	0.586813	4650	0.0040673	0.000459819	0.0156554	0.97657
pdia2	8149	0.00108225	-0.0042162	0.011725	0.719162	3575	-3.8927e-05	-0.021593	0.0172285	0.210168	4574	0.00151036	0.0111245	0.0159961	0.486808
brk1	9733	0.0230994	-0.00373478	0.0104318	0.720337	4279	0.0094074	0.0190409	0.0155166	0.21984	5454	0.0358482	-0.0265634	0.0140816	0.0592965
slc13a1	8396	0.000696544	0.00409577	0.0114407	0.720352	3686	0.00489095	0.0358925	0.0170133	0.034954	4710	9.19784e-05	-0.0240236	0.015453	0.120102
mansc4	8191	0.0349631	-0.00406113	0.0113601	0.720733	3589	0.0233726	0.000362324	0.0168127	0.982808	4602	0.0409007	-0.0098741	0.0154158	0.521867
lsm1	9670	0.000503119	-0.00381731	0.0106995	0.721269	4246	0.000333645	0.0124419	0.015787	0.430673	5424	6.0524e-05	-0.0188914	0.0145647	0.194664
gid8	8423	-0.000298489	-0.00405084	0.0115757	0.72639	3688	-0.000261254	-0.0157069	0.017045	0.356853	4735	-0.000381955	0.0053555	0.0157747	0.734249
tmed4	8191	0.000179939	-0.00404907	0.0116517	0.728219	3589	0.000958858	-0.0384507	0.0174092	0.0272622	4602	8.08131e-05	0.0238263	0.0156961	0.129089
slk	8288	-0.000164076	0.00408596	0.0117842	0.728801	3638	-0.000300264	-0.0109849	0.0172915	0.525289	4650	-0.000138364	0.0157318	0.0160992	0.328533
htr1b	8173	-0.000126518	-0.00401537	0.0116287	0.729879	3584	-0.00042064	0.00565799	0.0176383	0.748397	4589	-0.000295147	-0.0123464	0.0154833	0.425261
dnaja1	8149	-0.0001412	-0.004064	0.0117718	0.729929	3575	-2.98453e-05	-0.024073	0.0174957	0.168926	4574	-0.000199162	0.0125916	0.0159255	0.429183
cdc25a	8149	-4.91505e-05	0.00404664	0.011743	0.730404	3575	-4.89955e-05	0.0138861	0.017306	0.422384	4574	-0.000119145	-0.00514003	0.0159878	0.747848
nxpe4	8191	-0.000183301	-0.00392477	0.011584	0.734761	3589	-0.000409297	0.00724989	0.0173162	0.675477	4602	-0.000175078	-0.0123079	0.0156085	0.430425
cpox	8214	0.0152333	0.0038821	0.0114627	0.734865	3579	-0.000441119	-0.000556358	0.0168939	0.97373	4635	0.00712235	0.00486142	0.0155846	0.755102
ube2b	8396	0.00342179	-0.00390082	0.0115681	0.73597	3686	0.00166073	0.00203218	0.0171731	0.905809	4710	-0.00033193	-0.0103582	0.0156623	0.508421
nop56	8191	0.000959931	0.00394845	0.0117345	0.736516	3589	0.000223683	-0.00534591	0.0176293	0.761725	4602	0.0010224	0.0119472	0.0157501	0.448161
flrt2	9871	0.0195399	-0.00342708	0.0102354	0.737763	4337	0.0108192	-0.048759	0.0151928	0.0013401	5534	0.0043495	0.0359114	0.0138474	0.00952896
cd84	9903	0.00152877	-0.00349689	0.0104808	0.738654	4321	0.00287147	0.011842	0.015842	0.454796	5582	-3.82901e-05	-0.0181366	0.0139877	0.194819
s100a16	9719	0.00499431	0.00356324	0.0106828	0.738727	4273	-0.000451	0.000510748	0.0157429	0.97412	5446	0.00683837	0.00263934	0.0145366	0.855931
ppm1b	8214	0.000657634	-0.00390544	0.0117603	0.739832	3579	0.00302987	-0.0166279	0.0172428	0.334943	4635	-0.000296382	0.00406794	0.0160539	0.799976
znf174	8214	0.0010723	0.00384887	0.0116388	0.740886	3579	0.000322905	-0.00285542	0.0173371	0.86919	4635	0.000503919	0.00929282	0.0157199	0.554449
aprt	9863	0.0118977	-0.00343082	0.0104813	0.743426	4333	-0.000233213	0.0142567	0.0155416	0.359023	5530	0.00252002	-0.0203447	0.0142036	0.152096
prg3	8457	5.21097e-05	-0.00366495	0.0111995	0.743493	3716	0.000101556	0.0148379	0.0168121	0.377525	4741	-0.000112658	-0.0180853	0.015034	0.229052
clasp1	8149	-9.15141e-05	0.0038447	0.0117519	0.743559	3575	0.00169213	0.00627655	0.017906	0.725963	4574	-0.000326787	-4.13451e-05	0.0155761	0.997882
pnma2	8173	0.000177496	0.00378026	0.0116508	0.745596	3584	-0.000132936	0.0162921	0.0175033	0.35202	4589	0.000127691	-0.00677219	0.0156338	0.664908
epb41l5	8205	-0.000297047	0.00381057	0.0119007	0.748827	3594	-0.000194334	0.0193843	0.0175156	0.268503	4611	-0.000275837	-0.0090497	0.0162214	0.576948
calcb	8429	0.0147662	-0.00359449	0.0113281	0.751019	3686	0.00368119	-0.032171	0.0172533	0.0623123	4743	0.0228097	0.0163734	0.0149946	0.274912
htr1a	8173	0.00591754	-0.0037132	0.0117033	0.75104	3584	-0.00013892	-0.0160203	0.0172186	0.352222	4589	0.00162466	0.00749062	0.0159558	0.638762
osbpl2	8429	-0.000132006	-0.00362243	0.0114535	0.751804	3686	0.000157025	0.00560363	0.0164234	0.732975	4743	-0.000303825	-0.011872	0.0158954	0.455171
babam1	8214	0.000535097	-0.00366512	0.0116024	0.752091	3579	0.00145702	-0.00290541	0.017236	0.866147	4635	-0.00033551	-0.00546033	0.0156989	0.727994
gmpr	10035	0.0419382	-0.00323113	0.0102855	0.753419	4393	0.000909146	0.00492815	0.0148226	0.739547	5642	0.0087196	-0.0147872	0.0141936	0.29754
ncln	9755	0.000617709	-0.00331885	0.0107375	0.75726	4283	0.00137372	-0.0164241	0.015737	0.296699	5472	0.00019157	0.00707545	0.0146945	0.630178
kiaa2013	8396	0.000471598	-0.00357398	0.0115782	0.757572	3686	0.00087884	0.00555993	0.0171826	0.746275	4710	-0.00016381	-0.0119022	0.0156848	0.447986
trim40	8205	0.00446476	-0.00357688	0.0116763	0.759357	3594	0.00409316	0.00359645	0.0174311	0.836549	4611	-0.000297268	-0.0118623	0.0157294	0.450798
hcg22	8191	0.0034605	-0.00355473	0.0116542	0.760361	3589	-0.000127024	0.00370759	0.0170708	0.828073	4602	0.00379054	-0.00775371	0.0159421	0.62673
bhmt2	8191	-0.000184448	0.00358236	0.0117628	0.760717	3589	-0.000283418	-0.0173436	0.0175278	0.32249	4602	0.000187636	0.0201527	0.0158865	0.20467
vstm2b	8288	0.000482009	0.00354484	0.0116659	0.76124	3638	0.000673262	-0.00830926	0.0174055	0.633111	4650	0.000313199	0.0129741	0.0157388	0.40979
fgf16	8214	0.00203371	0.00355487	0.0117692	0.762623	3579	-0.000552129	-0.000490677	0.0175002	0.977633	4635	0.00674385	0.0038008	0.0158903	0.810969
rgs10	8423	4.48525e-05	-0.00341897	0.0114474	0.765202	3688	0.00163516	0.0120744	0.0171655	0.481843	4735	-0.000143716	-0.0176349	0.0153755	0.251462
il6st	9937	0.0285001	-0.00306892	0.010276	0.765213	4357	0.00196111	-0.0475722	0.0150386	0.00157044	5580	0.0823698	0.0240535	0.0138057	0.0815135
cda	8420	0.0437062	-0.0033196	0.0111572	0.76607	3696	0.000241568	0.0169348	0.0163094	0.299177	4724	0.0148893	-0.0245993	0.0152093	0.105862
tsc1	8214	0.000996562	0.00351699	0.011882	0.767244	3579	0.00219669	0.00465475	0.0177289	0.792911	4635	-0.00013516	0.00145202	0.0160246	0.927805
mindy1	8396	-5.17385e-05	0.00340955	0.0115761	0.768357	3686	0.00290493	0.0293603	0.017449	0.0925301	4710	0.000175162	-0.0201328	0.0154703	0.193189
krt5	9733	0.10368	-0.00291315	0.0099396	0.769464	4279	0.000380006	-0.00823742	0.0143412	0.565734	5454	-0.000365205	0.000551227	0.0137619	0.968051
pvalb	9982	0.000379645	-0.00302757	0.0104849	0.772774	4376	0.000504364	0.0192379	0.015852	0.224967	5606	0.00229711	-0.0242762	0.0139785	0.0824976
csh1	8465	0.00013504	0.00330825	0.0114639	0.772911	3716	-0.000335874	-0.00314013	0.0174696	0.85736	4749	0.000307973	0.00899295	0.0152071	0.554303
myh7b	8149	0.00259726	-0.00335947	0.0116603	0.773268	3575	0.00233184	-0.00797351	0.0169766	0.638616	4574	0.00113247	7.01966e-05	0.0160216	0.996504
lamtor5	8396	0.00082053	0.00322668	0.011609	0.78106	3686	0.00187133	0.0301945	0.0172089	0.0794128	4710	-7.40831e-05	-0.0201977	0.01573	0.199198
lrtm1	8205	0.000970292	-0.00323854	0.0116721	0.781435	3594	-0.000555617	0.000342666	0.0177935	0.984636	4611	-0.000388923	-0.00608439	0.0154778	0.69426
rtkn2	8191	2.65288e-05	-0.00322851	0.0116378	0.781468	3589	-4.21546e-06	-0.0239554	0.0171422	0.162363	4602	-0.000172032	0.0134682	0.0158575	0.395744
cbln1	8173	0.00131523	0.0032663	0.0117818	0.781608	3584	-0.00025064	0.0178786	0.0174951	0.306887	4589	0.000333018	-0.00757293	0.015951	0.63498
myl1	8191	0.0302365	-0.00316898	0.0114702	0.78234	3589	0.000948964	0.0173128	0.0166761	0.299256	4602	-0.000126375	-0.0187704	0.0157756	0.234174
nrxn3	8205	-0.000269268	-0.00322945	0.011693	0.782412	3594	0.000145504	-0.000388351	0.0175513	0.982348	4611	-0.000364203	-0.00664688	0.0156991	0.672029
il21r	8214	0.000640748	0.00320647	0.0116481	0.78311	3579	0.000952236	0.00414848	0.0171606	0.808992	4635	-0.00038367	0.00143497	0.0158592	0.927908
cbx2	8191	0.00122983	0.00321531	0.0117281	0.783973	3589	-0.000334336	0.0111345	0.0175662	0.526214	4602	-0.000218016	-0.00231686	0.0157781	0.883265
gpha2	8417	0.0346666	-0.00308414	0.0112601	0.784169	3697	0.0077632	-0.0264363	0.0169545	0.119022	4720	0.0294101	0.0129447	0.0150515	0.389818
ddr1	10049	0.0314165	-0.00272269	0.0100061	0.785548	4415	0.00464683	-0.0391653	0.0147805	0.00808271	5634	0.021314	0.0248353	0.0135759	0.0673966
ube2z	8214	-6.58221e-05	0.00314956	0.0117029	0.787838	3579	0.00119369	0.0151297	0.0176981	0.392677	4635	-6.72926e-05	-0.00840206	0.0156094	0.590417
tppp3	9733	0.00352451	-0.00284659	0.0106426	0.789113	4279	0.00113298	-0.00405702	0.0156689	0.795708	5454	0.0046834	-0.00313642	0.0145152	0.828934
mn1	8205	-0.000128275	0.00311716	0.0116594	0.789205	3594	0.000497774	-0.0319695	0.0174172	0.0665124	4611	0.00124665	0.0330035	0.0156986	0.0355797
brsk2	8423	0.00179054	-0.00307808	0.0115165	0.789264	3688	0.00273291	-0.0172158	0.0169833	0.310797	4735	0.00110199	0.00525071	0.015647	0.737207
omp	8173	-0.00015766	-0.0031009	0.0116641	0.790361	3584	0.000105308	-0.00525456	0.0169142	0.756077	4589	-0.000425292	-0.00209103	0.0160739	0.896502
bin2	9947	0.00010459	-0.00279386	0.0105957	0.792034	4362	0.00167726	0.0137069	0.0157017	0.382734	5585	0.00015548	-0.0187685	0.0143653	0.191431
ivd	9733	-0.000147452	0.00279983	0.0106654	0.792929	4279	-0.000164075	0.0047717	0.0157603	0.762082	5454	-0.000351566	0.000665615	0.0145079	0.963408
snap25	8173	0.0179099	-0.00300007	0.0114565	0.793431	3584	0.00150375	-0.00192867	0.017464	0.912069	4589	-0.000405387	-0.00549214	0.0151842	0.717592
prrt3	8225	0.0269355	0.00292596	0.0112124	0.794131	3603	0.000908804	-0.0261222	0.0169399	0.123148	4622	0.00548127	0.0244671	0.0149691	0.102221
myo6	8423	-0.000317076	-0.00298498	0.0114575	0.794465	3688	-7.56343e-05	-0.0197084	0.0170462	0.247683	4735	-0.000276947	0.0112055	0.0154898	0.469464
impg1	8173	0.000963292	0.00305531	0.0117682	0.795161	3584	-4.69379e-05	0.0211621	0.0173949	0.223849	4589	0.000513954	-0.0110347	0.0159893	0.490144
prdx2	8319	0.036003	-0.00285663	0.0113088	0.800582	3655	0.000468765	-0.00319889	0.0158611	0.840177	4664	-0.000228202	-0.00417995	0.0159353	0.793096
lamb1	8225	0.018891	-0.00288678	0.0114857	0.80156	3603	0.00580123	-0.0405298	0.0173439	0.0195024	4622	0.0160177	0.0249665	0.0153304	0.103475
septin7	8288	-0.00035375	0.0028965	0.0116212	0.803179	3638	-0.000444626	-0.00879042	0.0171586	0.60847	4650	-0.000289284	0.012164	0.015805	0.441559
igf1r	9891	0.0610628	-0.00252625	0.0102036	0.804462	4332	0.0105568	-0.0418941	0.015097	0.00554394	5559	0.108047	0.0217312	0.0136518	0.111482
cdh1	9639	0.0348986	0.00255028	0.0103343	0.805085	4237	0.0155606	-0.0129894	0.0151871	0.392438	5402	0.0477469	0.0115661	0.0140863	0.411635
mamdc4	8396	0.0351535	-0.00270855	0.0111456	0.807998	3686	0.0162459	0.0218114	0.0165143	0.186665	4710	0.0560145	-0.0268334	0.0150632	0.0749137
cdh22	8288	-0.000260549	-0.0028169	0.0116064	0.808243	3638	0.000604765	-0.0340038	0.0172254	0.0484522	4650	6.47489e-05	0.0232013	0.0157138	0.139881
cdc123	8149	0.000655827	0.00282756	0.0116955	0.808969	3575	-4.28028e-05	0.00613127	0.0174167	0.724833	4574	-0.000400562	-0.000367771	0.0158017	0.981433
uros	8205	0.00314526	0.0028711	0.0119236	0.809723	3594	-8.21648e-05	-0.0173379	0.0172883	0.31599	4611	0.000623421	0.0187909	0.0164271	0.252726
itga6	9903	0.000578753	0.00251812	0.0105084	0.810622	4321	0.00436333	0.0121946	0.015615	0.434872	5582	-8.67853e-05	-0.00848415	0.014206	0.550383
ogt	8288	0.000414405	-0.00275954	0.0115892	0.811799	3638	0.000870385	9.21442e-05	0.0172265	0.995732	4650	-0.000197884	-0.00585013	0.0156805	0.709104
sugt1	9670	-0.00030293	-0.00247514	0.0106345	0.815964	4246	0.00214184	0.00743892	0.0157693	0.63714	5424	0.00140038	-0.0142903	0.0143999	0.321052
arid3a	8173	0.000392786	-0.00270099	0.0117188	0.817722	3584	-0.000129218	-0.00313212	0.0178049	0.860372	4589	0.000532806	-0.00198835	0.0155828	0.898472
nup50	8191	5.89429e-05	0.00269369	0.0117309	0.81839	3589	-6.87086e-05	-0.0229576	0.0173391	0.185577	4602	0.000283789	0.0242856	0.0159398	0.127681
bst1	10049	0.0328709	-0.00235416	0.0103812	0.820606	4415	0.000225555	-0.00631835	0.0144364	0.661649	5634	0.000757965	-0.00109828	0.0147232	0.940539
ctnna1	8173	0.000772308	0.00266238	0.011781	0.821215	3584	-0.000433442	0.010207	0.0172587	0.554281	4589	-0.00037527	-0.00392523	0.016117	0.807594
col2a1	8225	0.00187385	0.00262516	0.0116811	0.82219	3603	0.000430239	0.00782096	0.016948	0.644491	4622	0.010414	-0.00693747	0.0160235	0.665066
cspg5	8173	0.00593228	-0.00253575	0.0115556	0.826313	3584	-0.0004485	-0.00779466	0.0173883	0.653984	4589	0.0044758	0.00393647	0.0154737	0.7992
dnpep	8429	0.0225558	-0.00246285	0.0112806	0.82718	3686	0.00507637	-0.0205328	0.0164414	0.211799	4743	0.0277439	0.0086795	0.0154434	0.574129
trdmt1	8288	0.00179959	-0.00252319	0.011584	0.827577	3638	-5.40278e-05	0.015107	0.017249	0.381187	4650	0.00441691	-0.0187111	0.0156411	0.231648
bnip2	8440	-0.000161876	-0.00250389	0.0115184	0.827917	3706	0.000238661	0.00854517	0.0173227	0.621835	4734	-1.32626e-05	-0.0129672	0.0154362	0.40092
otoa	8173	-0.000335529	0.00241772	0.0116027	0.834942	3584	-0.000537715	-0.00307387	0.0170168	0.856663	4589	-0.000391692	0.00697331	0.0158607	0.660205
cptp	8191	0.00206794	0.00245223	0.0118118	0.83554	3589	-0.00016631	0.0145334	0.0177926	0.414083	4602	0.000387513	-0.00691359	0.0158191	0.662102
dlg4	8429	0.000783311	-0.0023504	0.0115164	0.838287	3686	0.00445913	0.0237424	0.0176283	0.178118	4743	0.000209837	-0.0258507	0.0151934	0.0889248
nudt10	8225	-7.6065e-05	-0.00239648	0.0117629	0.838567	3603	-0.000133413	-0.0204538	0.0172627	0.236153	4622	0.000302455	0.0128425	0.0160654	0.424107
gpa33	9891	0.0272207	-0.00213384	0.0104862	0.838757	4332	0.00135711	0.00311251	0.0154655	0.840508	5559	0.00298367	-0.00998556	0.0142488	0.483459
ngfr	8440	0.00449679	0.00231464	0.0114954	0.840427	3706	0.00075528	-0.0126399	0.0172687	0.464242	4734	2.25008e-05	0.0150993	0.0154233	0.327634
clstn1	9733	0.00708102	0.00214898	0.0107231	0.841166	4279	0.000539027	-0.0135627	0.0156884	0.387359	5454	0.00391957	0.0116996	0.0146684	0.425137
map2k6	9903	-8.17071e-05	0.00211457	0.0105516	0.84117	4321	0.00349773	0.0241369	0.015642	0.122884	5582	0.000386631	-0.0190184	0.0142885	0.183235
tmed10	8191	0.00167889	0.00231851	0.0116086	0.841702	3589	-0.000530835	-0.00480982	0.0171707	0.779403	4602	0.00104028	0.00951918	0.0157674	0.546056
nenf	8396	0.000761535	-0.00230765	0.01158	0.842049	3686	-0.000465692	-0.00850521	0.0177176	0.631226	4710	-0.00028467	0.0030178	0.0153059	0.843706
vipr1	8225	0.000741703	-0.00232316	0.0117279	0.842981	3603	0.000279699	-0.0289415	0.0172874	0.0941904	4622	0.003016	0.0215273	0.0159495	0.177172
gpc5	9871	0.00416423	0.00205219	0.0103761	0.843221	4337	0.00602769	0.00286361	0.0153947	0.852443	5534	0.00424744	-0.00382641	0.0139994	0.784613
amigo2	9891	0.00620749	-0.00205374	0.0103891	0.843298	4332	0.0101665	-0.026189	0.0152259	0.0854994	5559	0.00576807	0.0120029	0.0141153	0.39517
arhgef10	8423	0.00202333	-0.00223406	0.011434	0.845095	3688	0.000140615	0.0153049	0.0172188	0.374142	4735	0.00121436	-0.0185436	0.0152998	0.225567
dcun1d1	8173	0.000890941	0.00228391	0.0117059	0.845313	3584	0.000257121	-0.00513201	0.0178113	0.773262	4589	0.000384346	0.00832409	0.0155462	0.592371
copb2	8191	0.000919636	-0.00230772	0.0118569	0.845687	3589	-0.000444103	0.00280399	0.0175973	0.873408	4602	-0.000113489	-0.00753597	0.0160656	0.639039
c1qa	9986	0.0160833	-0.00199967	0.0103348	0.846579	4372	0.0316634	-0.00117326	0.0146164	0.936026	5614	0.00472475	0.00617456	0.0143252	0.666464
c9orf40	8417	0.00851519	-0.00220773	0.0115236	0.848073	3697	-0.000344221	-0.00345631	0.0162793	0.831874	4720	-0.000411001	-0.00174994	0.0161641	0.913793
smc3	8149	0.000571575	0.00219441	0.011876	0.853409	3575	0.000178974	-0.0128079	0.0176222	0.467393	4574	0.000652095	0.0146769	0.0160883	0.361671
nefl	9709	0.270184	0.00158118	0.00862762	0.85459	4269	0.240016	-0.0260429	0.013142	0.0475817	5440	0.294161	0.022616	0.0114253	0.0478136
tf	8474	0.0143582	-0.00205924	0.0113068	0.855491	3711	0.0100214	0.0220871	0.0163964	0.17804	4763	0.0111137	-0.021044	0.0155728	0.176653
atp1b4	8149	0.00137108	-0.00211804	0.0116851	0.856168	3575	0.000397964	-0.0288457	0.0176033	0.101373	4574	0.00154511	0.0205506	0.015635	0.18878
pgm2	8205	0.000698682	-0.00212051	0.0116992	0.856173	3594	4.0484e-05	0.0228382	0.0174437	0.190535	4611	1.94039e-05	-0.0227802	0.0157867	0.14909
col9a1	9903	0.0291808	-0.00179047	0.0100053	0.857979	4321	0.0047871	-0.0221789	0.0138578	0.109569	5582	0.0986423	0.00120882	0.0137463	0.929929
tex101	8205	0.517761	-0.00143959	0.00808216	0.858633	3594	0.00669001	0.00455414	0.0121442	0.707679	4611	0.00180981	-0.00318638	0.0108024	0.768031
casq2	8191	0.000834456	0.00204443	0.0116963	0.861246	3589	-0.000541936	0.00208876	0.0171909	0.903299	4602	0.00013951	0.00121028	0.0159659	0.939578
mb	10067	0.270858	0.00154444	0.00885476	0.86154	4419	0.0391794	-0.0236547	0.0125471	0.0594574	5648	0.0728236	0.0194617	0.0123823	0.116068
ifnar1	8417	0.00763738	0.00198937	0.0114599	0.862189	3697	0.00373196	-0.0110874	0.0168957	0.511718	4720	0.0159002	0.00600516	0.0154764	0.698018
pga4	8465	0.0564829	-0.00176246	0.0104041	0.865486	3716	0.0201102	-0.0154314	0.0154494	0.317938	4749	0.0505788	0.00620055	0.0140622	0.659279
defb118	8173	-7.06109e-05	-0.00195769	0.0116871	0.866974	3584	7.53464e-05	-0.0118862	0.0173427	0.493151	4589	-0.000244095	0.00584055	0.0158353	0.712271
fcrlb	9670	0.0396882	-0.00169718	0.0102741	0.868798	4246	0.0184224	-0.00588402	0.0146696	0.688364	5424	0.00957139	0.00283431	0.014329	0.843208
rhoc	9818	-8.29095e-05	0.0017226	0.0106135	0.871071	4321	0.000273372	0.0241157	0.0159022	0.129467	5497	0.000510006	-0.0185462	0.0142667	0.19367
serpinb5	9747	0.0031447	0.00167435	0.0106986	0.87564	4271	-0.000282548	-0.0113225	0.015721	0.471431	5476	-3.4669e-05	0.012782	0.0146111	0.381713
defb116	8173	0.00417419	0.00181469	0.0116662	0.876391	3584	-0.000543253	0.00233799	0.0174348	0.893332	4589	0.00289341	0.00331188	0.0157109	0.833052
lta4h	10016	0.0395342	-0.00159887	0.0103001	0.876644	4390	0.0168034	-0.0139732	0.0151241	0.355589	5626	0.0461667	0.00530953	0.0140468	0.705453
ifng	9755	0.0172617	-0.00159845	0.0103713	0.877516	4283	0.00902001	-0.0174605	0.0152688	0.252876	5472	0.0136296	0.0107273	0.0141426	0.448179
krt14	9447	0.00137088	0.00165976	0.0107969	0.87783	4158	-0.000420409	0.00707159	0.0157361	0.653177	5289	-0.000111198	-0.00363598	0.01484	0.806456
esr1	8214	0.000913624	0.0018	0.0119015	0.879789	3579	0.00073696	-0.00508966	0.0179288	0.776518	4635	0.000306175	0.00705932	0.0159356	0.657792
acp6	10006	0.0116007	0.00155802	0.0103395	0.880226	4387	0.000101535	0.0194395	0.0157287	0.216552	5619	0.0117789	-0.0167918	0.013702	0.220439
myh4	8191	0.000604965	0.00171757	0.0115365	0.881651	3589	0.000406389	-0.0235097	0.0173152	0.174627	4602	0.00078166	0.022657	0.0154906	0.143638
dusp3	9733	0.000727683	-0.00155242	0.0106162	0.883741	4279	2.24738e-05	0.0168544	0.0158284	0.287017	5454	0.000444406	-0.0184754	0.0143317	0.197409
cd86	8417	0.0180999	-0.00156933	0.0111625	0.888198	3697	0.0385463	-0.0218254	0.0162364	0.178958	4720	0.0108824	0.0048929	0.0150508	0.745126
ebi3_il27	10006	0.0429982	-0.00140173	0.0100034	0.888564	4387	0.0629784	-0.0283397	0.014536	0.0512856	5619	0.018037	0.0250228	0.0137324	0.0684816
syt1	8429	0.0122904	-0.00156128	0.0111518	0.888661	3686	0.00139168	-0.0415155	0.0168399	0.0137351	4743	0.022956	0.0263575	0.0148263	0.0755094
scin	8173	0.000490426	-0.001633	0.0117176	0.889167	3584	-0.000479679	-0.00865042	0.0172545	0.616161	4589	0.00115503	0.00541527	0.015965	0.734477
yy1	8214	0.000508467	0.00163123	0.0117608	0.889691	3579	0.00186602	-0.0196697	0.0177179	0.267005	4635	6.1172e-05	0.0177726	0.0157398	0.258894
trpv3	8191	0.000667052	-0.00162323	0.0118311	0.890875	3589	-0.000301504	-0.00102758	0.0177777	0.95391	4602	0.0015388	-0.00100563	0.0158757	0.949495
anp32c	8225	-0.000221677	-0.00158126	0.011572	0.891314	3603	-0.000315719	-0.0137821	0.0172028	0.423095	4622	-0.000164569	0.00904267	0.0156567	0.56359
tpsab1	10024	0.0167524	-0.00141326	0.0104124	0.892038	4389	0.0106307	-0.0370464	0.0155571	0.017293	5635	0.0195298	0.0267709	0.0140213	0.0562745
il11	9755	0.00179103	0.00144286	0.010721	0.892944	4283	0.00394665	0.00874161	0.0158265	0.580745	5472	-5.13081e-06	-0.00295372	0.0145865	0.839536
rap1a	8214	0.00398591	-0.00154833	0.0115549	0.893408	3579	0.00117337	0.0115525	0.0171961	0.501747	4635	0.00322623	-0.0113855	0.0156147	0.465943
reg4	9967	0.0827806	0.00128164	0.00980929	0.89605	4364	0.0507513	-0.0250729	0.0148099	0.0905313	5603	0.111702	0.0192257	0.0130636	0.141157
gpr158	8423	0.0216385	-0.00147059	0.0112851	0.896322	3688	0.000126327	-0.026096	0.0166636	0.117423	4735	0.0108139	0.0150442	0.0153054	0.325689
ep300	8214	-0.000140241	0.00148023	0.0116021	0.898482	3579	0.000857586	-0.00916652	0.01747	0.599824	4635	-0.000101732	0.00829915	0.0155302	0.593099
cd164l2	8205	-0.000298442	0.00148647	0.0116779	0.898714	3594	-0.000324372	0.0134938	0.0172046	0.432908	4611	-0.000370121	-0.00850201	0.0159069	0.593031
tslp	9747	0.000190673	-0.00135295	0.0107574	0.899917	4271	-0.000153264	-0.00690144	0.0158132	0.662542	5476	-0.00032283	0.00291	0.0146887	0.842965
cd3e	8288	-0.000354119	-0.00145483	0.0116063	0.900251	3638	-0.000362829	-0.0135428	0.0171693	0.430294	4650	-0.00034934	0.00814931	0.0157618	0.605161
pfdn6	8205	0.00151604	-0.00146102	0.0117643	0.901167	3594	-0.000433093	-0.000965086	0.0172742	0.955449	4611	0.00221634	0.000338701	0.0160518	0.983166
tpt1	9755	0.00234712	-0.00131877	0.0106753	0.901687	4283	0.00282297	-0.0173854	0.0155449	0.263459	5472	0.000190737	0.0109847	0.0146769	0.454231
ifit3	8288	0.00109688	-0.00141435	0.0114972	0.902097	3638	-0.000463674	-0.000996444	0.017381	0.954286	4650	0.00144573	-0.00350205	0.0153401	0.819428
jam2	10049	0.0892654	-0.00118299	0.00963082	0.902241	4415	0.0310131	-0.0265226	0.0141095	0.0602057	5634	0.118568	0.0136096	0.0130663	0.297649
angptl7	10016	0.0614571	-0.001196	0.00988978	0.903747	4390	0.0154572	-0.0533157	0.0144492	0.000227079	5626	0.0662084	0.0370338	0.0134683	0.00598391
slc44a4	8205	0.000322392	0.00141021	0.0117241	0.904262	3594	-0.000555177	0.00104416	0.0173922	0.95213	4611	-0.000417268	0.00181369	0.015889	0.909126
plcb1	8214	0.00274515	-0.00138372	0.011698	0.905844	3579	0.00149253	-0.00760667	0.0170973	0.656416	4635	0.0026016	0.00409879	0.0160205	0.798081
apob	8465	0.000110813	0.00135077	0.0114701	0.906257	3716	-0.000184588	-0.0195016	0.0171768	0.256305	4749	0.00106233	0.0171242	0.0154261	0.26702
prkd2	8191	0.00191883	-0.00135612	0.0117548	0.908157	3589	0.00529641	0.010901	0.0169523	0.520241	4602	-0.000126997	-0.0136532	0.0162533	0.400938
b3gat3	8191	0.000273722	0.00136374	0.0118605	0.908462	3589	0.000251896	-0.0263395	0.0177829	0.13865	4602	0.000142586	0.0248791	0.0159363	0.118555
col24a1	8417	0.0171543	0.00128363	0.0112284	0.908988	3697	0.000892354	-0.00616897	0.0165111	0.708704	4720	0.00274774	0.0042032	0.0152897	0.783402
stoml2	8149	-0.000151525	0.00134716	0.0118511	0.909499	3575	-0.000340989	0.00436503	0.0178348	0.806666	4574	-0.000384832	-0.0013419	0.0158802	0.932661
satb1	8423	-0.000329256	-0.00129219	0.0114488	0.910139	3688	0.0011202	-0.0245209	0.0170482	0.150427	4735	0.000825365	0.0154234	0.0154519	0.318252
bcl7a	8149	-0.000139329	0.0013199	0.0117188	0.910326	3575	0.000575485	-0.0269672	0.0174734	0.122839	4574	6.02062e-05	0.023769	0.0158092	0.132782
timm8a	8429	0.00275698	-0.00129643	0.0115876	0.910921	3686	0.00183486	0.0174509	0.0174957	0.318616	4743	-0.000128334	-0.0180625	0.0154753	0.243196
gfod2	9670	0.00208172	-0.00118113	0.0105777	0.911094	4246	0.000598161	0.00766096	0.0156395	0.624268	5424	0.00242096	-0.00777259	0.0143806	0.588881
pmch	8191	0.00430032	-0.00128268	0.0117517	0.913087	3589	0.000233899	-0.0231042	0.0174639	0.185931	4602	0.00152254	0.0175484	0.0159028	0.269876
gsap	9670	0.00074257	0.00115982	0.0106359	0.913167	4246	0.00187043	-0.0164088	0.0155203	0.290458	5424	-0.00019422	0.0141737	0.014598	0.331623
axl	9978	0.0159325	0.00111703	0.010277	0.913449	4383	0.00835243	-0.0489378	0.0147953	0.000948419	5595	0.0553121	0.0303579	0.0139265	0.0293096
txk	8288	0.00151935	-0.00123856	0.0115643	0.914711	3638	0.000785757	-0.00954475	0.017386	0.583045	4650	0.000736621	0.00553193	0.0155084	0.721329
hebp1	9747	0.00268648	-0.00113894	0.0106431	0.914782	4271	-0.000325076	-0.00797643	0.0153652	0.603703	5476	0.00117297	0.00276121	0.0147188	0.8512
lpa	8265	0.00286217	-0.00122683	0.0115368	0.915315	3616	0.00154325	0.00369909	0.0175604	0.833173	4649	0.00380428	-0.00589	0.0153207	0.700665
izumo1	8149	0.0299693	0.00121988	0.01159	0.916178	3575	0.000269362	-0.00558203	0.0165453	0.735852	4574	-0.000357155	0.00782299	0.0161401	0.627919
gas6	9993	0.0548478	-0.00103631	0.00993721	0.916945	4388	0.00545055	-0.025614	0.0147234	0.0819842	5605	0.00163728	0.0207267	0.0134798	0.124199
crhr1	9747	0.00193105	-0.00107077	0.010632	0.919781	4271	0.000626879	-0.0165886	0.0156637	0.289638	5476	0.00110622	0.0122397	0.0144908	0.398339
rab6b	9733	0.00128081	-0.00103093	0.0107534	0.923626	4279	-0.000129082	0.0133451	0.0157301	0.396274	5454	0.000285108	-0.0127043	0.0147398	0.388778
il17a	9739	0.000256719	-0.00101693	0.0106386	0.923849	4278	0.00192162	-0.0460353	0.0155474	0.00308372	5461	0.00154366	0.0363473	0.0145731	0.012656
stxbp3	9670	0.0015755	0.00100514	0.0106269	0.924647	4246	-0.000177844	0.0126508	0.0157966	0.423261	5424	0.00302456	-0.0114572	0.014372	0.425376
upk3bl1	8270	0.000337934	-0.00111235	0.0118129	0.924981	3626	-0.000449269	-0.00622499	0.0172636	0.718432	4644	-0.00017604	0.00277586	0.0161889	0.863864
serpina11	10067	0.210499	-0.00085855	0.00917331	0.925435	4419	0.0389744	-0.00920715	0.0132953	0.488654	5648	0.0123486	0.00876737	0.0126432	0.488057
lhb	9670	0.11068	0.000944595	0.010129	0.925702	4246	1.4648e-05	-0.0217906	0.0163929	0.183831	5424	0.075148	0.0101084	0.0124214	0.415804
tmprss15	9891	0.0184283	-0.000930389	0.0103883	0.928638	4332	0.0022575	-0.0282664	0.015014	0.0598129	5559	0.0370911	0.0163489	0.0142752	0.25215
sf3b4	9891	-0.000118354	-0.000916614	0.0104183	0.929894	4332	-0.00017711	0.00831682	0.0153854	0.588836	5559	0.000974252	-0.0103603	0.0141649	0.464561
il3ra	9755	0.067739	-0.000873677	0.0101525	0.931424	4283	0.00079848	-0.0106816	0.0150418	0.477663	5472	-7.57953e-05	0.0055762	0.0137725	0.685583
tada3	8396	0.000643947	-0.000988703	0.0115846	0.931988	3686	0.00355342	0.025164	0.0174025	0.148261	4710	0.000218436	-0.0247783	0.0155231	0.110507
fgf3	8214	-8.2108e-05	0.000956878	0.0118352	0.935563	3579	-0.000329813	0.0113916	0.017348	0.511448	4635	-0.00031731	-0.00679874	0.0161737	0.674244
bhlhe40	8173	0.000913141	0.000917062	0.0117983	0.938046	3584	0.000961913	0.0121897	0.0174569	0.485051	4589	0.000576091	-0.00846538	0.0160213	0.597259
ccdc28a	8205	0.000425649	0.000902798	0.0116808	0.938396	3594	0.001394	0.0173468	0.0172765	0.315412	4611	-0.000193754	-0.0135398	0.0158598	0.393305
dnlz	8173	0.00282563	-0.000911233	0.0117975	0.938435	3584	-0.000347107	0.0148757	0.0172598	0.388819	4589	0.000639984	-0.0127754	0.016151	0.428988
btla	8149	-8.15296e-05	-0.000821446	0.0116115	0.943603	3575	-0.000232189	-0.0106282	0.0173285	0.539694	4574	-0.000241503	0.00710967	0.015662	0.649891
erbb3	9913	0.0774095	-0.000694039	0.00986536	0.943916	4339	0.0515906	0.0033687	0.0146218	0.8178	5574	0.0345915	-0.0183579	0.0128671	0.153712
gata3	8149	-0.000261715	0.00082481	0.0118504	0.944512	3575	-0.000206727	-0.0200378	0.0179605	0.264644	4574	0.000114073	0.0173591	0.0157831	0.271453
klk15	8378	0.0111022	0.000796313	0.0115179	0.944882	3680	0.00454927	-0.0171185	0.0172755	0.321793	4698	0.0185935	0.0130001	0.0154565	0.40035
lelp1	8173	0.000387997	-0.000791999	0.011687	0.945973	3584	0.000127342	0.00738613	0.0169888	0.663761	4589	0.000154506	-0.00747952	0.0160786	0.641822
dnajb8	9747	0.00169833	-0.000709853	0.0105752	0.946484	4271	0.00242968	0.00842529	0.0157332	0.592326	5476	-0.000223645	-0.0100209	0.0142996	0.483467
calb1	9891	0.0561859	-0.000660249	0.00991122	0.946888	4332	0.0427969	-0.052926	0.0148823	0.000380136	5559	0.0612774	0.0413426	0.0132733	0.00185058
tprkb	8149	5.11819e-05	-0.000726803	0.0117046	0.950488	3575	8.46733e-05	0.00398847	0.0174967	0.819693	4574	-0.000201662	-0.00490061	0.0157673	0.755961
ptprr	8429	0.0126371	0.000690008	0.0111969	0.950863	3686	0.025679	-0.0331026	0.0170796	0.0526836	4743	0.00016933	0.0224847	0.0147314	0.127
spink1	9947	0.0502443	-0.000604185	0.00982411	0.950962	4362	0.0369707	-0.0233258	0.0143767	0.104774	5585	0.0585864	0.0162113	0.0134431	0.2279
atp1b3	8191	0.00211957	-0.00071775	0.0118143	0.951558	3589	-0.000122589	-0.0185337	0.0174796	0.289075	4602	-0.000101956	0.0147712	0.0160436	0.357261
alms1	8288	0.000106441	0.000689413	0.0115401	0.952364	3638	0.000422477	0.00347321	0.0169593	0.837742	4650	-0.000402835	-0.00242541	0.0157491	0.877614
rnf31	8214	0.000776999	-0.000688433	0.0115913	0.952641	3579	0.00150613	-0.00890852	0.0172562	0.605711	4635	0.000198123	0.00531434	0.0156614	0.734378
mtpn	9747	-5.00201e-05	-0.000623328	0.0106126	0.953165	4271	-0.000161161	-0.0110705	0.0157243	0.481447	5476	-0.00017282	0.00715618	0.0144007	0.619257
serpini2	8417	0.0128031	0.000662954	0.0113215	0.953306	3697	0.00739613	-0.0229615	0.0173457	0.185665	4720	0.00132849	0.0182442	0.0149337	0.221891
itprip	8173	0.00758645	0.000634764	0.0117846	0.957045	3584	0.00410954	0.021482	0.0175795	0.22179	4589	0.00265755	-0.0167583	0.0158992	0.291923
hdac8	8214	0.000254244	-0.000616668	0.0118755	0.958588	3579	0.000462703	-0.00209784	0.0179374	0.906903	4635	-7.16772e-05	0.000148169	0.0158675	0.99255
spink4	9903	0.0411876	-0.000515501	0.0101461	0.95948	4321	0.0226583	0.0014039	0.0149372	0.925124	5582	0.0553244	-0.00551769	0.0138068	0.68944
il1r1	9931	0.0141297	-0.000504962	0.0099578	0.959557	4355	0.0120527	-0.00605372	0.0149265	0.68508	5576	0.0017484	0.00645243	0.0133772	0.62958
shh	8214	0.000401024	0.000581017	0.0117648	0.960613	3579	-0.000151622	-0.00204708	0.0173373	0.906016	4635	0.000574708	0.00225503	0.0160172	0.888044
stau1	8149	0.00176784	-0.000573311	0.0117723	0.96116	3575	0.00114277	0.0208881	0.0175847	0.23497	4574	0.000343762	-0.0199683	0.015852	0.207854
wasl	8214	0.00278597	-0.000559273	0.0115939	0.961527	3579	0.00179561	-0.00854077	0.017665	0.62878	4635	0.00198628	0.0059068	0.0153827	0.701003
scrn1	9903	0.00711831	-0.000477203	0.0105648	0.963974	4321	0.000273377	0.00771752	0.0155864	0.620523	5582	0.0131983	-0.0106832	0.0143553	0.456789
ifngr1	9995	0.0323492	0.000448358	0.010019	0.964307	4379	0.00380075	-0.0230778	0.0147573	0.117932	5616	0.0633217	0.0131918	0.0135322	0.329681
ifnw1	8191	0.000170614	-0.00052252	0.0116877	0.964342	3589	-0.00049264	-0.0056156	0.0173011	0.745518	4602	0.000108717	0.00431737	0.0158694	0.78559
srpx	8440	0.144134	-0.000461426	0.0103386	0.964402	3706	0.118688	-0.0383879	0.015786	0.0150726	4734	0.120401	0.0303792	0.0136734	0.0263453
ecm1	8250	0.000233407	-0.000515863	0.0116372	0.964643	3609	0.00284078	-0.0182484	0.0175178	0.297617	4641	0.0072135	0.00852735	0.0155204	0.582737
gipc3	8417	-0.000116215	-0.000492953	0.0114855	0.965767	3697	0.00325073	0.0347367	0.017439	0.0464558	4720	0.000732745	-0.0315706	0.0152505	0.0384935
src	9959	0.000805483	0.000448836	0.010525	0.965986	4370	0.00455494	0.012403	0.0157552	0.431189	5589	-0.000202121	-0.0123728	0.0141513	0.38198
pappa	9755	0.0885722	0.000406069	0.0100627	0.967812	4283	0.000302026	-0.0186481	0.0151766	0.219236	5472	0.0100128	0.0135302	0.0134408	0.314149
adgre2	9995	0.0553523	-0.00039734	0.00986628	0.967877	4379	0.0326384	-0.0354745	0.0146312	0.015366	5616	0.0735668	0.0254307	0.0133371	0.0566023
pydc1	8225	0.0456546	0.000436449	0.0114652	0.969635	3603	0.0119871	-0.0279676	0.0162748	0.0857976	4622	0.0025262	0.0250962	0.0160064	0.116977
rasa1	9733	0.000339716	-0.000401297	0.0107286	0.970163	4279	-0.000214778	-0.0108461	0.0158114	0.49277	5454	-0.000297895	0.00806625	0.0146235	0.581247
evpl	8288	-3.42328e-05	-0.000424689	0.0115877	0.970765	3638	-0.000434432	0.0103284	0.0171325	0.546643	4650	0.000517117	-0.0101072	0.0157411	0.520844
kcnh2	8205	0.00259488	-0.000390715	0.0115968	0.973124	3594	-0.000132067	-0.00636569	0.0173704	0.714037	4611	0.000349568	0.00476795	0.0155989	0.759877
pde4d	8191	-3.64652e-06	0.000365945	0.0117573	0.975171	3589	-0.000477381	-0.00629418	0.0173119	0.716197	4602	0.000272767	0.00659331	0.0160273	0.680813
mgll	9981	-0.000160463	0.000314931	0.0105371	0.976157	4370	0.00241494	0.0147038	0.0158596	0.353914	5611	0.0023968	-0.0155162	0.0140871	0.270747
zbtb16	9670	0.0105889	0.0003091	0.0104585	0.976423	4246	0.000678554	0.002281	0.0156944	0.88445	5424	0.00212926	-0.00452104	0.0140311	0.747302
dsg3	9985	0.118034	0.000237105	0.00972038	0.98054	4376	0.0190668	-0.0247208	0.0144815	0.0878823	5609	0.0178	0.0210963	0.0131291	0.108149
col5a1	8266	0.0216288	-0.000269741	0.0111262	0.980659	3620	0.000795538	-0.0366845	0.0166078	0.0272457	4646	0.015032	0.0252574	0.0149451	0.0910925
edar	9903	0.000377639	-0.000246849	0.0105512	0.981335	4321	0.00436719	0.0166507	0.0153558	0.278282	5582	0.00130975	-0.0180444	0.0144733	0.212545
apoe	8474	0.0310209	-0.000253449	0.0112253	0.981987	3711	-0.000349597	-0.0108335	0.0167672	0.518247	4763	0.0310307	0.00200015	0.0150333	0.894161
defb104a_defb104b	8173	0.130149	0.000215289	0.0108884	0.984225	3584	0.00132457	0.0101783	0.0149616	0.496359	4589	0.00272242	-0.00721709	0.0155359	0.642281
mapkapk2	8288	-0.0003464	0.000222999	0.0115561	0.984605	3638	0.00106526	0.0267385	0.0173223	0.122775	4650	0.000456945	-0.0231983	0.0155181	0.135003
mag	8205	0.000112108	0.000213022	0.011741	0.985525	3594	0.000272881	-0.0040158	0.0176348	0.819876	4611	-0.000414851	0.00460717	0.0157564	0.769994
atp5f1d	8191	0.000162336	0.000207895	0.0117777	0.985917	3589	0.000152975	0.0121394	0.0176871	0.492543	4602	-5.03536e-05	-0.00981194	0.0158127	0.534953
magea3	8288	-9.83879e-05	0.000196667	0.0115421	0.986406	3638	-0.000283669	0.000104229	0.0171508	0.995151	4650	-0.000412718	-0.00011578	0.0156223	0.994087
mln	9903	0.126415	0.000154975	0.00967507	0.98722	4321	0.103074	-0.029214	0.0145649	0.044941	5582	0.1412	0.0222482	0.0129436	0.0856975
robo4	8225	0.0047703	0.000170397	0.0117125	0.988393	3603	0.00196318	-0.0255272	0.0175613	0.146143	4622	0.00718761	0.019021	0.0157339	0.226757
efnb2	8205	0.0036938	-0.000155817	0.0116505	0.98933	3594	0.00102705	0.00872915	0.0170291	0.608261	4611	0.000498286	-0.00716408	0.0159625	0.653592
chrm1	8205	0.00112866	0.000110101	0.0117914	0.99255	3594	6.63599e-05	-0.00890138	0.0175692	0.612433	4611	0.0014579	0.00816389	0.0159241	0.608203
il13ra2	8173	0.000210914	8.94951e-05	0.0117737	0.993935	3584	-0.000367164	-0.0112737	0.0178473	0.527639	4589	0.000155535	0.00888915	0.0156841	0.570903
crnn	9628	0.0897154	6.63087e-05	0.0102185	0.994823	4223	0.00324294	-0.00256965	0.0149434	0.863478	5405	0.00516614	-0.00231958	0.01395	0.867944
adgrv1	8173	0.000680016	-7.56776e-05	0.0117096	0.994844	3584	-0.000517905	-0.00646617	0.0175024	0.711818	4589	-8.71033e-05	0.00583284	0.0157762	0.711605
lrp2bp	8205	0.00145919	7.29604e-05	0.0117604	0.99505	3594	-0.00043993	-0.00713901	0.0175326	0.683896	4611	-0.000299055	0.00658117	0.0158759	0.6785
gpihbp1	8417	0.00385587	4.74123e-05	0.0113812	0.996676	3697	-0.000214083	0.0184452	0.0168545	0.273861	4720	0.0130927	-0.0189242	0.0153954	0.219053
brd2	8173	-0.000238719	-2.02032e-05	0.0116251	0.998613	3584	-0.000430035	-0.00231504	0.0175451	0.895033	4589	-9.14517e-06	0.000753539	0.01554	0.961328
cd82	8288	0.000484905	6.94767e-06	0.0116781	0.999525	3638	-1.10505e-05	-0.00899604	0.017103	0.598927	4650	-0.000134975	0.00723446	0.0159796	0.650764

### Sheet: ST2
Supplementary Table 2 - Overall acceleration average and protein (age, sex, centre, education, smoking, alcohol, fasting status)
protein	n_lm	rsq_adj_lm	beta_lm	se_lm	P_lm	male_n_lm	male_rsq_adj_lm	male_beta_lm	male_se_lm	male_P_lm	female_n_lm	female_rsq_adj_lm	female_beta_lm	female_se_lm	female_P_lm
itgav	10016	0.216291	0.352359	0.00920915	5.07245e-299	4390	0.130551	0.299114	0.013384	7.85839e-105	5626	0.272323	0.387387	0.0125143	2.38633e-194
lep	9937	0.351542	-0.286287	0.00826449	2.6997e-248	4357	0.1332	-0.275238	0.0119422	5.86179e-111	5580	0.132308	-0.296962	0.0114383	2.38906e-140
itga11	9903	0.0955973	0.276849	0.00985206	3.26133e-167	4321	0.0625274	0.219507	0.0144351	6.66233e-51	5582	0.147953	0.31276	0.0132046	3.13534e-118
mxra8	8266	0.217171	0.270045	0.0100821	1.32601e-151	3620	0.127824	0.245407	0.0150735	1.48996e-57	4646	0.184196	0.286591	0.0136259	7.35576e-94
fabp4	10067	0.207024	-0.229396	0.00905386	2.44991e-137	4419	0.10077	-0.245958	0.013735	2.85963e-69	5648	0.155385	-0.223599	0.0119698	1.34705e-75
adgrg2	9937	0.217276	0.223358	0.0092817	2.10193e-124	4357	0.0426309	0.162533	0.0133818	2.10132e-33	5580	0.0975289	0.265947	0.0127319	2.46845e-93
itgam	9947	0.100205	0.235072	0.0097778	3.5145e-124	4362	0.047222	0.198514	0.0146512	5.41384e-41	5585	0.0925336	0.260816	0.0131408	9.4134e-85
il1rn	9929	0.0852429	-0.217948	0.00992945	2.61593e-104	4351	0.0937741	-0.216745	0.0142241	4.13959e-51	5578	0.0763958	-0.219378	0.0138383	2.17161e-55
inhbc	9947	0.0801795	-0.211197	0.00995299	9.23386e-98	4362	0.0621754	-0.179448	0.0140811	1.51722e-36	5585	0.0824456	-0.24029	0.0139762	1.37852e-64
adm	10016	0.178909	-0.191492	0.00912353	9.52129e-96	4390	0.193429	-0.172602	0.0127981	1.21316e-40	5626	0.172717	-0.208935	0.0128781	7.02057e-58
pon3	9995	0.110414	0.19744	0.00984113	8.35508e-88	4379	0.0677324	0.172425	0.0140256	3.60075e-34	5616	0.0541086	0.214538	0.0137348	7.24654e-54
plat	10025	0.179423	-0.185095	0.00936987	3.08002e-85	4397	0.0829283	-0.174601	0.0141022	1.25273e-34	5628	0.186116	-0.202248	0.0124422	4.3375e-58
cfh	7963	0.0928559	-0.223472	0.0113623	4.01722e-84	3476	0.0718405	-0.20271	0.0164444	3.37328e-34	4487	0.121307	-0.250046	0.0155614	1.60357e-56
clmp	10016	0.175942	-0.176862	0.00910385	1.50247e-82	4390	0.125118	-0.187	0.0134023	2.55425e-43	5626	0.110792	-0.169481	0.0124401	1.32511e-41
clec4a	9903	0.0654727	0.195851	0.0101532	2.04776e-81	4321	0.0445005	0.184253	0.0150763	8.66448e-34	5582	0.04639	0.202781	0.0137921	4.91227e-48
hgf	10035	0.107267	-0.1847	0.00959416	3.99582e-81	4393	0.0910756	-0.189187	0.0141654	6.61854e-40	5642	0.0874405	-0.183067	0.0130682	7.51911e-44
cdhr2	9891	0.322837	-0.167332	0.00873121	2.08811e-80	4332	0.0637316	-0.162675	0.0120927	1.94017e-40	5559	0.148326	-0.178519	0.0123048	7.74111e-47
col6a3	10067	0.0940747	-0.170255	0.00943929	1.34415e-71	4419	0.101156	-0.168611	0.013759	5.67135e-34	5648	0.0732479	-0.171684	0.0129998	3.07489e-39
rarres2	9993	0.082331	-0.178419	0.00997883	2.1238e-70	4391	0.0541179	-0.161904	0.014879	3.15583e-27	5602	0.108607	-0.199797	0.0134371	4.52147e-49
il6	9891	0.0860841	-0.174256	0.0100997	9.66265e-66	4332	0.0916602	-0.148785	0.0145393	2.66541e-24	5559	0.085045	-0.196027	0.0140154	1.04046e-43
rtn4r	10016	0.0969777	-0.168902	0.00981127	1.7957e-65	4390	0.0513274	-0.168626	0.0143484	2.03956e-31	5626	0.0449395	-0.167595	0.0134489	3.53095e-35
f9	9962	0.0814035	-0.172238	0.0100746	1.32314e-64	4378	0.0334093	-0.128468	0.0146353	2.35413e-18	5584	0.10212	-0.215906	0.0138203	7.08699e-54
ssc4d	9923	0.174329	-0.163243	0.0095672	2.33184e-64	4353	0.0501249	-0.166052	0.0139742	4.56812e-32	5570	0.0513222	-0.169441	0.012947	1.44564e-38
igfbp1	10046	0.108507	0.16615	0.00976214	4.64042e-64	4410	0.056362	0.172878	0.0147264	2.35324e-31	5636	0.0483675	0.162414	0.0130853	6.45356e-35
ggh	9757	0.0481365	-0.171849	0.0101287	1.19069e-63	4286	0.0499881	-0.158683	0.0145378	2.24301e-27	5471	0.0510563	-0.186818	0.0140859	1.55588e-39
lpl	9937	0.26583	0.151527	0.00894664	1.8747e-63	4357	0.0553839	0.167439	0.01295	1.50725e-37	5580	0.0381583	0.138671	0.0123846	8.56422e-29
rbp5	9891	0.109353	-0.161668	0.00972814	3.46256e-61	4332	0.0507699	-0.176833	0.0139546	3.71466e-36	5559	0.105146	-0.159278	0.0133637	2.3481e-32
itgb2	9866	0.0987059	0.161705	0.00979032	1.80464e-60	4329	0.0371187	0.140298	0.0145116	6.87907e-22	5537	0.0864431	0.173097	0.0132314	1.55398e-38
gsta1	9917	0.0874989	-0.165466	0.0100852	1.04792e-59	4346	0.0397497	-0.188028	0.014657	5.34242e-37	5571	0.0737337	-0.156094	0.0137794	2.00344e-29
prap1	8457	0.13996	-0.16976	0.010363	2.14129e-59	3716	0.0543567	-0.160466	0.0151093	5.6674e-26	4741	0.0607351	-0.180052	0.0142688	6.32665e-36
itgb5	9977	0.088431	0.163193	0.00997829	2.38231e-59	4378	0.0456902	0.132448	0.0151247	2.82348e-18	5599	0.121454	0.182311	0.0132647	2.69178e-42
fstl3	9939	0.129627	-0.151089	0.00933645	3.70454e-58	4354	0.155165	-0.144008	0.0135339	4.05305e-26	5585	0.114914	-0.156922	0.0128756	9.74081e-34
ca14	10016	0.130845	0.155833	0.00964703	5.81068e-58	4390	0.081332	0.15005	0.0147195	3.92776e-24	5626	0.053129	0.15726	0.0127813	2.38932e-34
igsf9	8440	0.0838443	-0.172797	0.0107991	8.60278e-57	3706	0.055386	-0.17527	0.0162811	1.24856e-26	4734	0.0937799	-0.177295	0.014433	3.67017e-34
gfra1	10006	0.116305	-0.149909	0.00938159	9.02446e-57	4387	0.0680389	-0.187977	0.0136785	4.21843e-42	5619	0.178695	-0.130179	0.0126726	1.54804e-24
asgr1	9871	0.0843282	-0.157652	0.00989893	2.10815e-56	4337	0.05811	-0.154083	0.0144504	3.21724e-26	5534	0.0727142	-0.164599	0.0135903	2.43114e-33
oxt	10049	0.0590682	-0.160918	0.010113	2.55622e-56	4415	0.0375415	-0.129283	0.0154529	7.90121e-17	5634	0.0657563	-0.178491	0.0131806	3.90141e-41
tnfrsf1a	9947	0.114582	-0.149881	0.00942524	3.03192e-56	4362	0.103842	-0.149904	0.0136976	1.62561e-27	5585	0.098766	-0.151674	0.0130075	4.65351e-31
thy1	10049	0.0719891	-0.151371	0.00960172	2.50035e-55	4415	0.0674602	-0.164518	0.0145152	2.26774e-29	5634	0.0366782	-0.138858	0.0128107	4.16096e-27
adh4	9747	0.126891	-0.157661	0.0100142	3.6327e-55	4271	0.0355609	-0.169782	0.0141679	1.4466e-32	5476	0.067945	-0.157899	0.0138943	1.35362e-29
adamts15	9891	0.0437274	-0.15802	0.0100455	4.35888e-55	4332	0.0395246	-0.147552	0.0142582	8.28572e-25	5559	0.0481434	-0.172125	0.014023	3.44815e-34
palm2	8429	0.115883	-0.166362	0.0105991	9.65175e-55	3686	0.0781453	-0.185493	0.0158515	4.43625e-31	4743	0.154491	-0.159677	0.0142163	6.59758e-29
furin	9977	0.0714098	-0.156608	0.0100824	8.88276e-54	4378	0.042322	-0.149978	0.0144958	8.41688e-25	5599	0.10905	-0.1712	0.0138868	1.79229e-34
ccn5	9947	0.193398	-0.145155	0.00935706	1.20849e-53	4362	0.178579	-0.131904	0.0130334	8.23138e-24	5585	0.0576263	-0.149208	0.0131694	1.96013e-29
cfb	8301	0.0674368	-0.173006	0.0111666	2.16057e-53	3631	0.0441934	-0.145022	0.0161549	4.38848e-19	4670	0.0758736	-0.20274	0.0153505	4.01343e-39
cpm	10011	0.107657	-0.149062	0.00964958	3.22912e-53	4397	0.0470223	-0.152585	0.0142029	1.36715e-26	5614	0.0915667	-0.153015	0.0130945	3.48334e-31
apcs	8391	0.183092	-0.163792	0.0106049	4.39947e-53	3672	0.0199547	-0.0875414	0.0149891	5.66611e-09	4719	0.0798248	-0.229274	0.01476	4.25163e-53
sncg	9871	0.106796	-0.148747	0.00964776	5.17157e-53	4337	0.0752889	-0.137876	0.0138925	5.73965e-23	5534	0.123773	-0.161445	0.0133769	4.02522e-33
cd34	10006	0.0304702	0.15616	0.0101979	2.46136e-52	4391	0.0184608	0.119236	0.0149493	1.91592e-15	5615	0.0567774	0.177787	0.0138339	2.83087e-37
ogn	9947	0.146955	-0.141495	0.00924991	3.15561e-52	4362	0.166811	-0.150575	0.0141237	3.26115e-26	5585	0.067349	-0.127608	0.0121569	1.54928e-25
enpp6	8225	0.0865551	0.1702	0.0111384	5.34892e-52	3603	0.0526599	0.107393	0.015707	9.45363e-12	4622	0.0602885	0.207946	0.0153726	6.51677e-41
clec4m	8444	0.0420378	0.171475	0.0112638	1.19869e-51	3710	0.032546	0.173963	0.0171982	9.64179e-24	4734	0.0383241	0.161871	0.0149362	4.76196e-27
pgf	10035	0.235751	-0.134178	0.00885008	2.37191e-51	4393	0.149639	-0.150059	0.0128938	7.51093e-31	5642	0.122146	-0.12202	0.0121893	2.15292e-23
krt18	9891	0.134079	-0.147799	0.00976127	3.24672e-51	4332	0.0482514	-0.192332	0.0141758	4.31767e-41	5559	0.077064	-0.119524	0.013325	3.99323e-19
yap1	8429	0.190658	-0.150256	0.00994256	6.25229e-51	3686	0.164319	-0.150805	0.0147871	4.22416e-24	4743	0.212266	-0.155147	0.0134662	2.61843e-30
igfbp2	10049	0.0818225	0.148185	0.00981897	6.6518e-51	4413	0.0785675	0.139009	0.0141164	1.20688e-22	5636	0.0616012	0.157111	0.0136625	2.89712e-30
il18r1	10035	0.0537757	-0.151007	0.0100313	1.1707e-50	4393	0.0302902	-0.148924	0.0146052	3.82195e-24	5642	0.067562	-0.160489	0.0137244	3.15532e-31
nos3	9733	0.0790744	-0.151924	0.0100945	1.28048e-50	4279	0.0360591	-0.136975	0.0142632	1.281e-21	5454	0.0393455	-0.167591	0.0142151	1.07381e-31
cfi	8474	0.0826013	-0.164243	0.0110349	1.77063e-49	3711	0.0451262	-0.140097	0.0155971	4.14615e-19	4763	0.124084	-0.194067	0.015261	1.87816e-36
wfikkn2	9967	0.0448841	0.149701	0.0100896	2.83088e-49	4364	0.0250776	0.123805	0.0146	3.05468e-17	5603	0.0423453	0.168721	0.0139266	2.30273e-33
nhlrc3	8073	0.0903159	-0.163398	0.0110115	3.65577e-49	3534	0.0700588	-0.161793	0.0160792	1.68665e-23	4539	0.104404	-0.171115	0.0150893	2.07065e-29
tnfrsf11a	10035	0.0782526	-0.144088	0.00977168	1.0664e-48	4393	0.0731483	-0.146934	0.0144971	7.06103e-24	5642	0.0832664	-0.143771	0.0132784	4.71826e-27
pi3	9806	0.144945	-0.141957	0.0096365	1.34619e-48	4306	0.0457822	-0.126341	0.0136136	2.6143e-20	5500	0.0404088	-0.146385	0.0134034	1.74637e-27
cd209	9976	0.0357014	0.151236	0.0103179	3.82224e-48	4379	0.0281069	0.150989	0.0154633	2.70999e-22	5597	0.0357112	0.145116	0.013891	2.59499e-25
fgf21	10006	0.0621076	-0.144423	0.00992572	1.77793e-47	4387	0.046359	-0.141308	0.0146018	6.24314e-22	5619	0.0556581	-0.148954	0.0135704	9.51698e-28
itga2	8266	0.0982955	0.160097	0.0110153	2.82902e-47	3620	0.0231496	0.119893	0.0163744	3.00182e-13	4646	0.0802435	0.185216	0.0147915	2.12199e-35
agrn	9995	0.0820395	-0.1409	0.00976879	1.08579e-46	4379	0.0742906	-0.166653	0.0147293	2.84689e-29	5616	0.0855398	-0.121764	0.0130706	1.70172e-20
tgfbr2	9977	0.115516	-0.136246	0.00945922	1.44412e-46	4378	0.100956	-0.143697	0.0139162	1.03664e-24	5599	0.123634	-0.132407	0.0129319	2.18355e-24
upb1	8440	0.0765269	-0.156364	0.010903	4.20966e-46	3706	0.0355672	-0.169624	0.0158178	1.93353e-26	4734	0.05896	-0.154297	0.0149182	8.30099e-25
rnase4	8196	0.099401	-0.153401	0.0107636	1.53055e-45	3607	0.0594014	-0.148354	0.0162277	1.00275e-19	4589	0.141079	-0.165519	0.0143584	2.50968e-30
cd300e	9984	0.0944746	-0.137668	0.00970298	2.98993e-45	4378	0.078553	-0.128201	0.0145117	1.43598e-18	5606	0.0814142	-0.147072	0.0131104	6.77339e-29
lgals9	9940	0.124028	-0.135573	0.00956806	3.90632e-45	4349	0.0816588	-0.124393	0.0134817	4.25938e-20	5591	0.163089	-0.152973	0.0133777	6.0328e-30
ntrk3	10049	0.0690992	0.141027	0.00996988	5.40334e-45	4415	0.0302049	0.0954021	0.014447	4.49116e-11	5634	0.113477	0.171075	0.0136427	1.3563e-35
apoa1	8474	0.137682	0.149514	0.0105851	8.60459e-45	3711	0.0394864	0.149106	0.0160072	2.04289e-20	4763	0.0553585	0.145244	0.0141574	1.93647e-24
sema3f	9937	0.0742644	-0.138292	0.00980185	9.09405e-45	4357	0.0270588	-0.125921	0.0142974	1.82395e-18	5580	0.094577	-0.157756	0.0133575	8.28367e-32
megf10	9951	0.0254748	0.145154	0.0103213	1.69828e-44	4361	0.0327555	0.0908307	0.0153188	3.27763e-09	5590	0.0814923	0.17488	0.0135715	1.85136e-37
acy1	9937	0.144856	-0.134376	0.00957401	2.50997e-44	4357	0.0344827	-0.154219	0.0137468	8.2335e-29	5580	0.070593	-0.128417	0.0131239	1.98106e-22
cdhr5	9937	0.0362549	-0.144262	0.0102965	3.53224e-44	4357	0.0411497	-0.140361	0.0144979	6.0235e-22	5580	0.0396412	-0.153244	0.014481	6.3411e-26
ptgds	9851	0.153408	-0.131918	0.00943125	4.92138e-44	4328	0.0687952	-0.142143	0.0137079	6.70173e-25	5523	0.054236	-0.123762	0.0130309	3.12413e-21
sfrp1	9838	0.108873	-0.135129	0.00970105	1.09508e-43	4322	0.0964413	-0.15615	0.0140826	3.44583e-28	5516	0.114633	-0.120518	0.0133841	2.93358e-19
prss8	9909	0.193884	-0.125624	0.00907137	3.29094e-43	4341	0.104856	-0.140456	0.0132838	8.17459e-26	5568	0.101726	-0.114949	0.0124229	3.05225e-20
fcamr	8440	0.081863	-0.147422	0.0106502	4.20419e-43	3706	0.0476849	-0.144615	0.0156334	3.69394e-20	4734	0.0947357	-0.153153	0.0145507	1.26753e-25
epha1	9982	0.182375	-0.130034	0.00941672	5.6078e-43	4375	0.0438181	-0.122772	0.0137577	6.51754e-19	5607	0.055737	-0.137876	0.0129112	2.2968e-26
adamts8	9977	0.0350639	0.141445	0.0102439	5.69566e-43	4378	0.011298	0.090829	0.0152194	2.59339e-09	5599	0.056718	0.178809	0.0138614	1.54996e-37
gsta3	9670	0.0562034	-0.143469	0.0104408	1.44804e-42	4246	0.0283727	-0.155147	0.0152121	3.81634e-24	5424	0.0461225	-0.141505	0.0142873	6.25633e-23
ftcd	8411	0.0818285	-0.149781	0.0108992	1.63309e-42	3674	0.0351172	-0.17591	0.0156823	9.88194e-29	4737	0.0603325	-0.136906	0.0149988	1.0155e-19
apof	8465	0.0781095	0.146284	0.0106585	2.05999e-42	3716	0.038119	0.15479	0.0160621	1.00468e-21	4749	0.0417888	0.137342	0.0143033	1.23326e-21
lgals1	9937	0.0832265	-0.136396	0.00994759	2.11245e-42	4357	0.0640885	-0.129588	0.0147625	2.35169e-18	5580	0.101636	-0.14739	0.0134925	1.68558e-27
rnase1	8465	0.100435	-0.144508	0.0105519	3.07497e-42	3716	0.109497	-0.134323	0.0156961	1.66426e-17	4749	0.0786352	-0.152507	0.0143196	3.44321e-26
ccl22	9834	0.0527851	-0.137323	0.010047	3.83088e-42	4300	0.0309402	-0.137685	0.0148568	2.94826e-20	5534	0.0553721	-0.14104	0.0136575	8.9501e-25
tgfa	9903	0.0535638	-0.137229	0.0100727	6.90083e-42	4321	0.0606934	-0.134429	0.014669	7.56353e-20	5582	0.0434957	-0.135137	0.0138384	2.39721e-22
igsf21	8225	0.100026	0.148275	0.0108832	8.18057e-42	3603	0.0499246	0.127465	0.0160189	2.34285e-15	4622	0.0285007	0.158567	0.0147782	1.51929e-26
colec12	9951	0.166513	-0.12521	0.00925222	2.32333e-41	4361	0.14486	-0.136863	0.0138194	7.00977e-23	5590	0.181887	-0.119069	0.0124754	1.99705e-21
bpifb2	8426	0.0692888	-0.147623	0.0109137	2.94925e-41	3700	0.03135	-0.119075	0.0161198	1.851e-13	4726	0.0418544	-0.173302	0.014884	6.56175e-31
ckb	8457	0.077877	0.145563	0.0107842	4.30189e-41	3716	0.0797443	0.142599	0.0157065	1.7449e-19	4741	0.0589192	0.149397	0.0148581	1.50812e-23
cfd	8474	0.090375	-0.144016	0.0106736	4.59426e-41	3711	0.0606876	-0.138843	0.0159052	3.81516e-18	4763	0.0641553	-0.148375	0.0144721	2.07193e-24
ccdc80	9937	0.192499	-0.125016	0.00928015	5.29004e-41	4357	0.153498	-0.146366	0.0134882	4.37124e-27	5580	0.222933	-0.115145	0.0127333	2.07284e-19
fam20a	8440	0.0914565	-0.144775	0.0107404	5.49261e-41	3706	0.0472326	-0.148027	0.0156888	6.71153e-21	4734	0.130579	-0.15141	0.0145867	5.6763e-25
ssc5d	9978	0.0717359	-0.135592	0.0100731	6.05987e-41	4383	0.0334349	-0.137333	0.0149407	5.8421e-20	5595	0.0743554	-0.140647	0.0136293	9.61161e-25
myom3	8266	0.158195	0.141675	0.0105527	1.14752e-40	3620	0.0380259	0.128159	0.015782	6.31581e-16	4646	0.0947974	0.14703	0.0142072	7.89072e-25
clec4d	9903	0.0439622	-0.130588	0.00973689	1.17142e-40	4321	0.037385	-0.115865	0.0145152	1.82794e-15	5582	0.034873	-0.140803	0.0131656	1.94412e-26
osm	9844	0.0514623	-0.134098	0.0100181	1.66226e-40	4295	0.0462316	-0.111617	0.014248	5.9319e-15	5549	0.0567729	-0.147688	0.0139528	6.20311e-26
lair1	9951	0.0979205	-0.128792	0.00963239	2.00648e-40	4361	0.0998007	-0.109029	0.0142768	2.72381e-14	5590	0.0965133	-0.144498	0.0131034	5.4798e-28
adgrg1	9891	0.0927767	-0.130278	0.00974407	2.03586e-40	4332	0.141268	-0.176461	0.0155445	1.89537e-29	5559	0.0505446	-0.0867389	0.0122918	1.91498e-12
afm	8474	0.0553018	-0.146674	0.0109801	2.71841e-40	3711	0.0402722	-0.190178	0.0171779	4.78027e-28	4763	0.0641939	-0.11885	0.0141898	7.15351e-17
dner	9934	0.0406189	0.132616	0.0100053	9.26227e-40	4356	0.0705042	0.106606	0.0148026	6.9739e-13	5578	0.0344405	0.142881	0.0133254	1.45149e-26
gusb	9967	0.129519	-0.128366	0.00969764	1.16405e-39	4374	0.027673	-0.115905	0.0140947	2.58935e-16	5593	0.040852	-0.144621	0.0133402	4.1013e-27
clec10a	9871	0.0369187	0.134496	0.0101617	1.19137e-39	4337	0.0381725	0.133189	0.0152986	4.41791e-18	5534	0.0330782	0.132642	0.013645	3.69668e-22
pltp	10032	0.081149	0.131071	0.0099101	1.33499e-39	4404	0.0282847	0.127422	0.0150388	3.23054e-17	5628	0.0346105	0.132093	0.0132261	2.71151e-23
col15a1	8457	0.0945572	-0.139792	0.0105742	1.65884e-39	3716	0.0232193	-0.13424	0.0155984	1.10268e-17	4741	0.0489361	-0.150717	0.014359	1.7132e-25
fuom	8266	0.0961354	-0.144205	0.0109263	2.25813e-39	3620	0.0416692	-0.177918	0.0160123	3.17425e-28	4646	0.0906546	-0.125881	0.0148201	2.66116e-17
adam12	8214	0.0389044	-0.149997	0.0113732	2.56491e-39	3579	0.0525715	-0.147537	0.0169534	4.88663e-18	4635	0.0195946	-0.147571	0.0153466	1.09412e-21
serpind1	8455	0.0660026	-0.142358	0.0108219	3.88801e-39	3704	0.0365288	-0.118807	0.0163597	4.62805e-13	4751	0.0726355	-0.166858	0.0144247	1.54758e-30
ldlr	9963	0.0549041	-0.135581	0.0103217	4.35768e-39	4372	0.0280035	-0.119594	0.0148605	1.07884e-15	5591	0.129555	-0.164772	0.013869	3.64874e-32
ifi30	8215	0.134176	-0.140868	0.0107418	6.74399e-39	3611	0.128394	-0.12401	0.0155832	2.32723e-15	4604	0.131863	-0.15773	0.0148289	4.05663e-26
adipoq	8474	0.28461	0.126388	0.00964197	7.08029e-39	3711	0.0369777	0.089927	0.0142421	3.04002e-10	4763	0.0652696	0.155991	0.013147	5.08802e-32
cst3	9965	0.171907	-0.120249	0.00919038	8.47996e-39	4378	0.0884805	-0.117527	0.0132341	9.54867e-19	5587	0.155009	-0.129482	0.0127087	3.63879e-24
itgb6	9755	0.129951	0.128678	0.00983603	8.82416e-39	4283	0.0162228	0.0937566	0.0147055	2.01669e-10	5472	0.0303871	0.15605	0.0132882	1.82356e-31
lepr	9937	0.0569843	0.134153	0.0102615	9.76139e-39	4357	0.0296367	0.155686	0.0157182	6.93988e-23	5580	0.044091	0.114073	0.0135673	5.24894e-17
calb2	9733	0.0677224	-0.132673	0.0101602	1.20832e-38	4279	0.0243456	-0.1325	0.0146882	2.76841e-19	5454	0.0389883	-0.137887	0.0140657	1.67805e-22
apod	8094	0.0577348	0.144959	0.0111117	1.65043e-38	3540	0.0278741	0.141757	0.0165209	1.39706e-17	4554	0.0275718	0.147516	0.0150854	2.31118e-22
ces1	9980	0.046497	-0.129901	0.00999367	2.56287e-38	4381	0.0272961	-0.13119	0.0150235	3.50276e-18	5599	0.0694513	-0.135822	0.0132955	2.75898e-24
adh1b	8266	0.0880693	-0.143091	0.0110053	2.83236e-38	3620	0.033154	-0.17153	0.0159919	1.92441e-26	4646	0.081214	-0.129927	0.0149727	5.52157e-18
shisa5	8457	0.137568	-0.132569	0.0102006	2.99093e-38	3716	0.140225	-0.127085	0.0148733	1.86236e-17	4741	0.114225	-0.136932	0.0140563	3.24003e-22
tnfrsf10a	9871	0.0962076	-0.125372	0.00968788	5.38017e-38	4337	0.0978922	-0.131072	0.0146869	6.50501e-19	5534	0.091034	-0.123477	0.0129242	1.83145e-21
serpinf1	8342	0.121221	-0.139089	0.0107578	7.1401e-38	3655	0.0268835	-0.129856	0.0158109	2.96659e-16	4687	0.0692276	-0.153994	0.0146397	1.36604e-25
rnase6	8406	0.10555	-0.134546	0.0104095	7.44124e-38	3688	0.0881756	-0.134325	0.0156283	1.21534e-17	4718	0.101259	-0.137328	0.0140259	2.01584e-22
enpp5	9995	0.146165	0.125734	0.00977834	1.53259e-37	4379	0.081073	0.107457	0.0154412	3.93615e-12	5616	0.0316741	0.134296	0.0124739	9.08991e-27
scarb2	9667	0.167901	-0.119064	0.00927226	1.96029e-37	4250	0.138233	-0.139291	0.0137941	1.04756e-23	5417	0.196319	-0.106684	0.0125387	2.25983e-17
hpgds	9670	0.0189472	0.134141	0.0104468	1.97121e-37	4246	0.0152896	0.128554	0.0155416	1.75352e-16	5424	0.0250034	0.13529	0.0141567	1.79885e-21
ca6	9915	0.13082	0.125218	0.00975646	2.09363e-37	4349	0.0426679	0.0905125	0.01465	7.07538e-10	5566	0.0486109	0.154124	0.0131051	1.4755e-31
gdf15	10067	0.331026	-0.103	0.00809283	8.0226e-37	4419	0.353011	-0.123265	0.0120358	2.42285e-24	5648	0.285943	-0.0840485	0.010944	1.86662e-14
ghr	8266	0.0333466	-0.146612	0.0115323	1.10433e-36	3620	0.0414646	-0.133521	0.0167687	2.24321e-15	4646	0.0423785	-0.163329	0.0157982	8.77964e-25
itgb1	9923	0.0883395	0.126828	0.0100057	1.55255e-36	4358	0.0139053	0.0622233	0.014459	1.71884e-05	5565	0.141	0.167077	0.0135904	2.73096e-34
cd4	9884	0.0640647	-0.126518	0.00999599	1.96881e-36	4313	0.0460633	-0.145072	0.0145549	3.783e-23	5571	0.0861643	-0.118551	0.013689	6.09296e-18
c3	8023	0.0512451	-0.150738	0.0119091	2.27136e-36	3495	0.0381569	-0.120013	0.0174797	7.7984e-12	4528	0.0617749	-0.180782	0.0162848	2.87264e-28
igfbp4	9835	0.143396	-0.116029	0.00924353	7.26502e-36	4314	0.153936	-0.107917	0.0137515	5.31511e-15	5521	0.117236	-0.123074	0.0125239	1.32022e-22
tnfrsf10b	9871	0.17575	-0.113957	0.00913607	1.93356e-35	4337	0.162027	-0.123282	0.0136529	2.54357e-19	5534	0.170198	-0.108686	0.012349	1.78593e-18
tnfrsf1b	9947	0.0810546	-0.120956	0.00973076	3.27396e-35	4362	0.0820762	-0.121141	0.0141648	1.65154e-17	5585	0.0702715	-0.121558	0.0134208	1.81613e-19
npc2	8310	0.124051	-0.128797	0.0103719	4.28646e-35	3644	0.106791	-0.12446	0.0155268	1.46387e-15	4666	0.117004	-0.134739	0.0139907	9.4807e-22
prcp	9999	0.100587	-0.120857	0.00976016	5.85844e-35	4392	0.0357382	-0.130539	0.014604	5.71149e-19	5607	0.106964	-0.119629	0.0130553	6.93508e-20
rgma	10049	0.0469666	0.124943	0.0101114	8.0307e-35	4415	0.0266317	0.0745194	0.01505	7.64307e-07	5634	0.0385911	0.16292	0.0136676	2.28051e-32
rida	8266	0.114414	-0.134621	0.0108871	8.19695e-35	3620	0.0551042	-0.15525	0.0156309	5.94267e-23	4646	0.0832809	-0.125163	0.0150498	1.17889e-16
dpt	10067	0.161435	-0.115648	0.00938345	1.18694e-34	4419	0.0784128	-0.140838	0.0133796	1.31583e-25	5648	0.249819	-0.108038	0.0127844	3.6465e-17
inhbb	8266	0.0889211	-0.133482	0.0109139	4.21672e-34	3620	0.0662386	-0.110979	0.0154357	7.86077e-13	4646	0.0511841	-0.150946	0.0153404	1.26526e-22
cd72	8266	0.0508343	-0.134981	0.0110594	5.733e-34	3620	0.0335965	-0.142217	0.01643	7.26334e-18	4646	0.0719811	-0.134405	0.0149572	3.66706e-19
cstb	9808	0.0673925	-0.123799	0.0101556	6.1767e-34	4303	0.0561424	-0.103636	0.0150014	5.62325e-12	5505	0.0698101	-0.142674	0.0138583	1.24105e-24
orm1	8452	0.028571	-0.136492	0.0112098	8.01135e-34	3703	0.0206367	-0.0958752	0.0163826	5.27436e-09	4749	0.0438539	-0.172859	0.0153179	3.6771e-29
cd83	9903	0.0687156	-0.11848	0.00973864	8.23674e-34	4321	0.0475437	-0.123214	0.0146135	4.60171e-17	5582	0.0678728	-0.117432	0.0131084	4.41829e-19
pcbd1	8253	0.0922746	-0.133544	0.0109965	1.19361e-33	3611	0.0321586	-0.165612	0.0161015	1.78867e-24	4642	0.080081	-0.117517	0.0149134	4.05625e-15
mpo	9947	0.0494984	-0.124573	0.010279	1.4423e-33	4362	0.0546031	-0.100995	0.01481	1.04062e-11	5585	0.0462283	-0.14631	0.0142724	1.92599e-24
hsd11b1	9903	0.0248285	0.121975	0.0101039	2.54744e-33	4321	0.0230352	0.119367	0.0150003	2.22574e-15	5582	0.0315835	0.128232	0.0136934	1.0851e-20
hspg2	9856	0.104114	-0.116097	0.00966076	4.90843e-33	4333	0.0658016	-0.124671	0.0141415	1.69351e-18	5523	0.102872	-0.113729	0.0132289	1.05403e-17
vsig4	9933	0.100417	-0.11522	0.0095977	5.66699e-33	4357	0.134079	-0.0968669	0.0142096	1.05764e-11	5576	0.066898	-0.127622	0.012996	1.40788e-22
ca5a	9747	0.0966041	-0.12211	0.0101782	6.27911e-33	4271	0.0228582	-0.129802	0.0139907	2.69002e-20	5476	0.0334592	-0.121499	0.0145001	6.71191e-17
pamr1	9947	0.0657627	-0.119252	0.0100268	2.12924e-32	4362	0.0281972	-0.12722	0.0142908	7.90032e-19	5585	0.127732	-0.126191	0.0137165	4.96633e-20
plxdc1	9670	0.0208781	0.127295	0.0107147	2.51304e-32	4246	0.0152721	0.106552	0.015485	6.82114e-12	5424	0.0366743	0.13596	0.0147639	4.61637e-20
mrc1	8465	0.0867055	-0.125392	0.0106744	1.28938e-31	3716	0.0570091	-0.114096	0.0156886	4.28901e-13	4749	0.114052	-0.141412	0.0145589	4.26447e-22
pts	9697	0.0728292	-0.120215	0.0102393	1.29481e-31	4262	0.0457941	-0.1413	0.0147514	1.6217e-21	5435	0.0666794	-0.111154	0.0141527	4.83044e-15
adamtsl2	8457	0.0433647	-0.124938	0.0107338	4.47491e-31	3716	0.0458956	-0.162193	0.0167291	5.76607e-22	4741	0.0369491	-0.0988484	0.0139662	1.68173e-12
cxcl13	10049	0.0197088	-0.118231	0.0101833	5.7702e-31	4415	0.0338027	-0.11099	0.0141873	6.40855e-15	5634	0.0160785	-0.122272	0.0144314	3.03185e-17
gpd1	8396	0.0373428	-0.131714	0.0113421	6.12118e-31	3686	0.0343983	-0.150406	0.0172142	3.57371e-18	4710	0.06799	-0.126667	0.0149253	2.81849e-17
ctsd	9286	0.114196	-0.1165	0.01004	6.4646e-31	4093	0.056929	-0.113614	0.0144918	5.71888e-15	5193	0.100267	-0.124842	0.0138986	3.64754e-19
cntn3	9947	0.160882	-0.109772	0.00946429	6.63419e-31	4362	0.0269415	-0.109548	0.013129	9.5502e-17	5585	0.0465022	-0.117088	0.0133789	2.74957e-18
nt5c1a	8429	0.143899	-0.121515	0.0105509	1.83142e-30	3686	0.118211	-0.129212	0.0150323	1.20935e-17	4743	0.159121	-0.121494	0.0147035	1.8293e-16
npdc1	9937	0.0957111	-0.110173	0.00960952	3.0679e-30	4357	0.0725474	-0.12331	0.0143605	1.23077e-17	5580	0.116963	-0.10402	0.0129404	1.1038e-15
igfbp6	9890	0.29283	-0.0992834	0.00867474	3.85449e-30	4346	0.0676366	-0.0972062	0.0123242	3.88024e-15	5544	0.0423211	-0.0995167	0.0121756	3.68529e-16
fga	8263	0.0993353	-0.125643	0.0109853	4.58354e-30	3620	0.0495211	-0.103836	0.0163169	2.21856e-10	4643	0.114775	-0.148301	0.0148866	3.82404e-23
crtac1	10067	0.13435	0.110105	0.00968631	9.26751e-30	4419	0.0823957	0.134857	0.0143119	6.91389e-21	5648	0.144438	0.0827594	0.0131515	3.35422e-10
cd248	8457	0.0966866	0.122377	0.0107657	1.0004e-29	3716	0.0605018	0.106208	0.0162031	6.34644e-11	4741	0.12925	0.130316	0.0144338	2.48761e-19
stc1	10049	0.073303	-0.112895	0.00994178	1.05668e-29	4415	0.0293523	-0.102926	0.015157	1.26556e-11	5634	0.0469747	-0.124709	0.0132065	5.18911e-21
folr2	10049	0.0880776	-0.109801	0.00968792	1.3514e-29	4415	0.0640359	-0.11225	0.014205	3.44094e-15	5634	0.0224386	-0.103979	0.0132354	4.71625e-15
vegfb	8214	0.0334392	-0.128149	0.0113173	1.66846e-29	3579	0.0312866	-0.126089	0.0170562	1.78716e-13	4635	0.035287	-0.12898	0.0151894	2.71968e-17
mfap5	10067	0.0670528	-0.110087	0.00982152	5.49031e-29	4419	0.066008	-0.0972353	0.0139483	3.61254e-12	5648	0.020098	-0.113767	0.0136438	9.3799e-17
c2	9962	0.0476772	-0.113876	0.010185	7.52793e-29	4378	0.0185839	-0.0941302	0.0144207	7.45678e-11	5584	0.0544149	-0.136394	0.0142704	1.75708e-21
rbp7	8417	0.0906279	-0.120747	0.0108461	1.37848e-28	3697	0.0855504	-0.130373	0.0164717	3.24949e-15	4720	0.0850001	-0.114648	0.0144866	3.08647e-15
adam8	10038	0.0282256	-0.11141	0.0100279	1.64544e-28	4409	0.0201794	-0.104647	0.0149308	2.77128e-12	5629	0.0335342	-0.119012	0.0135718	2.35655e-18
dpp4	9729	0.0435135	0.114651	0.0103227	1.72818e-28	4277	0.0411249	0.0427115	0.0137261	0.00187246	5452	0.161993	0.15024	0.0140627	2.22035e-26
hnmt	9829	0.0899457	-0.108978	0.00982718	2.08334e-28	4321	0.0559127	-0.133822	0.0148054	2.34999e-19	5508	0.0943758	-0.092864	0.0131617	1.93134e-12
fgfr2	9977	0.144984	-0.104857	0.00946397	2.30878e-28	4378	0.0372023	-0.13646	0.0137466	5.57845e-23	5599	0.139235	-0.0902023	0.0128076	2.11111e-12
golm2	10049	0.0299047	-0.112423	0.0102039	4.55474e-28	4415	0.0247007	-0.1118	0.0151257	1.73054e-13	5634	0.0262488	-0.119208	0.0138341	8.82849e-18
ceacam8	9747	0.0633036	-0.11025	0.0100237	5.65208e-28	4271	0.0409339	-0.102079	0.0146949	4.31327e-12	5476	0.0401932	-0.116886	0.013746	2.35362e-17
mad1l1	9833	0.0992138	-0.109838	0.00999848	6.52654e-28	4316	0.0553806	-0.103284	0.0142615	5.20778e-13	5517	0.0911612	-0.122663	0.0139317	1.7347e-18
adamtsl5	8440	0.0325697	0.125289	0.0114101	7.32683e-28	3706	0.0189179	0.125205	0.0169244	1.70507e-13	4734	0.0503615	0.129202	0.0154326	7.39038e-17
c19orf12	9733	0.0476518	-0.112331	0.0102525	8.99856e-28	4279	0.0233093	-0.138034	0.0148124	1.84091e-20	5454	0.0223896	-0.0978364	0.0141391	5.05354e-12
ggt1	9931	0.173715	-0.102755	0.009415	1.41913e-27	4355	0.0262225	-0.10859	0.0132691	3.58674e-16	5576	0.060287	-0.107089	0.0131695	5.18397e-16
tnxb	9947	0.038496	0.110783	0.0101611	1.60325e-27	4362	0.0391988	0.0681061	0.0151966	7.59785e-06	5585	0.0225624	0.14124	0.0136822	9.28253e-25
retn	9897	0.0173163	-0.109981	0.0100902	1.65597e-27	4349	0.0238061	-0.0880661	0.014776	2.72232e-09	5548	0.0236122	-0.123803	0.013776	3.43256e-19
rab6a	9903	0.0602412	0.1088	0.0100104	2.32029e-27	4321	0.031001	0.113723	0.0146841	1.18807e-14	5582	0.0380991	0.0980647	0.0136417	7.41024e-13
col18a1	9978	0.116418	-0.103462	0.00952441	2.46827e-27	4381	0.0731308	-0.097474	0.0140101	3.98349e-12	5597	0.137873	-0.115352	0.0129658	7.66126e-19
havcr2	9947	0.0776524	-0.105265	0.00970584	2.97872e-27	4362	0.103298	-0.102513	0.0142258	6.75481e-13	5585	0.0586649	-0.105861	0.0132934	2.01435e-15
baiap2	9670	0.0388549	-0.112197	0.0103489	3.14468e-27	4246	0.021142	-0.122077	0.0154533	3.53894e-15	5424	0.0247493	-0.108591	0.013958	8.64683e-15
lcn2	9626	0.0592935	-0.108691	0.0100256	3.15431e-27	4236	0.0385278	-0.0885752	0.0146201	1.49486e-09	5390	0.0307691	-0.121829	0.0137947	1.37627e-18
smoc1	10016	0.144121	-0.101952	0.00941465	3.54621e-27	4390	0.0683325	-0.121691	0.0136363	6.49577e-19	5626	0.155855	-0.0938276	0.0129093	4.14257e-13
plaur	9871	0.104719	-0.10137	0.0093884	5.02047e-27	4317	0.108539	-0.122152	0.0143559	2.39708e-17	5554	0.0749802	-0.0831543	0.0124167	2.33851e-11
chrdl1	9981	0.202773	-0.0971796	0.00900111	5.05206e-27	4370	0.155999	-0.120753	0.0137581	2.37805e-18	5611	0.224846	-0.0810767	0.0119052	1.07709e-11
vwc2	9841	0.0917825	-0.104401	0.00967277	5.25001e-27	4324	0.089789	-0.096626	0.0144183	2.32793e-11	5517	0.0449867	-0.10681	0.0130424	3.23693e-16
met	9964	0.0566919	0.109135	0.0101249	6.10971e-27	4372	0.0196048	0.0964845	0.0144773	2.98691e-11	5592	0.0392622	0.109986	0.0139492	3.76595e-15
tnfrsf6b	9871	0.0800912	-0.106994	0.00992655	6.14211e-27	4337	0.0346402	-0.09085	0.0144176	3.24715e-10	5534	0.0873787	-0.12547	0.0136493	5.33613e-20
fap	10067	0.0458698	0.105418	0.00979136	6.95168e-27	4419	0.00446593	0.0487116	0.0145533	0.00082346	5648	0.0856834	0.143449	0.0131246	1.56993e-27
pla2g15	9977	0.0257169	-0.107137	0.00995402	7.21605e-27	4378	0.0381178	-0.140828	0.0149215	6.02572e-21	5599	0.0169211	-0.079881	0.0134056	2.69689e-09
lilrb4	9755	0.0807939	-0.107116	0.00997374	9.3491e-27	4283	0.0739077	-0.109588	0.0144951	4.89713e-14	5472	0.0712086	-0.106455	0.013775	1.29104e-14
lgals3bp	8474	0.0378305	-0.119415	0.0111153	9.48912e-27	3711	0.0344034	-0.137527	0.0169758	7.32285e-16	4763	0.0209041	-0.106227	0.0147773	7.57428e-13
lmnb2	8429	0.0892758	-0.115024	0.0107181	1.07513e-26	3686	0.0411836	-0.108395	0.0157551	7.0126e-12	4743	0.118601	-0.127526	0.0145726	2.89747e-18
hao1	10016	0.0934245	-0.105871	0.00987839	1.17717e-26	4390	0.0201638	-0.106513	0.0133224	1.6463e-15	5626	0.0474988	-0.115205	0.014122	4.17509e-16
angptl2	9964	0.0489961	-0.108627	0.0101404	1.2446e-26	4365	0.0211755	-0.110528	0.0150183	2.19647e-13	5599	0.0662486	-0.113149	0.0137113	1.92304e-16
pspn	9903	0.441643	-0.0835139	0.0078394	2.34481e-26	4321	0.027268	-0.102667	0.0109636	1.20292e-20	5582	0.0203491	-0.0655984	0.0110407	2.99609e-09
ctso	10035	0.0375631	-0.106733	0.0100501	3.31573e-26	4393	0.0204939	-0.125627	0.0149017	4.62536e-17	5642	0.0412454	-0.0965821	0.0136133	1.45662e-12
ddc	9923	0.0266548	0.107334	0.0101075	3.35595e-26	4353	0.00897553	0.0589481	0.0144153	4.40611e-05	5570	0.0523324	0.139977	0.0140159	2.73196e-23
pepd	8465	0.0326278	0.11834	0.0111444	3.56396e-26	3716	0.0213932	0.105893	0.0167669	3.01109e-10	4749	0.061038	0.116201	0.0148265	5.64505e-15
cilp	8457	0.0879781	-0.112855	0.0106332	3.77111e-26	3716	0.0384131	-0.133939	0.0162639	2.45797e-16	4741	0.0672543	-0.100256	0.0140712	1.19896e-12
ccl3	9903	0.105281	-0.104086	0.00984476	5.49081e-26	4321	0.0646446	-0.0811891	0.0140069	7.26249e-09	5582	0.118693	-0.128203	0.0137427	1.51187e-20
siglec10	9903	0.0382218	-0.106167	0.0100593	6.67859e-26	4321	0.029202	-0.10342	0.0149033	4.52824e-12	5582	0.0459264	-0.111381	0.0136796	4.75516e-16
ntf3	9903	0.0287434	0.107333	0.010175	7.06683e-26	4321	0.0268028	0.0678517	0.0150959	7.15e-06	5582	0.0305731	0.132816	0.0137561	6.94669e-22
sord	9982	0.0721764	-0.105233	0.0100215	1.16705e-25	4376	0.0273998	-0.119049	0.0149029	1.73771e-15	5606	0.0498565	-0.102155	0.0134602	3.74322e-14
adamts16	9747	0.157581	-0.100997	0.00962305	1.2446e-25	4271	0.15764	-0.152357	0.0145238	1.95839e-25	5476	0.112572	-0.0565067	0.0128717	1.15501e-05
lrrc25	9891	0.0509613	-0.10616	0.0101472	1.75541e-25	4332	0.0184866	-0.110021	0.0151477	4.46505e-13	5559	0.0272514	-0.106861	0.0137248	8.20098e-15
cd38	9891	0.359826	-0.0866528	0.0082939	2.03582e-25	4332	0.0344076	-0.123848	0.0120383	1.53514e-24	5559	0.0668546	-0.0619553	0.0113226	4.65027e-08
shbg	8465	0.183638	0.108119	0.0104116	4.13529e-25	3716	0.0865146	0.0873217	0.0138291	3.03578e-10	4749	0.0283484	0.135199	0.0148203	1.06385e-19
mmp9	9927	0.0561031	-0.103226	0.00995066	4.38781e-25	4352	0.0348039	-0.0829902	0.0145998	1.39979e-08	5575	0.0460078	-0.118041	0.0136164	5.64711e-18
cdh2	9937	0.171705	-0.0975092	0.00941269	5.0931e-25	4357	0.0892203	-0.116174	0.0140336	1.64736e-16	5580	0.174533	-0.0875933	0.0126668	5.19948e-12
sit1	9755	0.0572409	-0.106332	0.0102679	5.3113e-25	4283	0.0462478	-0.108858	0.0151515	7.91919e-13	5472	0.0671949	-0.101766	0.0140084	4.26837e-13
polr2f	9891	0.0835067	-0.104442	0.0100919	5.67362e-25	4332	0.0673051	-0.101285	0.0149486	1.40733e-11	5559	0.0850679	-0.113197	0.0137073	1.8339e-16
mmp8	10038	0.0552847	-0.103062	0.00996412	5.99238e-25	4409	0.0487274	-0.0964446	0.0144947	3.20882e-11	5629	0.0544639	-0.107517	0.0137273	5.68906e-15
cd302	9891	0.115645	-0.0984665	0.00953053	6.78522e-25	4332	0.0803445	-0.0994525	0.0139104	1.0186e-12	5559	0.133283	-0.103453	0.0130552	2.75499e-15
ckap4	9980	0.0576057	-0.100627	0.00974702	7.33484e-25	4365	0.0719398	-0.121886	0.014693	1.42757e-16	5615	0.0476858	-0.0823053	0.0130687	3.24756e-10
ccl7	9903	0.0681664	-0.104862	0.0101612	7.66745e-25	4321	0.051576	-0.0975834	0.0147361	3.97968e-11	5582	0.0826007	-0.116344	0.0140249	1.34406e-16
cd5	10005	0.049342	-0.103884	0.0100843	9.22707e-25	4385	0.0256721	-0.109419	0.0153683	1.25851e-12	5620	0.0337069	-0.101831	0.0133896	3.31615e-14
tnfrsf13b	9967	0.0311209	-0.103498	0.0101039	1.67763e-24	4364	0.0529283	-0.103683	0.0152788	1.30786e-11	5603	0.0198911	-0.100101	0.0134726	1.25045e-13
egln1	9903	0.0916373	-0.102612	0.0100415	2.16077e-24	4321	0.0829571	-0.100282	0.0146636	9.11085e-12	5582	0.0762651	-0.106993	0.0138205	1.15884e-14
c1rl	8456	0.0591442	-0.11238	0.0110156	2.69281e-24	3701	0.0316027	-0.10347	0.0161312	1.59528e-10	4755	0.0296337	-0.119322	0.0151365	3.9379e-15
apoc1	8455	0.110765	0.108384	0.0106278	2.79584e-24	3704	0.0179919	0.0960121	0.0162746	3.97585e-09	4751	0.0542097	0.10781	0.013902	1.07488e-14
acp5	9967	0.0980156	-0.10029	0.00988473	4.52658e-24	4374	0.0221829	-0.122092	0.0151579	1.0204e-15	5593	0.127916	-0.0938112	0.0127822	2.45792e-13
relt	9947	0.224312	-0.0911404	0.00901092	6.22783e-24	4362	0.0240012	-0.0813422	0.0130753	5.40515e-10	5585	0.0832971	-0.105859	0.0123867	1.62446e-17
ccl20	10035	0.0388514	-0.104434	0.0103341	6.78579e-24	4393	0.0349038	-0.125297	0.0151886	2.08548e-16	5642	0.0502418	-0.0938994	0.0140858	2.87555e-11
amot	8266	0.153682	-0.106629	0.0105577	7.63437e-24	3620	0.0291734	-0.105926	0.0155073	9.88493e-12	4646	0.0136731	-0.10404	0.014397	5.76977e-13
fcn1	8445	0.024969	-0.111254	0.0110281	8.50839e-24	3706	0.0142839	-0.10073	0.0163474	7.96784e-10	4739	0.0241329	-0.119619	0.0149995	1.89941e-15
csf1	9995	0.0446769	-0.0991052	0.00984273	9.84854e-24	4379	0.0433146	-0.100831	0.0142897	1.98218e-12	5616	0.048167	-0.0995904	0.0135755	2.51481e-13
gm2a	8243	0.0872588	-0.109551	0.0108756	9.97494e-24	3611	0.0748717	-0.102305	0.0162233	3.21171e-10	4632	0.085336	-0.118873	0.0147321	8.96814e-16
vnn1	8465	0.02687	-0.112084	0.0111514	1.23293e-23	3716	0.0118363	-0.111721	0.016627	2.10824e-11	4749	0.0272957	-0.117343	0.015052	7.81973e-15
icam1	9883	0.0604701	-0.0998075	0.00995655	1.54526e-23	4337	0.0385106	-0.115426	0.0147534	6.40925e-15	5546	0.0874168	-0.0950541	0.0134472	1.75821e-12
pglyrp1	10007	0.027414	-0.101684	0.010159	1.79069e-23	4391	0.0235305	-0.0708988	0.0148715	1.92682e-06	5616	0.0267177	-0.124322	0.0139236	5.74265e-19
cxcl10	9995	0.0943272	-0.0993706	0.00993007	1.8316e-23	4379	0.0739267	-0.10707	0.0144357	1.43198e-13	5616	0.114619	-0.0985518	0.0136576	6.07163e-13
ccl19	10049	0.0247688	-0.1056	0.0105695	2.14632e-23	4415	0.0210113	-0.11558	0.0146846	4.40483e-15	5634	0.0291028	-0.102757	0.0150302	8.96381e-12
fcer2	9947	0.024571	-0.100578	0.0100927	2.77842e-23	4362	0.00990841	-0.0797238	0.015255	1.81284e-07	5585	0.0436553	-0.122432	0.0134671	1.33838e-19
igfbpl1	9937	0.119331	-0.0941755	0.0094604	3.09219e-23	4357	0.172622	-0.105273	0.0139162	4.71691e-14	5580	0.076252	-0.0815275	0.0128747	2.60401e-10
nadk	9937	0.0798745	-0.100448	0.0101005	3.40789e-23	4357	0.0848644	-0.113717	0.0148179	2.04303e-14	5580	0.0731338	-0.0931211	0.013833	1.8445e-11
pag1	9747	0.0370109	-0.104077	0.0104834	4.05775e-23	4271	0.0316154	-0.0874662	0.0156499	2.42795e-08	5476	0.0424185	-0.116477	0.0141751	2.58314e-16
cd74	10049	0.101949	-0.0955467	0.00962846	4.21074e-23	4415	0.0738919	-0.0908493	0.0138832	6.68501e-11	5634	0.111263	-0.103486	0.0133267	9.61758e-15
flt4	9977	0.0198771	-0.101352	0.01025	5.98423e-23	4378	0.0135376	-0.0960336	0.0152827	3.62753e-10	5599	0.0278692	-0.10974	0.0138604	2.9033e-15
extl1	8191	0.0221187	0.113949	0.0115327	6.79779e-23	3589	0.0193231	0.119395	0.0167487	1.22218e-12	4602	0.0213206	0.10373	0.0159136	7.87816e-11
itih4	8474	0.115223	-0.106655	0.0108136	7.99478e-23	3711	0.0305505	-0.0803764	0.0159771	5.12e-07	4763	0.0410701	-0.128423	0.0147373	3.99172e-18
ambp	10005	0.129166	-0.0936768	0.00953806	1.15409e-22	4385	0.0687606	-0.0822494	0.0138884	3.42213e-09	5620	0.149783	-0.110367	0.0130523	3.49974e-17
bmper	8266	0.0246957	-0.108037	0.0110089	1.30886e-22	3620	0.0293649	-0.154181	0.0165863	2.4699e-20	4646	0.0282316	-0.0741966	0.0146898	4.5669e-07
ctsb	9935	0.0309131	0.100853	0.0102823	1.31311e-22	4364	0.0292267	0.0782352	0.0147049	1.08793e-07	5571	0.0281047	0.122639	0.0143664	1.76581e-17
il7r	9947	0.0220763	0.101295	0.0103361	1.42382e-22	4362	0.0206318	0.0876582	0.0150414	6.02417e-09	5585	0.0126431	0.111059	0.0142329	7.17297e-15
myl3	8225	0.157144	0.104382	0.0106497	1.47786e-22	3603	0.0670005	0.0970323	0.0161587	2.10546e-09	4622	0.105602	0.107431	0.0142008	4.65302e-14
apoa4	8474	0.0391328	0.107474	0.0109753	1.60107e-22	3711	0.0114029	0.0743136	0.016242	4.90994e-06	4763	0.0608954	0.126055	0.0148657	2.98376e-17
angptl4	9981	0.0407537	-0.0980218	0.0100208	1.70205e-22	4370	0.0570634	-0.0990722	0.0145475	1.10767e-11	5611	0.0281812	-0.0958306	0.0138263	4.6495e-12
prtg	10016	0.0269106	0.099651	0.0102332	2.60891e-22	4390	0.00728099	0.0481476	0.0147926	0.00114322	5626	0.0469844	0.13611	0.0141077	7.41803e-22
psap	8369	0.0742562	-0.105525	0.010846	2.96583e-22	3675	0.0493438	-0.103363	0.0159556	1.05282e-10	4694	0.0758537	-0.110285	0.0148079	1.12536e-13
cpxm2	8440	0.0842382	-0.103951	0.0106864	3.01874e-22	3706	0.0541632	-0.133098	0.0161423	2.26838e-16	4734	0.105258	-0.0857874	0.0142617	1.9324e-09
ppl	8214	0.0297978	-0.110491	0.0113709	3.3637e-22	3579	0.0190233	-0.123002	0.0166106	1.62912e-13	4635	0.0354765	-0.105602	0.015583	1.38405e-11
gla	8249	0.0811799	-0.108474	0.0111748	3.70243e-22	3612	0.0273235	-0.109725	0.0162336	1.61415e-11	4637	0.0506437	-0.113631	0.0153314	1.47599e-13
ccl16	10067	0.121765	-0.0918079	0.00946512	3.78558e-22	4419	0.0323092	-0.0865625	0.0143316	1.66881e-09	5648	0.085752	-0.104699	0.0125684	1.00321e-16
nomo1	9947	0.0473375	-0.0996183	0.0103143	5.66523e-22	4362	0.0167536	-0.0903534	0.0151216	2.48368e-09	5585	0.0488606	-0.11527	0.0140531	2.89981e-16
fcar	9903	0.0164502	-0.0990181	0.0102644	6.3392e-22	4321	0.0206873	-0.103965	0.0152803	1.1591e-11	5582	0.0134725	-0.0914745	0.0139111	5.28828e-11
ctsz	9945	0.0628475	-0.095213	0.00987756	6.80418e-22	4371	0.0392064	-0.115349	0.0147653	6.99885e-15	5574	0.0500925	-0.0816204	0.0133348	9.94719e-10
lilra2	9947	0.0585279	-0.0962392	0.00998759	7.03402e-22	4362	0.0157969	-0.102603	0.0141277	4.48046e-13	5585	0.0566721	-0.0989602	0.0139498	1.46576e-12
tnf	9724	0.048445	-0.0995771	0.0103355	7.16576e-22	4259	0.036073	-0.126435	0.0146266	7.5786e-18	5465	0.0624646	-0.0837358	0.0144895	7.92902e-09
tafa5	9891	0.0505284	-0.0950246	0.00986487	7.26655e-22	4332	0.0516088	-0.11492	0.0146216	4.83547e-15	5559	0.0532591	-0.080223	0.013398	2.26229e-09
pilra	9947	0.0569933	-0.0954353	0.00991013	7.43806e-22	4362	0.0477554	-0.103708	0.0148643	3.47369e-12	5585	0.0497452	-0.0900641	0.0133731	1.80793e-11
cd99l2	9947	0.0361664	-0.0974775	0.0101225	7.45996e-22	4362	0.0250241	-0.0722974	0.0147205	9.37928e-07	5585	0.0540835	-0.125525	0.0138619	1.84913e-19
il32	9903	0.0725612	0.0945303	0.0098277	8.30379e-22	4321	0.0201376	0.0750721	0.0147708	3.88395e-07	5582	0.0927537	0.10217	0.0131206	8.13262e-15
comp	9827	0.115712	0.095139	0.00989418	8.56987e-22	4307	0.0561522	0.0792975	0.0145381	5.18962e-08	5520	0.131851	0.100174	0.0134666	1.17419e-13
il10rb	9995	0.0605699	-0.0947186	0.00986265	9.57285e-22	4379	0.0484739	-0.108869	0.0145741	9.63479e-14	5616	0.049443	-0.0854908	0.0134367	2.14333e-10
rnaset2	10020	0.0512169	-0.0945302	0.00987447	1.28326e-21	4397	0.0426156	-0.107142	0.0145956	2.52058e-13	5623	0.021143	-0.0827782	0.0134665	8.44304e-10
st6gal1	10067	0.0521898	-0.0960566	0.0100414	1.37292e-21	4419	0.02417	-0.0848742	0.0149966	1.6144e-08	5648	0.0793012	-0.112952	0.0134978	7.31098e-17
clec6a	9670	0.0298226	-0.0980811	0.0102618	1.49783e-21	4246	0.0383573	-0.0941266	0.0153517	9.51154e-10	5424	0.0220658	-0.100439	0.0138616	4.90389e-13
gdnf	9733	0.0635022	-0.0963419	0.0100843	1.55713e-21	4279	0.0341381	-0.141104	0.0146476	9.63931e-22	5454	0.0131045	-0.0612207	0.0139089	1.09547e-05
dcxr	9977	0.149494	-0.0922074	0.00965624	1.61934e-21	4378	0.0234453	-0.121085	0.0139037	4.29376e-18	5599	0.06028	-0.0787481	0.0132304	2.80963e-09
cd22	10035	0.0645889	-0.0943905	0.00988632	1.63924e-21	4393	0.0164534	-0.0982897	0.0147568	3.0653e-11	5642	0.0410892	-0.0987512	0.0132774	1.18007e-13
qpct	9945	0.0258051	-0.0956739	0.0100468	2.08121e-21	4366	0.018002	-0.076039	0.0149758	3.9856e-07	5579	0.0253519	-0.109184	0.0135756	1.0661e-15
ccl21	9995	0.0403288	-0.0958547	0.010071	2.17879e-21	4379	0.0267982	-0.104417	0.0146209	1.07574e-12	5616	0.0419168	-0.0915828	0.0138874	4.65468e-11
apbb1ip	9891	0.0592844	-0.0997312	0.0104975	2.57654e-21	4332	0.0546527	-0.0983217	0.0154107	1.95673e-10	5559	0.0619539	-0.108343	0.0143362	4.78671e-14
lsp1	9903	0.0870855	-0.0969704	0.0102091	2.6274e-21	4321	0.0727717	-0.106869	0.015065	1.51851e-12	5582	0.0743361	-0.0917661	0.0139166	4.67787e-11
tnfrsf14	9967	0.0659947	-0.0937828	0.00987398	2.63502e-21	4364	0.0390011	-0.0852352	0.014547	4.9925e-09	5603	0.064756	-0.103601	0.0134785	1.77739e-14
cst7	9954	0.0150493	-0.098411	0.0103654	2.73314e-21	4358	0.0168602	-0.093432	0.0153	1.10663e-09	5596	0.0171512	-0.0999153	0.0141153	1.63754e-12
smad5	9891	0.0647073	-0.0974629	0.0102857	3.26529e-21	4332	0.0372981	-0.105709	0.0151602	3.58204e-12	5559	0.0597362	-0.0943707	0.0140248	1.88276e-11
slc39a5	9903	0.103217	-0.094042	0.00992491	3.27163e-21	4321	0.0380134	-0.067641	0.0146327	3.90122e-06	5582	0.0706885	-0.119804	0.0135134	1.00951e-18
scly	9995	0.0972065	-0.0935036	0.00987562	3.4969e-21	4382	0.0301453	-0.106403	0.0139942	3.51364e-14	5613	0.0345906	-0.0920868	0.0137144	2.07252e-11
st3gal1	9891	0.0877581	0.0956003	0.0101021	3.66404e-21	4332	0.0148848	0.083639	0.0154921	7.06987e-08	5559	0.0394538	0.101648	0.0133654	3.3207e-14
crhbp	9951	0.0725579	-0.0937545	0.00991414	3.90266e-21	4361	0.0259514	-0.0984511	0.0143677	8.29395e-12	5590	0.0701738	-0.0963573	0.0136096	1.61884e-12
lcat	8465	0.0299496	-0.106808	0.0112927	3.98817e-21	3716	0.0219055	-0.0884181	0.0164053	7.5037e-08	4749	0.0771503	-0.135144	0.0152563	1.13161e-18
tnfsf13b	10049	0.107984	-0.0905156	0.00961175	5.6564e-21	4408	0.0392221	-0.110005	0.0145173	4.27287e-14	5641	0.0258209	-0.0779953	0.0128629	1.41822e-09
sele	10067	0.0452571	-0.0936451	0.0099851	8.14148e-21	4419	0.0290543	-0.106155	0.0149691	1.53766e-12	5648	0.0262564	-0.0882521	0.0133895	4.7631e-11
ccer2	8225	0.0427732	-0.104833	0.0111734	8.19778e-21	3603	0.0158398	-0.0931649	0.0171261	5.68755e-08	4622	0.0181862	-0.111702	0.0148119	5.57363e-14
sult2a1	9903	0.0627465	-0.0953255	0.0101704	8.61313e-21	4321	0.0293182	-0.126832	0.0149594	3.10021e-17	5582	0.0429645	-0.0756879	0.0138579	4.92016e-08
apom	9962	0.0331325	0.0952561	0.010175	9.54078e-21	4378	0.0386869	0.0900082	0.0150714	2.52879e-09	5584	0.0348261	0.0890902	0.0136316	6.90304e-11
plin1	9733	0.0529199	-0.0955735	0.0102173	1.0302e-20	4279	0.0227244	-0.131541	0.0151926	6.70402e-18	5454	0.073317	-0.0746803	0.0137321	5.6127e-08
efna4	9858	0.0758292	-0.0908948	0.00973092	1.16392e-20	4333	0.0601699	-0.11053	0.0146317	5.11978e-14	5525	0.0845658	-0.078842	0.0130551	1.65071e-09
ifnlr1	9903	0.0409916	-0.0959566	0.0102912	1.35919e-20	4321	0.0286744	-0.0867203	0.0144577	2.15929e-09	5582	0.0334699	-0.113953	0.0143483	2.39251e-15
ltbp3	9670	0.0787368	-0.0951966	0.0102403	1.77146e-20	4246	0.0228756	-0.110994	0.0149742	1.49109e-13	5424	0.0665872	-0.0911833	0.013984	7.64331e-11
palm	8373	0.0755609	-0.100008	0.0107606	1.86745e-20	3674	0.0409277	-0.0945774	0.0158034	2.37873e-09	4699	0.0958867	-0.109646	0.0147065	1.06008e-13
tpp1	9875	0.0437776	-0.0942866	0.0101564	1.98756e-20	4322	0.017999	-0.0906018	0.015174	2.55087e-09	5553	0.0235794	-0.09968	0.0137182	4.20912e-13
snrpb2	8429	0.068497	-0.102282	0.0110543	2.73301e-20	3686	0.0595356	-0.0980236	0.0164142	2.56921e-09	4743	0.0664969	-0.110481	0.0150057	2.11805e-13
cd59	9574	0.190526	-0.0862707	0.00932749	2.75211e-20	4210	0.0595778	-0.0833264	0.0132558	3.59037e-10	5364	0.115445	-0.0936216	0.0130315	7.68762e-13
lbp	9978	0.0159451	-0.0946435	0.0102523	3.21598e-20	4383	0.0178173	-0.0697475	0.014985	3.34438e-06	5595	0.0174836	-0.115416	0.0140796	3.02228e-16
defa1_defa1b	9700	0.0218213	-0.0958782	0.0104164	4.14606e-20	4255	0.0239	-0.0751431	0.0153414	1.00415e-06	5445	0.0171313	-0.110802	0.0142391	8.52366e-15
itgbl1	8457	0.0938207	-0.0969925	0.0105428	4.44814e-20	3716	0.113219	-0.142685	0.016277	2.77592e-18	4741	0.0744402	-0.0590739	0.0138624	2.07069e-05
l1cam	9977	0.0585547	0.0921202	0.010032	5.04777e-20	4378	0.0186888	0.0674775	0.0149349	6.40529e-06	5599	0.0697253	0.106487	0.0135376	4.36577e-15
fgfbp1	9977	0.0435068	0.0921373	0.0100468	5.62843e-20	4378	0.0333753	0.0904689	0.0147591	9.58556e-10	5599	0.0629484	0.0805129	0.0133861	1.91729e-09
crip2	9871	0.128076	-0.0900731	0.00983114	6.11179e-20	4337	0.0660258	-0.120971	0.0142498	2.82504e-17	5534	0.104738	-0.0700532	0.0135407	2.37883e-07
myoc	9947	0.0718634	0.0922954	0.0100876	6.85678e-20	4362	0.0218406	0.0420491	0.0147036	0.00425962	5585	0.133716	0.122321	0.0136184	3.57637e-19
gchfr	8069	0.120789	-0.101394	0.0110818	7.13746e-20	3524	0.0489899	-0.117935	0.0153887	2.32434e-14	4545	0.0834165	-0.0945278	0.0156583	1.69676e-09
efna1	9931	0.0431682	-0.0898205	0.0098523	9.25003e-20	4355	0.0377609	-0.0872241	0.0147582	3.67999e-09	5576	0.0389985	-0.0934	0.0132932	2.37868e-12
khk	8225	0.050439	-0.10248	0.011267	1.16303e-19	3603	0.0271086	-0.118753	0.0165009	7.47791e-13	4622	0.0359155	-0.0973522	0.0153537	2.50792e-10
crh	9653	0.0142475	0.095093	0.0104946	1.54307e-19	4241	0.0373933	0.0952141	0.0155515	1.00531e-09	5412	0.0158201	0.0873595	0.01414	6.96028e-10
creg1	9815	0.0318445	-0.0929324	0.0102643	1.64292e-19	4311	0.0142088	-0.101591	0.0154244	5.05257e-11	5504	0.0334559	-0.0882966	0.0137851	1.62679e-10
ctss	7807	0.0565625	-0.103143	0.0114335	2.3128e-19	3430	0.0437543	-0.0964368	0.0170213	1.58666e-08	4377	0.0644892	-0.11275	0.0154922	4.00421e-13
hjv	8423	0.0218035	-0.102432	0.0113845	2.81672e-19	3688	0.0235872	-0.100142	0.0161518	6.27187e-10	4735	0.0229393	-0.107819	0.0159439	1.52289e-11
cntn4	9947	0.0499472	0.0913439	0.0101949	3.83975e-19	4362	0.00621718	0.0310043	0.0147122	0.0351417	5585	0.0828319	0.130563	0.0139345	1.03245e-20
havcr1	10005	0.216464	-0.0810413	0.00906182	4.45378e-19	4385	0.201021	-0.094238	0.013679	6.41259e-12	5620	0.230435	-0.0747708	0.0121209	7.36514e-10
olr1	9820	0.0599521	-0.0908215	0.0101567	4.51299e-19	4309	0.0603274	-0.0875548	0.0146981	2.77746e-09	5511	0.0577602	-0.0930987	0.014065	3.95648e-11
col4a1	9937	0.0198416	0.0910684	0.0102233	6.11661e-19	4357	0.0269002	0.039913	0.014327	0.00536187	5580	0.0256558	0.139189	0.0143795	5.48526e-22
esm1	9951	0.0391087	0.0901372	0.0101273	6.53579e-19	4361	0.0222133	0.0681454	0.0150596	6.20027e-06	5590	0.0428785	0.108776	0.0137422	2.95237e-15
stab2	8457	0.0459531	-0.0991815	0.0111505	7.06902e-19	3716	0.0188814	-0.075555	0.0162462	3.42529e-06	4741	0.0512258	-0.128635	0.0151615	2.87123e-17
bmp10	8266	0.116301	0.0986617	0.0110918	7.09022e-19	3620	0.0100717	0.0258991	0.0159961	0.105515	4646	0.0464241	0.154253	0.015335	1.4662e-23
pzp	8474	0.463627	-0.0746459	0.00839524	7.28271e-19	3711	0.0169363	-0.0402197	0.0116499	0.00056193	4763	0.022139	-0.100659	0.0118987	3.53229e-17
prnd	8429	0.0160704	-0.0983566	0.0110854	8.62453e-19	3686	0.0184054	-0.104174	0.0157107	3.82963e-11	4743	0.0152233	-0.0905513	0.0155439	6.07251e-09
ocln	8423	0.0951079	-0.0941225	0.0106198	9.40131e-19	3688	0.0513793	-0.113822	0.0153225	1.36059e-13	4735	0.105925	-0.0860154	0.0146579	4.70737e-09
cfc1	9670	0.0233536	-0.0930718	0.0105495	1.31484e-18	4246	0.0426605	-0.139771	0.0160025	3.47757e-18	5424	0.0104968	-0.0511971	0.0140613	0.000274124
s100a11	9850	0.0885755	-0.089812	0.0101882	1.39668e-18	4315	0.0921331	-0.0930016	0.0149582	5.53549e-10	5535	0.0845851	-0.0896754	0.0139538	1.4147e-10
agxt	9937	0.0488332	-0.089738	0.0101913	1.52266e-18	4357	0.0200383	-0.104739	0.0143656	3.64049e-13	5580	0.0353805	-0.0873428	0.0142001	8.24567e-10
dpy30	9992	0.0546189	-0.0896706	0.0101927	1.63053e-18	4381	0.0374108	-0.0852625	0.0147734	8.40959e-09	5611	0.0584549	-0.0998133	0.0140435	1.33036e-12
bmp4	9858	0.0430706	0.0920592	0.0104648	1.64074e-18	4333	0.0227537	0.0675559	0.0155193	1.3739e-05	5525	0.0342096	0.110269	0.0142184	1.04277e-14
itga5	9947	0.0649243	-0.0874687	0.0099794	2.17568e-18	4362	0.036045	-0.103148	0.0145801	1.74079e-12	5585	0.106532	-0.0840408	0.0135548	6.05019e-10
igsf3	9891	0.0464583	-0.0878061	0.010053	2.84884e-18	4332	0.0240443	-0.134166	0.0151551	1.22471e-18	5559	0.0931464	-0.0598117	0.0132575	6.56967e-06
lacrt	8380	0.0412471	0.0978482	0.011204	2.95385e-18	3681	0.0177048	0.0890254	0.0160975	3.41943e-08	4699	0.0165648	0.105531	0.0155757	1.39488e-11
cd28	9670	0.0322525	-0.0893822	0.0102704	3.76501e-18	4246	0.0160177	-0.100928	0.0152903	4.59662e-11	5424	0.0248575	-0.0836033	0.013927	2.06368e-09
amn	9755	0.0192854	-0.0913114	0.0105011	4.0166e-18	4283	0.00982995	-0.097076	0.015591	5.23389e-10	5472	0.0164888	-0.0914959	0.0142392	1.42501e-10
ddt	8457	0.102706	-0.0949077	0.0109134	4.07216e-18	3716	0.0646642	-0.08442	0.0156245	6.96675e-08	4741	0.0637742	-0.107174	0.0152114	2.11257e-12
siglec1	9995	0.0499605	-0.0870945	0.010021	4.1518e-18	4379	0.0427683	-0.0771805	0.014454	9.7832e-08	5616	0.0564698	-0.0981522	0.0138927	1.80241e-12
clec4g	9903	0.031861	-0.0900753	0.010369	4.3114e-18	4321	0.0125438	-0.0793685	0.0151888	1.81978e-07	5582	0.0146523	-0.105358	0.0141619	1.16429e-13
boc	9747	0.0391815	0.0889307	0.0102628	5.22082e-18	4271	0.0484358	0.0224064	0.0151178	0.138383	5476	0.0325789	0.139114	0.0139199	2.56982e-23
serpina6	8474	0.205472	0.0890384	0.0102793	5.50026e-18	3711	0.0313909	0.0758109	0.015102	5.41427e-07	4763	0.0220634	0.0925594	0.0139705	3.85064e-11
akap12	8266	0.0194228	0.0998366	0.0115366	5.9202e-18	3620	0.00340174	0.0586137	0.017062	0.00059855	4646	0.0305701	0.129917	0.0156824	1.54108e-16
suox	8423	0.0646606	-0.0968503	0.0112076	6.57498e-18	3688	0.0179947	-0.115514	0.0160379	7.14191e-13	4735	0.0254466	-0.0842766	0.0156107	7.04524e-08
gdf2	9937	0.154448	0.0840219	0.00974728	7.71711e-18	4357	0.00525231	0.0225696	0.0144004	0.11712	5580	0.0347466	0.129989	0.0132195	1.23985e-22
gpc1	10016	0.0704985	0.0853549	0.00991962	8.80762e-18	4390	0.0136627	0.0630031	0.014792	2.09411e-05	5626	0.0322443	0.0970423	0.013363	4.33479e-13
nppc	9903	0.258718	-0.0751661	0.00877699	1.25315e-17	4321	0.0275521	-0.103669	0.0132341	5.93878e-15	5582	0.0149541	-0.0542218	0.0117617	4.11604e-06
f7	9954	0.0398372	-0.0863638	0.0100869	1.27454e-17	4372	0.0123468	-0.0802337	0.0147163	5.25582e-08	5582	0.0756071	-0.10306	0.0136661	5.40421e-14
ang	9903	0.102237	-0.0856653	0.0100167	1.38692e-17	4350	0.0169162	-0.0800363	0.0141269	1.5609e-08	5553	0.0261758	-0.095486	0.0140845	1.33155e-11
serpina3	8440	0.0360224	-0.0957829	0.0111971	1.39567e-17	3695	0.00510369	-0.0594425	0.016759	0.000394688	4745	0.0465063	-0.130639	0.0150345	4.95901e-18
mvk	9755	0.0651907	-0.0862798	0.0101005	1.51509e-17	4283	0.0312233	-0.0975506	0.0149671	7.97311e-11	5472	0.0448429	-0.0841738	0.0136909	8.39755e-10
spon2	9896	0.03889	-0.0843163	0.00987333	1.5432e-17	4341	0.0846875	-0.0908849	0.0145565	4.68889e-10	5555	0.0155191	-0.0741687	0.0133486	2.8846e-08
ptprk	8417	0.016843	-0.0963762	0.0112842	1.56781e-17	3697	0.0149707	-0.0875693	0.0168285	2.06149e-07	4720	0.0208689	-0.105243	0.0152576	5.98516e-12
bche	8297	0.0493393	-0.0971149	0.0113917	1.79786e-17	3645	0.0391639	-0.0922465	0.0162789	1.5702e-08	4652	0.070095	-0.116383	0.0154429	5.78007e-14
vnn2	9891	0.0217794	-0.0868677	0.0102168	2.12518e-17	4332	0.0148853	-0.0647482	0.0151907	2.06611e-05	5559	0.0174927	-0.101627	0.0138585	2.57166e-13
tnfrsf9	9871	0.0971768	-0.0824201	0.00969817	2.19898e-17	4337	0.0664453	-0.0961184	0.0141312	1.17479e-11	5534	0.121104	-0.0759286	0.0133094	1.2248e-08
fabp1	9951	0.121529	-0.0825469	0.00973204	2.53027e-17	4361	0.0716017	-0.108801	0.0141898	2.15045e-14	5590	0.111473	-0.0668826	0.0133212	5.3068e-07
sel1l	8225	0.0422875	-0.0972565	0.011469	2.64736e-17	3603	0.0364336	-0.0914718	0.0169565	7.31747e-08	4622	0.0368341	-0.100984	0.0156404	1.18182e-10
cspg4	8457	0.113071	0.0902906	0.0106497	2.6749e-17	3716	0.0594585	0.0549788	0.015861	0.000533733	4741	0.146865	0.113399	0.0143687	3.66965e-15
ptn	9747	0.116346	-0.0832306	0.00982198	2.71766e-17	4271	0.0751115	-0.11387	0.0143653	2.85333e-15	5476	0.0874984	-0.0611177	0.0134782	5.89632e-06
stc2	9933	0.0655223	-0.0860226	0.0101529	2.73826e-17	4357	0.0126989	-0.0952326	0.0143132	3.21888e-11	5576	0.0971674	-0.0700328	0.0140668	6.59845e-07
ren	9937	0.10387	-0.079906	0.00943166	2.75285e-17	4357	0.0320809	-0.0822561	0.0137389	2.30936e-09	5580	0.013291	-0.0773142	0.0129748	2.69707e-09
il1rl2	9755	0.0808438	-0.0852229	0.0100642	2.86063e-17	4283	0.027793	-0.0931346	0.014026	3.52852e-11	5472	0.0535509	-0.0821209	0.0142031	7.79812e-09
hip1r	8411	0.0655348	-0.0924188	0.0109474	3.64021e-17	3677	0.0318426	-0.109415	0.0160027	9.42258e-12	4734	0.0643024	-0.0857879	0.0149887	1.10834e-08
lrig1	9995	0.0366197	-0.0853281	0.0101123	3.67538e-17	4382	0.0134526	-0.0680641	0.0149738	5.62833e-06	5613	0.0227623	-0.100287	0.0137471	3.39988e-13
serpina7	8474	0.0487114	-0.0944644	0.0112014	3.91674e-17	3711	0.0238674	-0.0720162	0.0165594	1.40491e-05	4763	0.0261736	-0.110478	0.0152712	5.428e-13
gzma	10035	0.0293278	-0.0856374	0.0101758	4.4375e-17	4393	0.0158604	-0.0793224	0.0151017	1.57154e-07	5642	0.0442501	-0.0965637	0.0137609	2.53073e-12
rnf149	8225	0.0607946	-0.0916764	0.0108905	4.47786e-17	3603	0.0488957	-0.0929376	0.0165595	2.14809e-08	4622	0.0620786	-0.0926743	0.0145447	2.05325e-10
nrcam	9937	0.011918	-0.0856916	0.0102112	5.43805e-17	4357	0.0182265	-0.136905	0.0152882	4.9516e-19	5580	0.0139693	-0.0472934	0.0137287	0.000575584
mamdc2	8440	0.0652898	-0.0910813	0.0108722	6.28072e-17	3706	0.0560404	-0.11932	0.0161921	2.11245e-13	4734	0.0761005	-0.0705925	0.0147126	1.65146e-06
pigr	9825	0.0378954	-0.0817831	0.00976715	6.37122e-17	4307	0.0634671	-0.10734	0.014768	4.30246e-13	5518	0.020623	-0.0596319	0.0130353	4.8751e-06
rrm2	9670	0.016937	-0.0884258	0.0105617	6.4376e-17	4246	0.0161376	-0.0912854	0.0152894	2.56006e-09	5424	0.0173932	-0.0915823	0.0146044	3.87002e-10
a1bg	8474	0.123114	-0.0901539	0.0107704	6.6566e-17	3711	0.031155	-0.0680221	0.0150444	6.33608e-06	4763	0.0732238	-0.114038	0.0151653	6.53058e-14
echdc3	8440	0.0281187	-0.0936037	0.0111918	7.06103e-17	3706	0.0126043	-0.110871	0.0163595	1.42133e-11	4734	0.0203551	-0.0863783	0.01531	1.77971e-08
tnfrsf4	10022	0.0596412	-0.0809096	0.00968874	7.67418e-17	4387	0.0514004	-0.0860323	0.0144234	2.64359e-09	5635	0.0653104	-0.0787898	0.0131404	2.1488e-09
csf3	9755	0.0468059	-0.0858649	0.0102852	7.86333e-17	4283	0.0246692	-0.088388	0.0149798	3.90639e-09	5472	0.0354713	-0.0832618	0.0141801	4.56728e-09
pilrb	9937	0.0415197	-0.0835323	0.0100097	8.06506e-17	4357	0.0346873	-0.0908247	0.0150863	1.8847e-09	5580	0.0341908	-0.0783706	0.0134547	6.03979e-09
adam22	9871	0.0255318	-0.0827195	0.00996345	1.15557e-16	4337	0.0347631	-0.113495	0.0148972	3.13435e-14	5534	0.01694	-0.0542423	0.0134431	5.53513e-05
ptp4a3	8214	0.0571274	-0.0950352	0.0114571	1.26012e-16	3579	0.0231282	-0.113948	0.0161359	1.96906e-12	4635	0.0374915	-0.0860551	0.0160567	8.7549e-08
xg	10023	0.450714	-0.0619339	0.00747396	1.31465e-16	4399	0.0652835	-0.0758997	0.0117605	1.20978e-10	5624	0.144834	-0.0536285	0.00961027	2.51345e-08
gpkow	9733	0.0320574	-0.0865366	0.0104721	1.59951e-16	4279	0.0222466	-0.0930532	0.0155352	2.27421e-09	5454	0.0289453	-0.0837414	0.0142392	4.32072e-09
scgb3a2	9981	0.0314094	0.0833338	0.0100898	1.65334e-16	4370	0.00621605	0.0575439	0.0152639	0.000165469	5611	0.0204562	0.104883	0.0134952	9.14324e-15
lilra5	9923	0.0376546	-0.0832066	0.0100754	1.66515e-16	4353	0.0284027	-0.0671681	0.0146828	4.90456e-06	5570	0.044851	-0.100196	0.0138712	5.7595e-13
fbp1	9937	0.0560381	-0.0849563	0.010312	1.9633e-16	4357	0.0190252	-0.0849586	0.0152324	2.58888e-08	5580	0.0827285	-0.0932583	0.0139489	2.52342e-11
il1rap	9947	0.0633429	0.083217	0.0101091	2.07544e-16	4362	0.0108003	0.0611202	0.0157583	0.000106622	5585	0.0238004	0.0986028	0.013139	7.13783e-14
eloa	9891	0.0999895	-0.0838989	0.0102165	2.44652e-16	4332	0.0903889	-0.0936359	0.0149453	4.08772e-10	5559	0.0799866	-0.0801583	0.0140225	1.14492e-08
timp1	9819	0.0610118	-0.0817909	0.0099774	2.75972e-16	4318	0.0484686	-0.0880208	0.0145048	1.40341e-09	5501	0.0556438	-0.0789224	0.0137803	1.0754e-08
fgr	9733	0.0907535	-0.0835723	0.010201	2.87962e-16	4279	0.0943282	-0.0943712	0.0149533	3.05483e-10	5454	0.079015	-0.0760214	0.0140045	5.93424e-08
dmp1	8225	0.0557826	0.0921632	0.0112543	3.02749e-16	3603	0.0407221	0.0444195	0.0156523	0.0045669	4622	0.0321296	0.120217	0.0157226	2.50743e-14
b2m	8474	0.110283	-0.0873284	0.0106678	3.08999e-16	3711	0.087901	-0.08362	0.0155744	8.40358e-08	4763	0.114875	-0.0934754	0.0146788	2.09586e-10
prtn3	9673	0.0197706	-0.0852097	0.0104173	3.20765e-16	4255	0.0174975	-0.0715899	0.0152413	2.72249e-06	5418	0.0228231	-0.0954459	0.01431	2.81664e-11
ghrl	9937	0.11482	0.0788248	0.00964352	3.35231e-16	4357	0.018685	0.0466006	0.0143344	0.00115894	5580	0.0415826	0.102922	0.0130728	4.13478e-15
siglec8	8225	0.0392274	-0.0911401	0.0111534	3.50004e-16	3603	0.0140859	-0.0918239	0.016894	5.83685e-08	4622	0.0425566	-0.0943532	0.014892	2.58675e-10
crlf1	9995	0.0651324	-0.0819385	0.0100637	4.35485e-16	4379	0.0219606	-0.100409	0.0143943	3.50598e-12	5616	0.0893206	-0.060065	0.013877	1.52833e-05
mzb1	9981	0.0262639	-0.082222	0.0101092	4.67219e-16	4373	0.025288	-0.0747321	0.0150238	6.80388e-07	5608	0.0343566	-0.0809162	0.0135961	2.81973e-09
f3	9958	0.109134	0.0800942	0.00989883	6.59543e-16	4363	0.0464459	0.0605027	0.0138788	1.33475e-05	5595	0.168173	0.0864531	0.0138089	4.11947e-10
eng	10067	0.0101085	0.0830001	0.010277	7.44499e-16	4419	0.0197306	0.0435123	0.0151549	0.00410917	5648	0.0160032	0.108461	0.0139278	8.09131e-15
fcrl1	9937	0.0334805	-0.0819827	0.0101956	9.93192e-16	4357	0.017441	-0.0869596	0.0149525	6.47307e-09	5580	0.0149919	-0.0839778	0.0139238	1.7321e-09
rbks	9718	0.115808	-0.0801315	0.00997845	1.08425e-15	4280	0.0584031	-0.0963899	0.0140969	9.19444e-12	5438	0.0715445	-0.0731063	0.0139735	1.74209e-07
vwa1	10006	0.0405613	-0.0820236	0.0102419	1.28936e-15	4387	0.0234412	-0.082923	0.014888	2.70402e-08	5619	0.0552845	-0.0899473	0.0140713	1.76703e-10
pxn	9733	0.0555228	-0.0839163	0.0105521	2.03071e-15	4279	0.0430627	-0.0977442	0.0154908	3.07907e-10	5454	0.0503375	-0.0761618	0.0144566	1.43017e-07
umod	10031	0.0871843	0.0791735	0.00998153	2.38722e-15	4401	0.00852252	0.0529176	0.0139309	0.000147511	5630	0.0198923	0.0993177	0.0141492	2.4943e-12
cd80	8440	0.0773344	-0.0846091	0.0106685	2.45846e-15	3706	0.0514781	-0.110028	0.015831	4.29784e-12	4734	0.102625	-0.0712178	0.014411	8.00442e-07
cbln4	10016	0.0123467	-0.0805253	0.0101668	2.61902e-15	4390	0.0434621	-0.148528	0.0148034	1.95026e-23	5626	0.00687812	-0.0320241	0.013887	0.0211439
ment	8266	0.120139	0.084272	0.0106545	2.91884e-15	3620	0.0267238	0.103053	0.0163436	3.22356e-10	4646	0.0101493	0.0673104	0.0140984	1.85889e-06
pbld	9733	0.0369364	-0.0826933	0.0104587	2.93233e-15	4279	0.0224271	-0.0813227	0.0153199	1.16305e-07	5454	0.0359107	-0.0941019	0.0141909	3.65389e-11
cfp	8474	0.0271854	-0.0894778	0.0113254	3.12384e-15	3711	0.056381	-0.0726889	0.0163545	9.06592e-06	4763	0.0648046	-0.117443	0.0151426	1.06757e-14
prok1	9903	0.439647	-0.0628333	0.00796357	3.33999e-15	4321	0.0468928	-0.0380912	0.00937019	4.88609e-05	5582	0.151013	-0.0743136	0.0120799	8.19548e-10
idua	10016	0.0199898	-0.0803562	0.0101883	3.41555e-15	4390	0.0261517	-0.110782	0.0152682	4.70516e-13	5626	0.0071902	-0.0546273	0.0137314	7.02966e-05
fetub	9962	0.0713219	-0.080428	0.0102024	3.52558e-15	4378	0.0278046	-0.0728233	0.0143079	3.73703e-07	5584	0.0267725	-0.0889881	0.0144413	7.68598e-10
fabp5	10021	0.0361086	-0.0814921	0.010352	3.84842e-15	4409	0.038755	-0.0738735	0.015002	8.78011e-07	5612	0.0371091	-0.0934224	0.0142884	6.77379e-11
cd163	9978	0.0451095	-0.0795441	0.0101118	4.02678e-15	4383	0.0287832	-0.0849192	0.014935	1.38628e-08	5595	0.0686987	-0.0834687	0.0137156	1.23747e-09
tgfbr3	10067	0.0279894	0.0797113	0.0101371	4.12454e-15	4419	0.0174344	0.0587823	0.014869	7.82813e-05	5648	0.0389881	0.096008	0.0138807	5.13881e-12
pla2g1b	10057	0.0521054	0.0784274	0.00997632	4.19077e-15	4415	0.00543186	0.0350758	0.014927	0.0188261	5642	0.0201887	0.112386	0.0134566	8.39046e-17
mmp12	9951	0.166698	-0.0723479	0.00922038	4.719e-15	4360	0.184419	-0.0936715	0.0136635	8.10221e-12	5591	0.1518	-0.0548316	0.0125383	1.24718e-05
creld1	8266	0.0577478	-0.0871194	0.0111325	5.67632e-15	3620	0.0281139	-0.0718433	0.0162633	1.02787e-05	4646	0.0416966	-0.102007	0.0152741	2.70124e-11
aifm1	9876	0.0360036	-0.0811874	0.0103914	6.15928e-15	4325	0.0257183	-0.0801164	0.0153915	2.02788e-07	5551	0.0322425	-0.0868754	0.0141032	7.78867e-10
mmp7	9733	0.0841127	-0.0768357	0.00984693	6.66877e-15	4266	0.087395	-0.114615	0.0148248	1.32111e-14	5467	0.0682801	-0.0470903	0.0132083	0.000366715
sost	9923	0.146285	-0.0757628	0.00970994	6.67769e-15	4353	0.0922403	-0.0926981	0.0146683	2.88655e-10	5570	0.0963588	-0.0624849	0.0130016	1.58102e-06
parp1	9903	0.078767	-0.0792115	0.0101566	6.87039e-15	4321	0.0624834	-0.0783995	0.014926	1.57295e-07	5582	0.0683033	-0.0866325	0.013864	4.44525e-10
il12a_il12b	9891	0.0351119	-0.0772769	0.00996734	9.86123e-15	4332	0.0176365	-0.0822619	0.0149411	3.89021e-08	5559	0.0153054	-0.0751726	0.0134504	2.39453e-08
ermap	8214	0.0728297	-0.0868439	0.0112136	1.07445e-14	3579	0.018326	-0.0696773	0.016583	2.71404e-05	4635	0.0337226	-0.101012	0.0152931	4.42428e-11
tmsb10	9947	0.0381893	-0.0802588	0.0103829	1.18093e-14	4362	0.0341718	-0.0572728	0.0154166	0.000205764	5585	0.0424622	-0.101721	0.0140985	6.11692e-13
fn1	8474	0.0352201	-0.0871925	0.0112997	1.3337e-14	3711	0.0125598	-0.0845104	0.0169564	6.51614e-07	4763	0.0478391	-0.0964583	0.0151093	1.88982e-10
rpl14	8225	0.0202713	-0.0910208	0.0118018	1.37942e-14	3603	0.0208286	-0.0958702	0.0176131	5.58843e-08	4622	0.0178968	-0.0884255	0.0159913	3.3877e-08
fbln2	8457	0.0768997	-0.081007	0.0105223	1.53144e-14	3716	0.0474063	-0.113927	0.0158133	7.03045e-13	4741	0.0757592	-0.0582708	0.0141378	3.82666e-05
acaa1	9670	0.0283316	-0.0798174	0.0103886	1.70333e-14	4246	0.0146895	-0.092024	0.0149811	8.86425e-10	5424	0.0307133	-0.0772074	0.0143462	7.68982e-08
meltf	8440	0.042385	0.0865736	0.01127	1.74527e-14	3706	0.0022699	0.0695338	0.0170096	4.44594e-05	4734	0.0333356	0.0948434	0.0150601	3.29714e-10
fgf23	10005	0.0462898	-0.0770131	0.010031	1.77436e-14	4385	0.0226979	-0.0752867	0.0141603	1.10928e-07	5620	0.0166723	-0.0790601	0.0141308	2.31247e-08
csf3r	8214	0.0137085	-0.0882502	0.0115088	1.94636e-14	3579	0.00325682	-0.061999	0.017122	0.000297558	4635	0.0158272	-0.110061	0.0156119	2.05737e-12
pth	8205	0.0649676	-0.0853265	0.0111506	2.20107e-14	3594	0.0310609	-0.0876343	0.0166589	1.52115e-07	4611	0.0699699	-0.0902593	0.0149486	1.68396e-09
msr1	10049	0.135122	-0.0715534	0.00938014	2.59758e-14	4415	0.115762	-0.0843677	0.0137864	1.01982e-09	5634	0.15341	-0.0662229	0.012807	2.41136e-07
clec7a	10035	0.0383608	-0.0750341	0.00987169	3.20381e-14	4393	0.0328265	-0.0825184	0.0144029	1.07636e-08	5642	0.0435893	-0.0706118	0.0135827	2.07865e-07
cd300lf	10016	0.029938	-0.0742568	0.00977515	3.31575e-14	4390	0.0264945	-0.0924252	0.0146749	3.3093e-10	5626	0.0271745	-0.0575728	0.0131751	1.26602e-05
bap18	8429	0.0670787	-0.0837828	0.0110369	3.51059e-14	3686	0.053452	-0.0888168	0.0165386	8.35111e-08	4743	0.0614726	-0.0847491	0.014866	1.26477e-08
dll1	9977	0.068805	-0.0741483	0.00978344	3.79415e-14	4378	0.0295863	-0.0753161	0.014469	2.02553e-07	5599	0.06426	-0.0780913	0.0133122	4.71701e-09
pik3ip1	9947	0.119156	-0.0708898	0.00937289	4.27906e-14	4362	0.100116	-0.079924	0.0140537	1.37765e-08	5585	0.121553	-0.066065	0.0126337	1.76418e-07
oscar	9967	0.0216418	-0.0757183	0.0100229	4.57449e-14	4364	0.0280221	-0.0670152	0.0147708	5.86035e-06	5603	0.0152022	-0.0824503	0.0136716	1.73669e-09
kctd5	8245	0.056332	-0.0857307	0.0113535	4.78062e-14	3600	0.0386358	-0.0911086	0.0169262	7.81019e-08	4645	0.050319	-0.0854462	0.0153047	2.49945e-08
folr3	9942	0.0310654	-0.0780093	0.010344	5.05383e-14	4369	0.0313835	-0.108856	0.0163039	2.75256e-11	5573	0.00972042	-0.0496134	0.0132898	0.000190964
vsnl1	8429	0.213387	-0.076254	0.0101122	5.15803e-14	3686	0.0177479	-0.103441	0.0141554	3.32367e-13	4743	0.0333367	-0.0623012	0.0141257	1.05433e-05
grpel1	9891	0.0354246	-0.0780716	0.010366	5.45549e-14	4332	0.00886318	-0.0771283	0.0148887	2.31648e-07	5559	0.0473354	-0.0870188	0.0143154	1.29281e-09
egfr	10067	0.0329548	0.0758951	0.0100779	5.47571e-14	4419	0.104503	0.0717825	0.0145283	8.0672e-07	5648	0.00411919	0.0667709	0.013693	1.11087e-06
lrrn1	9755	0.0270226	0.0770703	0.0102408	5.70609e-14	4283	0.0273512	0.0255351	0.0156339	0.102477	5472	0.0169483	0.115312	0.0135292	1.98714e-17
il12b	10035	0.037088	-0.0741726	0.00986061	5.85347e-14	4393	0.0187674	-0.0840569	0.0147538	1.29733e-08	5642	0.0137967	-0.0672581	0.0133243	4.61128e-07
zhx2	8429	0.0602339	-0.0839079	0.01118	6.76153e-14	3686	0.0548218	-0.10267	0.016465	5.01225e-10	4743	0.0494407	-0.0729307	0.0152641	1.82488e-06
vegfd	10021	0.0558736	0.0757415	0.0101008	7.00034e-14	4387	0.0111955	0.0423101	0.0156754	0.0069786	5634	0.0201282	0.104989	0.0132054	2.23021e-15
tff3	9932	0.064526	-0.0753005	0.0100766	8.51614e-14	4366	0.105511	-0.0857424	0.0137791	5.35059e-10	5566	0.0261301	-0.0634356	0.0144382	1.13565e-05
nbl1	9977	0.0494774	-0.0736394	0.00986306	8.94845e-14	4378	0.0780177	-0.082382	0.0143828	1.0861e-08	5599	0.0238139	-0.0625284	0.0135041	3.73377e-06
cd300c	10049	0.0262492	-0.0737426	0.00989256	9.77851e-14	4415	0.0265959	-0.0818055	0.01468	2.66022e-08	5634	0.025224	-0.0678484	0.013451	4.69978e-07
amy2b	9290	0.0131942	0.0788384	0.0105906	1.06255e-13	4058	0.00683805	0.0366239	0.0160411	0.0224751	5232	0.0203649	0.114876	0.0141429	5.65238e-16
thbs4	9944	0.0407112	-0.0747944	0.0100656	1.16955e-13	4371	0.0395061	-0.0838038	0.014812	1.63148e-08	5573	0.0276338	-0.0692228	0.0137624	5.0632e-07
amy2a	9575	0.0161875	0.07728	0.0104135	1.2606e-13	4194	0.0091526	0.0344907	0.0157678	0.0287679	5381	0.022097	0.114293	0.0139077	2.574e-16
clul1	9928	0.097697	0.0736097	0.00992488	1.29942e-13	4353	0.0111956	0.0592678	0.0144641	4.25158e-05	5575	0.0143712	0.0863185	0.0136757	2.97181e-10
cxcl16	10049	0.0555446	-0.0745874	0.0100588	1.31334e-13	4408	0.0327192	-0.077969	0.0145896	9.54617e-08	5641	0.0544874	-0.0753797	0.0138877	5.94488e-08
clstn3	8429	0.0194377	-0.0829937	0.0111909	1.32263e-13	3686	0.017426	-0.109184	0.0165337	4.5888e-11	4743	0.0428372	-0.0702728	0.0150934	3.31474e-06
septin8	8417	0.105819	-0.0796869	0.0107576	1.4119e-13	3682	0.0947636	-0.0839254	0.015638	8.51556e-08	4735	0.0949392	-0.0813998	0.0148288	4.24693e-08
areg	9891	0.00889688	-0.0777762	0.0105092	1.46427e-13	4332	0.0513392	-0.0833098	0.0137363	1.43331e-09	5559	0.0198404	-0.063627	0.0152091	2.91515e-05
capg	9857	0.0582196	-0.075478	0.0102005	1.47933e-13	4317	0.0588104	-0.0854444	0.0150939	1.60473e-08	5540	0.0520332	-0.0693597	0.0138967	6.18893e-07
entr1	8225	0.0557438	-0.084568	0.0114319	1.52414e-13	3603	0.0480147	-0.0963381	0.016809	1.079e-08	4622	0.048896	-0.0819927	0.0156139	1.57881e-07
asgr2	8465	0.018247	-0.0817001	0.0110481	1.55046e-13	3716	0.0195394	-0.0734641	0.0166509	1.05343e-05	4749	0.0164358	-0.0893046	0.0148483	1.94122e-09
erbb2	9977	0.105145	-0.0728071	0.00985325	1.59666e-13	4378	0.0318906	-0.105163	0.0142933	2.22875e-13	5599	0.104116	-0.062459	0.0131045	1.92467e-06
ltbr	9897	0.0462593	-0.073031	0.00988695	1.6283e-13	4336	0.0452478	-0.0887064	0.0147102	1.7741e-09	5561	0.0311056	-0.0598251	0.0134092	8.30004e-06
tnfsf14	9871	0.0226436	-0.0770258	0.0104415	1.75089e-13	4337	0.0203724	-0.0541435	0.0154942	0.000479866	5534	0.0278653	-0.0992856	0.0141737	2.76765e-12
coch	8440	0.0508405	-0.0829629	0.0112912	2.20706e-13	3706	0.0334478	-0.0682071	0.0164629	3.50383e-05	4734	0.0501707	-0.0952216	0.0155372	9.58754e-10
nectin2	9923	0.045195	-0.0726097	0.00989079	2.28463e-13	4353	0.0451492	-0.0763333	0.014825	2.73594e-07	5570	0.044941	-0.070975	0.0133345	1.06284e-07
gfral	8181	0.0573685	-0.0812006	0.0110655	2.37308e-13	3571	0.0353847	-0.0715904	0.0166898	1.83887e-05	4610	0.0847805	-0.0930549	0.0147155	2.79904e-10
rbfox3	8423	0.192363	-0.0741835	0.0101158	2.45167e-13	3688	0.100914	-0.094134	0.0147515	1.97543e-10	4735	0.16228	-0.0645408	0.0138677	3.34454e-06
lrp1	9891	0.0799117	0.0738991	0.0100855	2.53347e-13	4332	0.0286185	0.0422854	0.0153746	0.00597813	5559	0.0880009	0.0952404	0.0133671	1.17404e-12
dsc2	9820	0.0717497	-0.0714674	0.0097652	2.70311e-13	4299	0.0787269	-0.076498	0.0144806	1.33572e-07	5521	0.0665432	-0.0673255	0.0132765	4.08673e-07
lrp11	9937	0.0479218	-0.072755	0.00995003	2.83503e-13	4357	0.0259518	-0.0921414	0.0148631	6.19997e-10	5580	0.0651832	-0.0642189	0.0133965	1.67988e-06
lrpap1	10049	0.0534029	-0.0759273	0.0104132	3.29838e-13	4415	0.0141925	-0.0743725	0.0147077	4.43935e-07	5634	0.0493305	-0.0836405	0.0145912	1.04273e-08
serpinb8	10035	0.0501442	-0.0746153	0.0102368	3.36091e-13	4393	0.0420416	-0.0840326	0.0151084	2.82688e-08	5642	0.0349578	-0.0695016	0.0139707	6.72555e-07
lbr	10049	0.0543803	-0.0743443	0.0102253	3.84657e-13	4415	0.0510156	-0.0724335	0.0149814	1.37776e-06	5634	0.0512764	-0.0811644	0.0140199	7.45438e-09
il18bp	9978	0.0926372	-0.0702668	0.00967664	4.1155e-13	4383	0.0614962	-0.0878133	0.0140898	5.02895e-10	5595	0.0977716	-0.0618798	0.0133143	3.43517e-06
guca2a	9893	0.0712122	0.0713336	0.00982455	4.14044e-13	4339	0.0457705	0.0345882	0.0146943	0.0186246	5554	0.0979662	0.0967443	0.0131967	2.61518e-13
ephb6	9854	0.0238061	-0.0729802	0.0100587	4.3072e-13	4328	0.0158979	-0.0968286	0.0151348	1.74549e-10	5526	0.0058938	-0.0520892	0.0135042	0.000115971
ddah1	9891	0.0424198	-0.0743185	0.0102598	4.69505e-13	4332	0.0288509	-0.0887624	0.0152291	6.0027e-09	5559	0.0527801	-0.0679876	0.013901	1.03249e-06
trem2	9951	0.151133	-0.0677206	0.00935014	4.72419e-13	4361	0.157911	-0.0766306	0.0142054	7.23947e-08	5590	0.131782	-0.0591722	0.0124554	2.078e-06
vit	8440	0.200353	-0.0730152	0.010083	4.8329e-13	3706	0.0100859	-0.054243	0.0153066	0.00039935	4734	0.0407664	-0.0956022	0.0133253	8.39276e-13
aldh1a1	9947	0.128862	-0.0703437	0.0097303	5.21172e-13	4362	0.0638976	-0.0885191	0.0133843	4.20456e-11	5585	0.0640877	-0.0622635	0.0138702	7.29957e-06
c1qtnf9	8253	0.0125177	0.0843055	0.0116687	5.46116e-13	3615	0.00932326	0.0807424	0.017661	4.99916e-06	4638	0.0192064	0.0846712	0.0155874	5.85818e-08
nucb2	10004	0.0377035	-0.0747212	0.0103515	5.64541e-13	4388	0.0217201	-0.0687479	0.0152834	7.03147e-06	5616	0.0431547	-0.0834541	0.014112	3.54382e-09
bpifa2	7928	0.0316587	0.0826805	0.0114798	6.46875e-13	3469	0.0169248	0.100528	0.0176472	1.32547e-08	4459	0.0344903	0.0673783	0.0151892	9.39024e-06
pdzk1	8214	0.0333083	-0.0817589	0.011356	6.57153e-13	3579	0.0136655	-0.118845	0.0167892	1.74687e-12	4635	0.0147263	-0.057621	0.0154296	0.000190407
cebpb	9747	0.0683475	-0.0740893	0.0103261	7.76303e-13	4271	0.0561448	-0.0919419	0.0153645	2.35647e-09	5476	0.0603747	-0.0626657	0.0139904	7.64571e-06
fas	10025	0.166586	-0.0675026	0.00942137	8.33814e-13	4397	0.0796149	-0.0901458	0.0136804	4.93894e-11	5628	0.172308	-0.0568365	0.0129152	1.09885e-05
ctbs	8343	0.0411771	-0.0802641	0.0112004	8.37049e-13	3667	0.0105869	-0.0958405	0.016925	1.60577e-08	4676	0.0175612	-0.0711558	0.0149836	2.10682e-06
apex1	9992	0.090628	-0.0723219	0.0100988	8.54966e-13	4381	0.088242	-0.0721893	0.0148786	1.26573e-06	5611	0.0777637	-0.0761726	0.0137971	3.5245e-08
echs1	8225	0.0236183	-0.0820995	0.0114725	9.01036e-13	3603	0.0161478	-0.0767681	0.0168947	5.7047e-06	4622	0.0222753	-0.0916307	0.015661	5.22974e-09
cbs	8225	0.0446584	-0.0812089	0.0113526	9.19808e-13	3603	0.0161929	-0.110258	0.0162997	1.5576e-11	4622	0.0163831	-0.062688	0.0157752	7.18124e-05
kit	9962	0.0664482	0.0711132	0.00995266	9.62223e-13	4378	0.0534806	0.0689558	0.014457	1.90535e-06	5584	0.0274416	0.0705921	0.0137564	2.97098e-07
arsa	9947	0.02879	-0.0731931	0.0102628	1.05924e-12	4362	0.0158813	-0.0714538	0.0150585	2.15128e-06	5585	0.0173187	-0.0758754	0.0140719	7.25707e-08
tcof1	8440	0.0352846	-0.0789413	0.0111179	1.34521e-12	3706	0.017329	-0.110198	0.0166421	4.06814e-11	4734	0.0330648	-0.0618713	0.0149392	3.51006e-05
anxa2	8111	0.0559587	-0.0812458	0.0115021	1.75784e-12	3548	0.0441875	-0.0623856	0.0169538	0.00023698	4563	0.0412346	-0.0993357	0.0156832	2.62222e-10
cd300a	8266	0.0253309	-0.0783935	0.0111034	1.79627e-12	3620	0.0251354	-0.0818348	0.0168517	1.2478e-06	4646	0.0217602	-0.074855	0.0148542	4.85047e-07
il19	9696	0.0416352	-0.071904	0.010208	1.99744e-12	4244	0.0187794	-0.0783878	0.0149617	1.69115e-07	5452	0.0094223	-0.06369	0.013982	5.35008e-06
kynu	10035	0.0803424	-0.0700741	0.00998529	2.40124e-12	4393	0.0197354	-0.0946578	0.014449	6.3716e-11	5642	0.0811247	-0.0614482	0.0135811	6.17754e-06
notch3	10067	0.119045	0.0666174	0.00949702	2.45571e-12	4419	0.0852893	0.0383863	0.013855	0.00561948	5648	0.073368	0.0909591	0.013076	3.89358e-12
atrn	8474	0.0256906	-0.0788298	0.0112366	2.46911e-12	3711	0.0157346	-0.0963516	0.0164728	5.37249e-09	4763	0.0676482	-0.0769891	0.0151331	3.76891e-07
npl	8440	0.21515	-0.0701904	0.0100163	2.61079e-12	3706	0.0606234	-0.0719919	0.0147101	1.03021e-06	4734	0.171017	-0.0787826	0.0135436	6.39032e-09
ncam2	9947	0.0327862	0.0721018	0.0103215	3.01806e-12	4362	0.0174756	0.0285108	0.0151261	0.0595142	5585	0.0180281	0.106886	0.014153	4.97533e-14
xcl1	10016	0.0164849	-0.0721775	0.0103473	3.2412e-12	4390	0.0138846	-0.0854893	0.0154476	3.31096e-08	5626	0.0177989	-0.0633078	0.0140036	6.28725e-06
bcan	9871	0.0770193	0.0688817	0.00989936	3.66622e-12	4337	0.076906	0.0250661	0.0146843	0.0878942	5534	0.0269224	0.103358	0.013354	1.17622e-14
smndc1	8417	0.0971384	-0.0766665	0.0110367	4.02372e-12	3697	0.0940702	-0.0823243	0.0163689	5.15818e-07	4720	0.0791668	-0.0755874	0.0150072	4.91306e-07
ptgr1	8440	0.055979	-0.0755279	0.0109071	4.6914e-12	3706	0.0232603	-0.0830423	0.0162979	3.65781e-07	4734	0.0308248	-0.0727517	0.0147309	8.13631e-07
tnfrsf10c	9975	0.00900193	-0.0711347	0.010282	4.85098e-12	4374	0.0122393	-0.0455864	0.0150576	0.00248064	5601	0.0109846	-0.0878109	0.0140891	4.92687e-10
acvrl1	9858	0.115552	-0.0653724	0.00946983	5.39754e-12	4333	0.0590464	-0.0726768	0.0139583	2.01202e-07	5525	0.118793	-0.0648131	0.0128768	4.9746e-07
treml2	9947	0.0227143	-0.0696294	0.010087	5.40868e-12	4362	0.00965863	-0.0529602	0.0152887	0.000537344	5585	0.019658	-0.0843114	0.0134754	4.22607e-10
art3	9978	0.188941	0.0638033	0.00925265	5.68664e-12	4383	0.0129445	0.0178745	0.0138444	0.196737	5595	0.0202278	0.102055	0.0124757	3.47655e-16
lgals4	9951	0.0797623	-0.0678735	0.00984439	5.72939e-12	4361	0.0575485	-0.105482	0.0151682	4.07796e-12	5590	0.103916	-0.0408827	0.012925	0.00156954
lta	9903	0.0517429	-0.0702405	0.0101989	6.04353e-12	4321	0.0153696	-0.0804634	0.0147598	5.27507e-08	5582	0.00964585	-0.0631221	0.0141142	7.89522e-06
slc16a1	9733	0.0199291	-0.0728601	0.0105873	6.27478e-12	4279	0.011717	-0.0768954	0.0149017	2.57984e-07	5454	0.00983216	-0.0693824	0.0149536	3.56846e-06
omd	9995	0.0708658	0.068534	0.0099618	6.35945e-12	4379	0.00776426	0.00730211	0.0136044	0.591469	5616	0.0907952	0.110319	0.014093	5.89089e-15
skap1	9854	0.0473071	-0.0707029	0.0103171	7.66592e-12	4328	0.0379395	-0.0669499	0.0152511	1.16159e-05	5526	0.05447	-0.0746679	0.014065	1.147e-07
hhex	8429	0.0376112	-0.0788321	0.0115139	8.08832e-12	3686	0.0263649	-0.0571712	0.0174109	0.0010344	4743	0.0416044	-0.10339	0.0153149	1.64682e-11
gsn	8429	0.0205929	0.0763819	0.0111571	8.12594e-12	3700	0.00966953	0.050621	0.0166925	0.00244182	4729	0.0377569	0.0879457	0.0149167	3.98984e-09
fus	9659	0.045718	-0.0725191	0.0105975	8.22443e-12	4241	0.0374492	-0.0551025	0.0153642	0.000339045	5418	0.0424085	-0.0918846	0.01464	3.73924e-10
pqbp1	9670	0.0264955	-0.0735586	0.0107866	9.68656e-12	4246	0.0246845	-0.0703173	0.0159148	1.01948e-05	5424	0.0278167	-0.0818049	0.014709	2.80231e-08
b4gat1	9947	0.0605445	0.0690214	0.0101223	9.72035e-12	4362	0.00528653	0.0493027	0.0149442	0.000977695	5585	0.0787432	0.073699	0.01355	5.58598e-08
cd27	9977	0.0497931	-0.067591	0.00992791	1.0455e-11	4378	0.0674958	-0.0759455	0.0147604	2.78991e-07	5599	0.0344846	-0.0575997	0.0134567	1.89726e-05
wfikkn1	9850	0.116459	-0.0666371	0.00982021	1.22182e-11	4330	0.0334904	-0.064258	0.0143267	7.4749e-06	5520	0.00805463	-0.0727874	0.0134796	6.9514e-08
dsg2	9947	0.0753786	0.0679995	0.01004	1.33454e-11	4362	0.016378	0.0527415	0.0149653	0.000429082	5585	0.0168471	0.0821915	0.0136053	1.6295e-09
selenop	8474	0.0302736	0.0752825	0.0111383	1.4829e-11	3711	0.00513821	0.0594911	0.0167725	0.000394579	4763	0.0560508	0.0821378	0.0148924	3.66491e-08
sart1	8191	0.0391316	-0.0779879	0.0115385	1.48589e-11	3589	0.0327286	-0.0888882	0.0170309	1.89932e-07	4602	0.0352466	-0.0731903	0.0157765	3.59528e-06
lrch4	8191	0.0664645	-0.0762666	0.0112918	1.53541e-11	3589	0.0706212	-0.060549	0.0167988	0.000317201	4602	0.0575901	-0.092632	0.0153218	1.6054e-09
ace2	9747	0.2177	-0.0614949	0.00912599	1.69185e-11	4271	0.0311831	-0.0728926	0.0127087	1.03918e-08	5476	0.0610227	-0.0575632	0.0129339	8.73504e-06
pbxip1	8417	0.0629902	-0.0741257	0.0109985	1.69268e-11	3697	0.0126469	-0.0930942	0.0160488	7.1626e-09	4720	0.0177073	-0.0650287	0.0150791	1.64723e-05
vegfa	9997	0.0301981	-0.070429	0.0104595	1.74784e-11	4376	0.0195465	-0.056089	0.0151035	0.000206862	5621	0.0391066	-0.0861489	0.0144936	2.95114e-09
csf1r	8465	0.0393862	-0.0738898	0.0109885	1.87955e-11	3716	0.0152421	-0.09022	0.0164538	4.45683e-08	4749	0.025189	-0.0675969	0.0147681	4.83323e-06
faslg	10035	0.099891	0.06598	0.00981885	1.9199e-11	4393	0.0786199	0.0667734	0.0144371	3.85232e-06	5642	0.0170317	0.0576932	0.0133232	1.5151e-05
sil1	8225	0.0101503	-0.0787941	0.0117543	2.17041e-11	3603	0.00379431	-0.0646559	0.0174091	0.000207191	4622	0.012743	-0.0918174	0.0160023	1.02098e-08
ly96	9871	0.0334773	-0.0687107	0.0102605	2.24991e-11	4337	0.0295378	-0.0721198	0.0153425	2.67413e-06	5534	0.0110254	-0.0617627	0.0138393	8.24869e-06
il2ra	9869	0.0432446	-0.0671975	0.0100658	2.59099e-11	4329	0.0388946	-0.0508846	0.0148153	0.000599061	5540	0.034617	-0.081638	0.0137628	3.17923e-09
nmnat1	9871	0.0912727	-0.0674236	0.0101106	2.72172e-11	4337	0.0763124	-0.0714446	0.0145693	9.74713e-07	5534	0.0774982	-0.0684122	0.0140257	1.10385e-06
btn3a2	9903	0.0326833	-0.0687514	0.010314	2.77172e-11	4321	0.0263809	-0.0792133	0.0153524	2.58542e-07	5582	0.038087	-0.0649679	0.0139697	3.3858e-06
gnpda2	8266	0.0253558	0.0760162	0.0114258	3.05447e-11	3620	0.032191	0.066014	0.0172447	0.00013135	4646	0.0285407	0.0783947	0.0152715	2.96273e-07
iglc2	8460	0.0227129	-0.0739978	0.0111319	3.16896e-11	3705	0.0312039	-0.0803484	0.0166826	1.52146e-06	4755	0.010554	-0.0652682	0.0150028	1.38759e-05
pkd2	8191	0.0391714	-0.0774691	0.0116894	3.63525e-11	3589	0.0348005	-0.0620554	0.0173759	0.000359853	4602	0.0465314	-0.0963442	0.0158538	1.32363e-09
sirpb1	9938	0.0459922	-0.0660919	0.010005	4.15408e-11	4357	0.0269592	-0.0739943	0.0151481	1.07321e-06	5581	0.0241097	-0.0596863	0.0133856	8.39709e-06
dynlt1	8205	0.0301825	-0.0756614	0.0114587	4.28136e-11	3594	0.0330466	-0.0591746	0.0166219	0.000375654	4611	0.0322707	-0.0909897	0.0158061	9.14206e-09
gask1a	8191	0.0101001	-0.0759852	0.0115229	4.53986e-11	3589	0.0118922	-0.0769587	0.0172642	8.53979e-06	4602	0.00758173	-0.0794717	0.0155424	3.29656e-07
ptprc	8457	0.0218988	-0.074534	0.0113303	5.04291e-11	3716	0.00823779	-0.0783991	0.0170451	4.37714e-06	4741	0.0329851	-0.0775878	0.0151746	3.29656e-07
fmnl1	9733	0.044256	-0.0685589	0.0104522	5.68213e-11	4279	0.0438113	-0.0897635	0.0151793	3.61108e-09	5454	0.0296128	-0.0527513	0.0144403	0.000261567
hnrnpul1	8423	0.0777179	-0.0733757	0.0111966	5.95673e-11	3688	0.0637044	-0.0590243	0.0164974	0.000351004	4735	0.0555836	-0.0890345	0.0152782	5.99946e-09
usp28	8429	0.0214801	-0.0744079	0.0113963	7.00052e-11	3686	0.0130364	-0.0661067	0.0166593	7.38217e-05	4743	0.014221	-0.0821289	0.0156811	1.69916e-07
il31ra	8180	0.00972714	0.0759558	0.0117188	9.60572e-11	3563	0.0170521	0.0431296	0.0168392	0.0104707	4617	0.0448732	0.0921221	0.0159657	8.44779e-09
dpp6	9891	0.0783848	0.0634845	0.0098009	9.77567e-11	4332	0.0264455	-0.00144166	0.0145071	0.920844	5559	0.0514614	0.113122	0.0132382	1.64137e-17
sorbs1	8423	0.0529295	-0.0719319	0.0111396	1.12487e-10	3688	0.0329525	-0.0585839	0.0163184	0.000334947	4735	0.0574256	-0.0844992	0.0152998	3.51406e-08
cwc15	8381	0.0441484	-0.074122	0.0115015	1.22377e-10	3682	0.0320683	-0.0701751	0.0170026	3.75231e-05	4699	0.0355368	-0.0817726	0.0156645	1.86445e-07
calca	9854	0.349482	-0.0549265	0.0085353	1.29051e-10	4328	0.0127073	-0.0824579	0.0123392	2.64758e-11	5526	0.0359866	-0.0383621	0.0117615	0.00111432
pkd1	8440	0.145774	0.067181	0.0104409	1.30719e-10	3706	0.0686268	0.00365506	0.0154312	0.812777	4734	0.188795	0.111701	0.014086	2.71724e-15
rnase3	9875	0.0402205	-0.0667064	0.0103827	1.38183e-10	4324	0.0402019	-0.0703773	0.0154344	5.26343e-06	5551	0.0377888	-0.0658114	0.0140932	3.08769e-06
gnly	9947	0.0272348	-0.0656011	0.0102132	1.39595e-10	4362	0.018754	-0.072528	0.0158513	4.88314e-06	5585	0.0261548	-0.0610978	0.0133668	4.96236e-06
amy1a_amy1b_amy1c	7925	0.0172153	0.0738407	0.011494	1.40167e-10	3483	0.0124649	0.0501292	0.0174837	0.00416642	4442	0.0220896	0.0946636	0.0153251	7.12145e-10
pdgfc	9670	0.00750707	-0.0684765	0.0106698	1.44788e-10	4246	0.0129397	-0.0652352	0.0154234	2.39043e-05	5424	0.0177583	-0.0785313	0.014689	9.34919e-08
c1s	8474	0.0253836	-0.0723347	0.0112735	1.47095e-10	3711	0.0192656	-0.0723329	0.0170054	2.15656e-05	4763	0.0354686	-0.0771177	0.015071	3.22787e-07
grn	9902	0.0320416	-0.0654137	0.0102021	1.5039e-10	4340	0.012928	-0.0668215	0.0150442	9.15025e-06	5562	0.0367669	-0.0690863	0.0138887	6.74661e-07
slitrk2	10016	0.0492135	-0.0637503	0.0099462	1.52585e-10	4390	0.0168972	-0.0914443	0.0149661	1.08262e-09	5626	0.0223887	-0.0440756	0.0133413	0.000960159
hdgfl2	8429	0.0423891	-0.0724732	0.0113381	1.72436e-10	3686	0.0397868	-0.0495819	0.0169116	0.00339058	4743	0.0388443	-0.0945419	0.0153257	7.45478e-10
ccl14	9903	0.0371778	-0.0650289	0.010176	1.72909e-10	4350	0.0198559	-0.0534189	0.0153018	0.000485976	5553	0.0342474	-0.0765016	0.0136976	2.44797e-08
rcor1	9747	0.00977609	-0.0682284	0.0106846	1.7844e-10	4271	0.0163108	-0.101398	0.0153152	4.01974e-11	5476	0.00712181	-0.044493	0.0148524	0.00275063
ahsg	8465	0.0103908	-0.0728078	0.0114043	1.8132e-10	3716	0.0165184	-0.0950483	0.016808	1.67739e-08	4749	0.00893731	-0.0590237	0.0155641	0.000151123
lilrb2	10007	0.0330473	-0.0639063	0.0100128	1.82049e-10	4391	0.0198586	-0.0503808	0.0146094	0.000568976	5616	0.0440615	-0.0773392	0.0137659	2.02318e-08
lect2	8440	0.232927	-0.0636371	0.00998482	1.94634e-10	3706	0.169075	-0.0776456	0.0149688	2.25039e-07	4734	0.278746	-0.0597368	0.0133635	8.00025e-06
immt	8396	0.0767303	-0.0699651	0.0109869	2.01546e-10	3686	0.0249798	-0.0684166	0.0157122	1.37117e-05	4710	0.06063	-0.0751837	0.015296	9.17044e-07
kitlg	9937	0.0221259	0.0644224	0.0101243	2.06399e-10	4357	0.0181451	0.0719754	0.0154091	3.08898e-06	5580	0.0272771	0.0559769	0.0134707	3.29517e-05
ccl23	9995	0.0496187	-0.0626388	0.00986797	2.28096e-10	4379	0.02423	-0.0628549	0.0146864	1.91087e-05	5616	0.0559419	-0.0669819	0.013336	5.2553e-07
ca9	10016	0.0464343	0.0623841	0.00983078	2.30884e-10	4390	0.0376695	0.0193707	0.014867	0.192666	5626	0.0421111	0.0986797	0.0131492	7.12637e-14
asah1	8370	0.0255793	-0.0730931	0.0115459	2.56734e-10	3670	0.0158404	-0.0694187	0.0174876	7.33831e-05	4700	0.0255026	-0.0792869	0.0154343	2.90446e-07
sorcs2	9670	0.10253	-0.0619237	0.0097912	2.65453e-10	4246	0.0952757	-0.0797857	0.0143894	3.12378e-08	5424	0.106431	-0.047473	0.0134059	0.000401675
susd2	9947	0.067568	0.0618866	0.00978949	2.69774e-10	4362	0.0324382	0.020285	0.0143364	0.157162	5585	0.100944	0.0904399	0.0133638	1.44469e-11
spink2	8266	0.193697	-0.0646499	0.0102304	2.76278e-10	3620	0.0108931	-0.0553761	0.0139092	6.99116e-05	4646	0.0183013	-0.0733921	0.0146831	5.99442e-07
ncf2	9889	0.121773	-0.0626645	0.00994187	3.04251e-10	4315	0.124811	-0.0739626	0.0143248	2.53689e-07	5574	0.109832	-0.0518812	0.0137992	0.000171858
gpr37	9747	0.0600044	-0.0628148	0.00997468	3.15725e-10	4271	0.0177108	-0.0734616	0.0144071	3.56389e-07	5476	0.0293381	-0.0569186	0.0138064	3.80139e-05
c1r	8474	0.0218228	-0.0717549	0.0114096	3.35366e-10	3711	0.0155673	-0.0739456	0.0172675	1.89642e-05	4763	0.0287406	-0.073412	0.0152211	1.45836e-06
mertk	10035	0.102685	-0.0622813	0.00991675	3.51709e-10	4393	0.0693166	-0.0736369	0.0141506	2.04236e-07	5642	0.0768421	-0.0553601	0.0138602	6.57482e-05
nbn	9755	0.0816924	-0.0647772	0.0103239	3.65705e-10	4283	0.0703389	-0.078816	0.0150441	1.69259e-07	5472	0.0639984	-0.0583379	0.0142122	4.10637e-05
pdcd1	10003	0.0238717	-0.0633719	0.0101064	3.74918e-10	4383	0.015056	-0.0801048	0.0146713	5.02766e-08	5620	0.0323922	-0.0544808	0.0139196	9.18753e-05
asah2	9871	0.0400969	-0.0634849	0.0101483	4.12163e-10	4337	0.0118545	-0.0855175	0.0147318	6.9004e-09	5534	0.00589353	-0.046259	0.0140435	0.000994026
mdga1	9871	0.0564153	0.0639693	0.0102356	4.28322e-10	4337	0.000399698	0.0349788	0.0148229	0.0183297	5534	0.0332431	0.0820784	0.0140876	5.98895e-09
tnfrsf19	10016	0.113614	-0.0591957	0.00948648	4.55317e-10	4390	0.0580192	-0.0680386	0.0140157	1.24935e-06	5626	0.0810856	-0.0544436	0.0129142	2.52812e-05
slit2	9733	0.00781966	-0.0664381	0.0106687	4.93893e-10	4279	0.0133296	-0.0908711	0.015733	8.205e-09	5454	0.00289253	-0.0477666	0.0145635	0.00104503
bglap	8457	0.0404284	-0.0670801	0.0107734	4.99841e-10	3716	0.0354247	-0.08127	0.0151804	9.14825e-08	4741	0.0487532	-0.0627456	0.0150008	2.93169e-05
cntn5	9966	0.136561	0.059141	0.00953976	5.89241e-10	4371	0.0117412	0.0154565	0.014215	0.276947	5595	0.0541267	0.0893448	0.0128519	4.01825e-12
cd36	8214	0.0171347	-0.0710403	0.0114653	6.06804e-10	3579	0.00890131	-0.0724252	0.017552	3.77081e-05	4635	0.0188977	-0.069858	0.0151794	4.29402e-06
angpt2	10016	0.0397673	-0.0628073	0.010152	6.38432e-10	4390	0.0405427	-0.082506	0.0150471	4.4138e-08	5626	0.0125731	-0.0443266	0.0137922	0.00131687
hmox1	9824	0.0592384	0.0628001	0.0101666	6.78781e-10	4306	0.00945599	0.0599589	0.0152081	8.19039e-05	5518	0.0518898	0.0588108	0.0136621	1.70136e-05
lilrb1	10067	0.0357253	-0.0622077	0.0100711	6.79277e-10	4419	0.0108942	-0.0570566	0.014711	0.000106646	5648	0.0261402	-0.070318	0.0138552	3.9952e-07
tacstd2	8861	0.013504	0.0683635	0.0110856	7.27227e-10	3892	0.00722426	0.0393749	0.0163106	0.0158221	4969	0.0147774	0.0941028	0.0151526	5.72072e-10
btn2a1	9995	0.0590663	-0.0600925	0.00975837	7.64923e-10	4379	0.0334783	-0.071004	0.0144272	8.90463e-07	5616	0.0781292	-0.0550823	0.0132569	3.30185e-05
olfm4	7943	0.0203128	-0.0727713	0.0118282	8.00444e-10	3474	0.0138276	-0.0610621	0.0179319	0.000668678	4469	0.0154996	-0.0815518	0.0158282	2.68451e-07
c5	8474	0.0175035	-0.0707902	0.0115075	8.01595e-10	3711	0.0135863	-0.0722903	0.0170219	2.22115e-05	4763	0.0245152	-0.0751523	0.0156479	1.61361e-06
mtus1	8288	0.033501	-0.0693196	0.0113112	9.28272e-10	3638	0.0112006	-0.0987605	0.0166685	3.4162e-09	4650	0.0150063	-0.0503026	0.0154007	0.00109775
pon2	9747	0.00724225	-0.063548	0.0104258	1.13417e-09	4271	0.0146088	-0.0734434	0.0155402	2.36389e-06	5476	0.00565695	-0.05825	0.0140821	3.58008e-05
sdc1	9937	0.065291	-0.0611309	0.0100414	1.18639e-09	4357	0.0111054	-0.0901801	0.0145398	6.08468e-10	5580	0.0107776	-0.0393269	0.0138975	0.00467485
ccl18	9801	0.0809019	-0.0616214	0.0101308	1.22699e-09	4307	0.0386042	-0.0365654	0.0144944	0.0116807	5494	0.0872879	-0.0892667	0.0140885	2.54432e-10
clec3b	8260	0.0163411	0.0694749	0.0114242	1.24456e-09	3613	0.0471708	0.0424539	0.016108	0.0084355	4647	0.058249	0.0737549	0.0154766	1.94101e-06
ache	8266	0.0960918	0.0651538	0.0107542	1.4345e-09	3620	0.0135372	0.0211851	0.0157984	0.180018	4646	0.0430911	0.0965601	0.0146709	5.16801e-11
qdpr	9881	0.0455028	-0.0624139	0.0103071	1.45167e-09	4331	0.0380831	-0.0609596	0.0147794	3.7836e-05	5550	0.0420634	-0.0688394	0.0143384	1.61985e-06
lgals7_lgals7b	9915	0.0933904	-0.0597809	0.00988549	1.52593e-09	4342	0.0288175	-0.0540643	0.0147078	0.000239896	5573	0.008433	-0.0604703	0.0133963	6.49512e-06
gimap8	8149	0.0254077	-0.0711284	0.0117703	1.57922e-09	3575	0.0171983	-0.08062	0.0173326	3.41837e-06	4574	0.0182893	-0.0659051	0.0160878	4.26592e-05
gbp1	8411	0.0266129	-0.0680687	0.011295	1.74676e-09	3675	0.0243399	-0.0915188	0.0169697	7.36723e-08	4736	0.039422	-0.057827	0.0150998	0.000129998
mybpc1	8440	0.160561	0.0633196	0.0105097	1.76377e-09	3706	0.0583037	0.0482317	0.0159133	0.00245514	4734	0.102341	0.0711444	0.0140239	4.06504e-07
siglec6	10016	0.0230249	-0.0608031	0.0101103	1.87361e-09	4390	0.0187662	-0.0850695	0.0149382	1.31656e-08	5626	0.0119639	-0.0421543	0.0137638	0.00220404
igdcc4	8457	0.129139	0.0632817	0.0105376	1.98832e-09	3716	0.0890352	0.0430793	0.0160792	0.00741256	4741	0.126526	0.0821613	0.0140237	4.98067e-09
srp14	9891	0.0832946	-0.0611366	0.0101824	1.99149e-09	4332	0.062964	-0.066335	0.0150137	1.01931e-05	5559	0.0574273	-0.0610403	0.0138884	1.12814e-05
fut3_fut5	10049	0.0848502	-0.0576107	0.00962421	2.22424e-09	4415	0.0820163	-0.0722915	0.0143601	4.99083e-07	5634	0.0483201	-0.044232	0.0130162	0.000682995
cant1	9894	0.022939	-0.0609086	0.0101851	2.30644e-09	4331	0.00660908	-0.0526176	0.0149059	0.000419949	5563	0.0364217	-0.0726829	0.0139375	1.90596e-07
cxadr	9903	0.0249302	-0.062887	0.0105276	2.402e-09	4321	0.00587187	-0.0678321	0.0144763	2.87591e-06	5582	0.03145	-0.0659389	0.0149878	1.10533e-05
chi3l1	9705	0.101393	-0.0577541	0.00967211	2.43807e-09	4271	0.102683	-0.0554288	0.0145219	0.000137054	5434	0.0784271	-0.0599191	0.0130313	4.36081e-06
ces3	9891	0.0417164	-0.062835	0.0105359	2.54802e-09	4332	0.0222612	-0.0497205	0.0152242	0.00109975	5559	0.03003	-0.0785125	0.0145505	7.1035e-08
fcn2	9889	0.00704554	-0.062722	0.0105367	2.72706e-09	4344	0.0155577	-0.04561	0.0154023	0.00308069	5545	0.020433	-0.0861573	0.0143305	1.948e-09
psrc1	9670	0.020504	-0.0620778	0.0104711	3.16198e-09	4246	0.0226122	-0.0618261	0.0155053	6.7925e-05	5424	0.0221305	-0.0687467	0.0142202	1.37228e-06
ada2	9865	0.0483191	-0.0589305	0.00996344	3.43608e-09	4332	0.0449564	-0.100129	0.0149125	2.13367e-11	5533	0.0399508	-0.0249589	0.0134461	0.0634762
dut	8417	0.0282189	-0.0673056	0.0113778	3.43775e-09	3697	0.0189784	-0.0423051	0.0170516	0.0131458	4720	0.0206198	-0.0886682	0.0153476	8.07903e-09
cd8a	10049	0.0245326	-0.0607599	0.0102759	3.47284e-09	4415	0.0269151	-0.0839291	0.0154246	5.57914e-08	5634	0.0196638	-0.0435448	0.0138172	0.00163296
pla2g10	9871	0.0748296	0.0597082	0.0101134	3.66839e-09	4337	0.0521313	0.0340773	0.0147384	0.0208169	5534	0.0429097	0.0810024	0.0139457	6.66024e-09
omg	9891	0.0814968	0.0587671	0.00997074	3.89434e-09	4332	0.11385	0.0232784	0.0153169	0.128638	5559	0.0538341	0.0867034	0.0130638	3.5086e-11
kif1c	8191	0.0350134	-0.0687618	0.0116808	4.0948e-09	3589	0.0251691	-0.0528587	0.0170343	0.00193021	4602	0.0426807	-0.0857994	0.0160964	1.02736e-07
klk8	9631	0.0852738	0.0594124	0.0101063	4.27105e-09	4225	0.0159792	0.0371358	0.0146048	0.011035	5406	0.0193073	0.075456	0.0140132	7.56762e-08
ptprz1	8440	0.139172	0.0627876	0.0106889	4.41351e-09	3706	0.0035524	0.0138464	0.0149361	0.353966	4734	0.213092	0.0877062	0.0144944	1.55068e-09
azu1	9638	0.0712262	-0.0611251	0.0104221	4.64114e-09	4242	0.0713864	-0.0611402	0.0145971	2.86538e-05	5396	0.0613849	-0.0627306	0.0147703	2.20253e-05
gprc5c	8396	0.00587228	-0.0665092	0.0113404	4.66751e-09	3686	0.0121269	-0.0780579	0.0167931	3.46652e-06	4710	0.0054771	-0.0627299	0.0154096	4.76198e-05
klrd1	10035	0.060772	-0.058375	0.00995837	4.7205e-09	4393	0.0280381	-0.0702425	0.0150427	3.10959e-06	5642	0.0981509	-0.0568468	0.0132571	1.83297e-05
ccl4	9954	0.0369104	-0.0612936	0.0104683	4.91663e-09	4358	0.0136242	-0.0665772	0.0148937	8.01582e-06	5596	0.0512881	-0.0628603	0.0145854	1.66211e-05
il16	10035	0.0534462	-0.059247	0.010135	5.19902e-09	4393	0.0316061	-0.0543131	0.0149644	0.000287239	5642	0.0604803	-0.0703384	0.0137716	3.37234e-07
tdp1	8396	0.0288205	-0.0674652	0.0115495	5.3696e-09	3686	0.018771	-0.0525281	0.0173014	0.00241373	4710	0.0282453	-0.0844619	0.0155534	5.90629e-08
myom2	8191	0.0463849	0.0665977	0.0114345	5.95364e-09	3589	0.0113042	0.0739946	0.017417	2.2081e-05	4602	0.0108308	0.0584248	0.0152524	0.000129578
il4r	9903	0.0394866	-0.0590219	0.0101372	5.98612e-09	4321	0.0436673	-0.064581	0.0151355	2.02531e-05	5582	0.0292756	-0.0548537	0.0136922	6.25064e-05
tpr	8191	0.0413655	-0.0666972	0.0114788	6.46437e-09	3589	0.0244735	-0.0639734	0.0164975	0.000107326	4602	0.0403648	-0.0739444	0.015982	3.81775e-06
fgfbp2	8457	0.0217579	0.0660969	0.0113839	6.62344e-09	3716	0.0171986	0.0726077	0.0169324	1.84843e-05	4741	0.0219121	0.0574697	0.0154491	0.000201588
ccl8	10005	0.0235133	-0.0601119	0.0103915	7.48162e-09	4385	0.00976131	-0.0538414	0.0151598	0.000386977	5620	0.0416771	-0.069858	0.0142464	9.67783e-07
eif4ebp1	9937	0.0828065	-0.0578082	0.0100091	7.90119e-09	4357	0.0722176	-0.0499664	0.0143206	0.000489456	5580	0.060519	-0.0666728	0.0139855	1.91482e-06
fdx1	8191	0.00577823	-0.0676856	0.0117219	8.01182e-09	3589	0.00117887	-0.0613301	0.0175327	0.000474436	4602	0.00929229	-0.0785565	0.0158578	7.54081e-07
spink5	9947	0.0443216	-0.0586114	0.0101525	8.01618e-09	4362	0.00344923	-0.0606676	0.015219	6.82188e-05	5585	0.0326021	-0.0504716	0.0136355	0.000216406
zbtb17	9747	0.0593494	-0.059505	0.0103246	8.49411e-09	4271	0.0430295	-0.0716844	0.0149095	1.57758e-06	5476	0.0520936	-0.0554168	0.0142777	0.000105104
ezr	10049	0.0379723	-0.0598075	0.0103829	8.6486e-09	4415	0.027997	-0.0788831	0.0154801	3.61937e-07	5634	0.0568485	-0.0515324	0.0139763	0.00022895
wif1	10016	0.0515995	0.0586522	0.0101838	8.69217e-09	4390	0.0170767	0.0305759	0.014959	0.041016	5626	0.0209319	0.0753799	0.0138311	5.25212e-08
pcsk9	10067	0.0503168	-0.0580135	0.0100976	9.44325e-09	4419	0.0112946	-0.0438441	0.0150614	0.00362062	5648	0.0708825	-0.0780394	0.0135732	9.42163e-09
plau	9947	0.0618444	0.0571247	0.00997309	1.04652e-08	4362	0.0107512	0.0238325	0.0144175	0.0983983	5585	0.0796315	0.0754867	0.0136718	3.51693e-08
megf9	10025	0.0133113	-0.0600735	0.0104897	1.05252e-08	4397	0.0237561	-0.0373248	0.014594	0.010575	5628	0.0258973	-0.0900938	0.0147566	1.09481e-09
tgfb1	10022	0.0321781	-0.0588661	0.0102837	1.06916e-08	4387	0.0290383	-0.0779428	0.0155105	5.23141e-07	5635	0.0351158	-0.0446674	0.0137952	0.00121119
sgsh	8319	0.0306522	-0.0650285	0.0113857	1.15902e-08	3659	0.00706584	-0.0727016	0.0169442	1.8281e-05	4660	0.0154938	-0.0614982	0.015437	6.88572e-05
scrib	8225	0.0206441	-0.067611	0.0118402	1.16721e-08	3603	0.0265871	-0.0683365	0.0172087	7.29645e-05	4622	0.0184615	-0.069789	0.0163322	1.9669e-05
glo1	9747	0.0664031	-0.0583148	0.0102165	1.17749e-08	4271	0.0572912	-0.0443132	0.0144415	0.00216515	5476	0.0521584	-0.0735071	0.0143825	3.31593e-07
igsf8	9937	0.0368369	-0.0577825	0.0101357	1.22608e-08	4357	0.015859	-0.0798716	0.0152921	1.84256e-07	5580	0.0478561	-0.047012	0.0135183	0.000509699
fstl1	8225	0.0172777	-0.0651619	0.0114329	1.24304e-08	3603	0.0311159	-0.119929	0.0172288	4.00355e-12	4622	0.00692269	-0.0190356	0.0153345	0.214539
bst2	10049	0.0378523	-0.0579861	0.0101932	1.31593e-08	4415	0.0263073	-0.0564606	0.0147695	0.000133791	5634	0.048533	-0.0687401	0.0140014	9.3883e-07
raly	8396	0.0170701	-0.0652342	0.0114827	1.38331e-08	3686	0.0215318	-0.0751766	0.016948	9.4468e-06	4710	0.0127799	-0.0599949	0.0156558	0.000128708
ism1	9903	0.0621235	-0.0569742	0.0100459	1.45651e-08	4321	0.032185	-0.0932482	0.0147985	3.25058e-10	5582	0.0695294	-0.0323134	0.0136711	0.0181313
siglec5	9947	0.0109852	-0.0575203	0.0101637	1.56138e-08	4362	0.0094136	-0.0478284	0.0152387	0.00170893	5585	0.00849951	-0.0665696	0.0137051	1.22262e-06
fcrl5	9947	0.0761143	-0.0559078	0.00988337	1.58537e-08	4362	0.00525716	-0.0483299	0.0148948	0.00118451	5585	0.0290955	-0.0559238	0.0132056	2.32392e-05
celsr2	8266	0.0444997	-0.0628158	0.0111032	1.58798e-08	3620	0.0216034	-0.0749909	0.0167084	7.40784e-06	4646	0.00822509	-0.0562015	0.0149329	0.000169571
gapdh	8092	0.0511447	-0.0652836	0.011564	1.70392e-08	3535	0.0498026	-0.0528051	0.0170721	0.00199664	4557	0.0465947	-0.0765199	0.0157453	1.21445e-06
proc	9962	0.0298108	-0.0583772	0.0103464	1.72422e-08	4378	0.0132606	-0.0333626	0.0148985	0.0251852	5584	0.0963287	-0.0957898	0.0139288	6.77888e-12
nit2	8404	0.0287863	-0.0642473	0.0113969	1.78384e-08	3686	0.029748	-0.0562359	0.0167172	0.000776273	4718	0.0289283	-0.0755187	0.0155726	1.27798e-06
serpine1	10067	0.017055	-0.0584135	0.0103678	1.80721e-08	4419	0.00722631	-0.0496024	0.0152002	0.00110976	5648	0.0198706	-0.0685231	0.0142023	1.43864e-06
mmp13	9733	0.0182908	0.0597283	0.0106062	1.83698e-08	4279	-7.27036e-05	0.0341687	0.0155018	0.0275648	5454	0.0442654	0.0729999	0.0144513	4.52813e-07
prkra	9670	0.0491019	-0.0589674	0.0104729	1.84772e-08	4246	0.0321761	-0.0472227	0.0155349	0.00238201	5424	0.0387897	-0.0744235	0.0142154	1.70854e-07
cxcl9	9995	0.14792	-0.0539838	0.00960082	1.92911e-08	4379	0.123819	-0.0686734	0.0138194	6.97659e-07	5616	0.167456	-0.0480072	0.0133116	0.00031317
hs6st2	8214	0.122713	-0.0602016	0.0107071	1.94301e-08	3579	0.0211573	-0.111245	0.0167615	3.6905e-11	4635	0.00871259	-0.018572	0.0139144	0.182029
erp44	9878	0.0330033	-0.0583636	0.0103904	1.99472e-08	4327	0.0171483	-0.0406803	0.015456	0.00851843	5551	0.0449839	-0.0802231	0.014008	1.07656e-08
treh	8457	0.0177965	-0.0632413	0.0112644	2.03648e-08	3716	0.00939569	-0.100313	0.0174462	9.65596e-09	4741	0.0185347	-0.0353939	0.0147533	0.0164765
tyro3	9937	0.0082508	-0.0585356	0.01043	2.05114e-08	4357	0.0175453	-0.0665275	0.0153369	1.47234e-05	5580	0.0159086	-0.0601811	0.0141606	2.17387e-05
hspb6	10016	0.268671	-0.0496922	0.00885661	2.06822e-08	4390	0.153409	-0.0525401	0.0129682	5.17835e-05	5626	0.196876	-0.0513474	0.0121201	2.30629e-05
tgoln2	8465	0.0313966	-0.0616827	0.0109988	2.11007e-08	3716	0.035559	-0.0703977	0.0163675	1.74393e-05	4749	0.029224	-0.0543667	0.0148903	0.000263899
ccn4	10016	0.026736	-0.0577741	0.0103332	2.31528e-08	4390	0.0282941	-0.0690441	0.0152482	6.11297e-06	5626	0.0145858	-0.047361	0.0141036	0.000790121
rassf2	9670	0.0682167	-0.057767	0.0103532	2.47536e-08	4246	0.0683863	-0.0569061	0.0152881	0.000200041	5424	0.0582268	-0.0612269	0.0141365	1.51047e-05
gp2	9638	0.0535523	0.0570991	0.0102367	2.50054e-08	4226	0.0323191	0.0401509	0.0140335	0.0042429	5412	0.0112556	0.0751832	0.014662	3.03455e-07
mcam	9978	0.091582	0.0553811	0.00994129	2.60143e-08	4383	0.0361739	0.0165754	0.0141841	0.242633	5595	0.144405	0.0783643	0.013751	1.26848e-08
pros1	8474	0.0342637	-0.0628708	0.0112954	2.68531e-08	3711	0.00998839	-0.0546547	0.0168869	0.00122069	4763	0.0828286	-0.0819135	0.0149114	4.15004e-08
tnfsf13	9995	0.096307	-0.054298	0.00978178	2.91425e-08	4379	0.0932125	-0.0783762	0.0144085	5.63337e-08	5616	0.098992	-0.0357112	0.0133539	0.00751232
cemip2	8214	0.00440758	-0.0638428	0.0115041	2.95324e-08	3579	0.0112137	-0.0855622	0.0170582	5.53768e-07	4635	0.00878891	-0.0507966	0.0155679	0.00111077
il17rb	9770	0.0343956	0.0566967	0.0102323	3.08652e-08	4271	0.0169724	0.0604403	0.0152282	7.33744e-05	5499	0.0217765	0.0530811	0.0138709	0.000131277
vstm2l	9747	0.00395036	-0.0581251	0.0105312	3.49023e-08	4271	0.00471508	-0.0752262	0.015737	1.81056e-06	5476	0.00140528	-0.0461887	0.0142439	0.00119116
ctsh	9715	0.0240774	-0.0579449	0.0105001	3.50717e-08	4256	0.0161362	-0.0405199	0.0156061	0.00945297	5459	0.0154372	-0.0750163	0.0142474	1.45393e-07
plg	8233	0.0252975	-0.062897	0.0114054	3.60017e-08	3594	0.0195677	-0.0426396	0.0163727	0.00924409	4639	0.0173396	-0.0838992	0.0157968	1.14068e-07
sema7a	10025	0.0245594	-0.0553026	0.0100631	3.99057e-08	4397	0.022908	-0.0611118	0.0153798	7.19626e-05	5628	0.0200182	-0.050728	0.0133474	0.000145884
anxa1	8223	0.0638917	-0.0616934	0.0112259	4.00979e-08	3598	0.0481052	-0.051701	0.0165679	0.00181958	4625	0.0519815	-0.0700212	0.015303	4.87235e-06
pdia3	8266	0.0187876	-0.0640032	0.0116529	4.082e-08	3620	0.0123242	-0.0712072	0.0173972	4.35127e-05	4646	0.0285387	-0.0600269	0.0157414	0.000138913
aspn	8440	0.0694585	0.0606887	0.011054	4.13143e-08	3706	0.0207558	0.0207507	0.0167054	0.214259	4734	0.0550058	0.0870976	0.0147307	3.60445e-09
dtx3	9891	0.17025	-0.05155	0.00939206	4.14973e-08	4332	0.0882749	-0.0659701	0.0137121	1.55242e-06	5559	0.205648	-0.0486303	0.0127593	0.000139705
ncam1	9978	0.0949213	0.054588	0.00995049	4.21318e-08	4383	0.0081737	0.015807	0.0155259	0.308685	5595	0.0552502	0.0779347	0.0128004	1.21617e-09
cd274	9871	0.0503369	-0.0548885	0.0100239	4.46345e-08	4337	0.0113524	-0.0560966	0.0141826	7.76674e-05	5534	0.0265258	-0.057562	0.0140806	4.41248e-05
mnda	9917	0.103925	-0.0543656	0.00994552	4.7059e-08	4346	0.104142	-0.0657068	0.0142981	4.44089e-06	5571	0.0967779	-0.0448496	0.0138263	0.00118649
actn2	8191	0.072242	0.0617307	0.0113019	4.84654e-08	3589	0.0327385	0.0549662	0.0169984	0.00123352	4602	0.0413991	0.0650171	0.015201	1.93161e-05
cd93	9548	0.0292361	0.05662	0.0103727	4.92e-08	4200	0.0134986	0.0356936	0.0151788	0.018742	5348	0.0361258	0.0691857	0.0142401	1.21671e-06
cfhr2	8407	0.0161839	-0.0609026	0.01118	5.25455e-08	3683	0.00735055	-0.0438941	0.0165641	0.00808479	4724	0.0157301	-0.0752883	0.0152417	8.09984e-07
apoa2	8465	0.0678925	0.0586821	0.0108058	5.77278e-08	3716	0.0456675	0.0513235	0.0163717	0.0017327	4749	0.0368872	0.0634581	0.0144551	1.15824e-05
eln	8440	0.451538	-0.0447416	0.00825332	6.08953e-08	3706	0.376451	-0.0775953	0.0120712	1.45768e-10	4734	0.495895	-0.0263804	0.0111508	0.0180323
ass1	8191	0.106544	-0.0588037	0.0108634	6.37406e-08	3589	0.0149541	-0.0835841	0.0153819	5.88351e-08	4602	0.040956	-0.0481074	0.0151203	0.00147419
bsg	10022	0.0838658	-0.0521854	0.00967524	7.05955e-08	4387	0.0175261	-0.0569885	0.0140348	4.98247e-05	5635	0.0707131	-0.0552859	0.0132878	3.2209e-05
cebpa	8214	0.00727834	-0.0636471	0.0118049	7.17913e-08	3579	0.00332968	-0.0711899	0.017815	6.57104e-05	4635	0.00755956	-0.0594989	0.0158555	0.000177183
tfpi2	9941	0.112012	-0.0520655	0.00966434	7.31299e-08	4363	0.0238774	-0.0779489	0.0147301	1.2709e-07	5578	0.0724045	-0.0358776	0.0127874	0.00503835
psip1	9903	0.0589777	-0.0554523	0.0103213	7.93627e-08	4321	0.0465176	-0.0449439	0.015203	0.00313087	5582	0.0608267	-0.0720007	0.0140311	2.97207e-07
tspan1	9747	0.0916795	-0.0538053	0.0100437	8.65047e-08	4271	0.20713	-0.0513252	0.0151901	0.000734431	5476	0.0145954	-0.0316349	0.0122483	0.00982586
sort1	9923	0.0296659	-0.0553104	0.0103548	9.42144e-08	4353	0.0168829	-0.070137	0.015663	7.73312e-06	5570	0.0514023	-0.050015	0.0137768	0.000285558
efcab14	8417	0.074555	-0.0573445	0.0107442	9.6837e-08	3697	0.0337518	-0.07411	0.0158687	3.11693e-06	4720	0.0932559	-0.0491036	0.0146034	0.000778646
klrf1	8214	0.0751805	-0.0586812	0.0110552	1.13735e-07	3579	0.0318014	-0.065987	0.0167542	8.35582e-05	4635	0.0665898	-0.056917	0.0147608	0.000116858
cfhr5	8347	0.0145082	-0.0593571	0.0111876	1.15188e-07	3665	0.00945309	-0.0284375	0.016594	0.086665	4682	0.0227991	-0.0911286	0.0151773	2.06839e-09
siae	9962	0.0285739	-0.0552328	0.0104191	1.17577e-07	4370	0.0168794	-0.0453514	0.0153897	0.00322713	5592	0.0236645	-0.0660639	0.0142087	3.40371e-06
heg1	8266	0.0716066	-0.0575885	0.0108693	1.1994e-07	3620	0.0242278	-0.0721126	0.0163832	1.10576e-05	4646	0.0987255	-0.057438	0.0142688	5.77866e-05
mtdh	8214	0.0258636	-0.0611665	0.0115484	1.21095e-07	3579	0.0172302	-0.0439915	0.0178171	0.0135937	4635	0.0218713	-0.076775	0.015229	4.79982e-07
top2b	8214	0.0419021	-0.0612872	0.0116018	1.30663e-07	3579	0.0365926	-0.0422445	0.0174248	0.0153837	4635	0.0352562	-0.0797316	0.0156191	3.44611e-07
ccn3	10050	0.160491	-0.0486391	0.00921028	1.31204e-07	4410	0.1406	-0.0782285	0.0134538	6.50956e-09	5640	0.176829	-0.0282902	0.012641	0.0252618
cd33	9977	0.0090978	-0.0556696	0.0105425	1.31541e-07	4378	0.00658943	-0.0586314	0.015168	0.000112492	5599	0.0100481	-0.0541839	0.0146569	0.000220414
tnfrsf13c	9755	0.0113086	-0.055382	0.0104912	1.32753e-07	4283	0.00869227	-0.0543676	0.0156759	0.000529112	5472	0.029458	-0.0634743	0.0140684	6.56253e-06
bid	9903	0.0321245	-0.0550236	0.0104284	1.34608e-07	4321	0.0364903	-0.036197	0.0151726	0.0170906	5582	0.0346688	-0.0757929	0.0143401	1.30239e-07
lrig3	8188	0.0321926	-0.0615792	0.0116701	1.34949e-07	3564	0.0144503	-0.0794689	0.0172054	3.99663e-06	4624	0.0351291	-0.050926	0.015928	0.00139685
pon1	8465	0.029423	0.0588714	0.0111588	1.35461e-07	3716	0.013775	0.0756155	0.0165025	4.75686e-06	4749	0.00313982	0.0413953	0.0151905	0.00645224
lrrc38	8205	0.0670584	-0.0598124	0.0113393	1.36313e-07	3594	0.0117207	-0.0710502	0.0164528	1.6143e-05	4611	0.00189462	-0.0519147	0.0156563	0.00092059
mme	9891	0.0765606	-0.05267	0.00999034	1.37728e-07	4332	0.0133508	-0.0786537	0.0134776	5.74343e-09	5559	0.032862	-0.0413254	0.0143092	0.00389176
ptprf	10067	0.082877	-0.0526872	0.0100047	1.42133e-07	4419	0.00670252	-0.0188243	0.0144265	0.192014	5648	0.0875142	-0.0907996	0.0136968	3.68934e-11
saa4	8474	0.0198365	-0.0600358	0.01142	1.49964e-07	3711	0.0116743	-0.0572603	0.0173901	0.00100173	4763	0.0300198	-0.0684196	0.0151364	6.32844e-06
hla_e	9903	0.0632085	-0.0523992	0.00998503	1.57139e-07	4321	0.0511643	-0.0496754	0.014424	0.000578804	5582	0.0665031	-0.0578433	0.0138275	2.91853e-05
gh1	9923	0.138237	0.0521862	0.00996522	1.66709e-07	4353	0.0311573	0.0575721	0.0158066	0.000273405	5570	0.0152181	0.0557873	0.0126132	9.924e-06
ctrl	8429	0.008145	0.0581818	0.0111198	1.71471e-07	3686	0.00566984	0.030903	0.0169746	0.0687585	4743	0.0117363	0.0814103	0.0147765	3.79142e-08
adgre1	8417	0.0184237	-0.0588441	0.0112529	1.74299e-07	3697	0.00584976	-0.0554839	0.0166548	0.000872616	4720	0.0123173	-0.0656806	0.0153296	1.86771e-05
chchd10	8429	0.188911	-0.0539082	0.0103233	1.81268e-07	3686	0.0605116	-0.0534717	0.0149059	0.000338528	4743	0.117059	-0.0615096	0.0142421	1.60056e-05
frzb	9835	0.0375694	-0.0537241	0.0103112	1.92428e-07	4325	0.00461736	-0.0340996	0.0151459	0.0244097	5510	0.0204321	-0.0729008	0.0140933	2.38917e-07
cthrc1	8457	0.222851	-0.0516756	0.00992337	1.9596e-07	3716	0.06772	-0.0538147	0.01467	0.000247569	4741	0.145518	-0.0558438	0.0134394	3.30708e-05
il18	9923	0.0728899	-0.0523963	0.0100662	1.97708e-07	4347	0.0181005	-0.0710098	0.0143464	7.71803e-07	5576	0.0274669	-0.039626	0.0140593	0.00484196
erbb4	9977	0.0531954	0.0522544	0.0100444	2.00701e-07	4378	0.00920532	-0.0034483	0.0145921	0.813201	5599	0.0579501	0.0929711	0.0137829	1.6807e-11
clec11a	9930	0.0157432	-0.0537678	0.0103482	2.0785e-07	4353	0.00119761	-0.0559089	0.0153648	0.000277147	5577	0.0105754	-0.0546135	0.0140537	0.000103069
cdh15	10032	0.286496	-0.0457488	0.00880845	2.10163e-07	4406	0.0614069	-0.109377	0.0131597	1.24777e-16	5626	0.0865872	0.00374415	0.011831	0.751658
znrd2	8417	0.0502239	-0.0581389	0.0112002	2.14225e-07	3697	0.0422364	-0.0446515	0.0166189	0.00724673	4720	0.0458297	-0.0716183	0.0152222	2.6136e-06
fdx2	8191	0.00599185	-0.060319	0.0116383	2.2382e-07	3589	0.00412703	-0.0472314	0.0172424	0.00618837	4602	0.00482958	-0.0703682	0.0158678	9.43879e-06
cpe	9953	0.0157394	0.0546565	0.0105566	2.2932e-07	4365	0.0141409	0.0288038	0.0161483	0.0745411	5588	0.0160539	0.0769173	0.0139903	4.01446e-08
pebp1	9947	0.0719158	-0.0526475	0.0102044	2.52667e-07	4362	0.0696001	-0.0408856	0.0145778	0.00505954	5585	0.0517376	-0.0678284	0.0142349	1.93719e-06
c9	8465	0.0414276	-0.0561081	0.010879	2.55976e-07	3716	0.0183532	-0.00341408	0.017087	0.841643	4749	0.0198513	-0.0955991	0.0140393	1.10304e-11
phldb1	8417	0.0548527	-0.0581152	0.011269	2.56552e-07	3697	0.0477669	-0.0401103	0.0164976	0.0150931	4720	0.0626493	-0.0763375	0.015453	8.08496e-07
vamp5	9747	0.017921	-0.0551181	0.0106991	2.63277e-07	4271	0.00644118	-0.0711412	0.0149081	1.8857e-06	5476	0.0151442	-0.0471737	0.0151671	0.00187883
man2b2	8440	0.0415193	-0.0578143	0.0112359	2.72861e-07	3706	0.00961239	-0.0772492	0.0170224	5.85796e-06	4734	0.0125562	-0.0420409	0.0150364	0.00519594
aldh5a1	8423	0.00862734	-0.0585228	0.0113775	2.75414e-07	3688	0.00688756	-0.0710262	0.0168232	2.48121e-05	4735	0.00792363	-0.0520189	0.0155047	0.000799841
prdx3	9755	0.0177396	-0.0542073	0.0105498	2.82726e-07	4283	0.0159583	-0.0540593	0.0156976	0.000579149	5472	0.0200346	-0.0591303	0.0142931	3.57195e-05
spon1	9967	0.109501	-0.04917	0.00957021	2.83224e-07	4364	0.0646439	-0.0902446	0.0140204	1.35396e-10	5603	0.124093	-0.0208164	0.0130535	0.110835
b4galt1	9995	0.0432284	-0.0515302	0.0100583	3.06094e-07	4379	0.0222019	-0.0679682	0.0148033	4.52692e-06	5616	0.022784	-0.0375531	0.0137515	0.00633733
lgmn	9995	0.0134725	-0.0524642	0.0102594	3.21669e-07	4379	0.0170021	-0.0554084	0.0150301	0.000230141	5616	0.0138632	-0.0527868	0.0140326	0.000170463
bpifb1	9919	0.0747216	0.0510043	0.00999476	3.40332e-07	4351	0.0133838	0.0595784	0.0151629	8.65502e-05	5568	0.00824004	0.042516	0.0133554	0.00146343
blnk	8214	0.0170238	-0.0593225	0.0116237	3.40798e-07	3579	0.0193648	-0.0464955	0.0178893	0.00938655	4635	0.0165355	-0.0678975	0.0153294	9.67607e-06
rln2	8247	0.0308092	-0.0597312	0.0117126	3.47694e-07	3610	0.00962551	-0.0519773	0.0150061	0.000538977	4637	0.0789955	-0.0510929	0.0169859	0.00264433
ncr1	9886	0.0215257	-0.0508645	0.00997831	3.50552e-07	4312	0.0183739	-0.0442951	0.0149716	0.00310721	5574	0.0220066	-0.0558713	0.0134553	3.34004e-05
cr2	9978	0.0280583	-0.0521939	0.01027	3.79977e-07	4383	0.0439014	-0.0733258	0.0151572	1.35903e-06	5595	0.0176975	-0.0396364	0.0139967	0.0046447
tnfrsf8	10049	0.0272283	-0.0515133	0.0101511	3.95134e-07	4415	0.0252743	-0.0636329	0.0148667	1.90687e-05	5634	0.0246658	-0.0413716	0.0139436	0.00301932
stx4	9891	0.0523072	-0.0535549	0.0105737	4.15946e-07	4332	0.054721	-0.0484603	0.0153173	0.00156829	5559	0.0488246	-0.0630715	0.0146039	1.5961e-05
vwf	10067	0.0268634	-0.0519069	0.0102489	4.16522e-07	4419	0.0236655	-0.037174	0.0151809	0.0143748	5648	0.0287948	-0.064934	0.0139585	3.36385e-06
acan	9838	0.106266	0.0501133	0.00990617	4.29555e-07	4307	0.0104222	0.00501594	0.0142122	0.724158	5531	0.170065	0.074293	0.0133921	3.03309e-08
chchd6	8396	0.0418571	-0.057003	0.0112736	4.36497e-07	3686	0.00840408	-0.0592123	0.0165178	0.000341802	4710	0.0488085	-0.0613936	0.0154057	6.84747e-05
il12rb1	9755	0.0223938	-0.0533793	0.0105628	4.41676e-07	4283	0.00924806	-0.061646	0.0155225	7.26311e-05	5472	0.0307989	-0.0492509	0.0144698	0.000669573
nfatc3	9755	0.00941797	-0.0527326	0.0104949	5.13458e-07	4283	0.00718738	-0.0749944	0.0156749	1.77335e-06	5472	0.00296863	-0.0373071	0.0141859	0.00856572
penk	8266	0.0588323	-0.0547501	0.0109383	5.69114e-07	3620	0.0397469	-0.0597427	0.0162344	0.000236657	4646	0.0800601	-0.0543939	0.0148177	0.00024446
cd58	9938	0.0153691	0.0513667	0.0103144	6.46309e-07	4357	0.014322	-0.00668585	0.0149537	0.654822	5581	0.03266	0.0928482	0.0140885	4.79355e-11
cd5l	8419	0.0166176	-0.0566178	0.0114186	7.24706e-07	3689	0.0104278	-0.0689888	0.0176801	9.70909e-05	4730	0.00400947	-0.0410409	0.014969	0.00613479
lonp1	8225	0.023854	-0.0574134	0.0115947	7.5034e-07	3603	0.0207057	-0.0326785	0.0175357	0.0624679	4622	0.0241845	-0.0788977	0.0155364	3.96018e-07
klf4	8173	0.0426429	-0.057223	0.0115598	7.56312e-07	3584	0.0270121	-0.0620487	0.0174992	0.000396485	4589	0.0465928	-0.060597	0.0154545	8.94787e-05
bcl2	8417	0.0350239	-0.0556137	0.0112383	7.62167e-07	3697	0.0222857	-0.0627304	0.0169499	0.000217959	4720	0.055078	-0.0561792	0.0150097	0.000184119
wfdc2	9447	0.178098	-0.0447387	0.00904447	7.68579e-07	4159	0.241498	-0.0625923	0.0131805	2.11507e-06	5288	0.119988	-0.0250173	0.0123767	0.0432969
psmg3	9903	0.104537	-0.0493957	0.0100056	8.07113e-07	4321	0.0721168	-0.05442	0.0141467	0.00012139	5582	0.0652239	-0.0479828	0.0140722	0.000654829
dcc	8205	0.0434935	-0.0567955	0.0115063	8.13041e-07	3594	0.0406247	-0.0820403	0.0171205	1.71918e-06	4611	0.0389457	-0.0316837	0.0156031	0.0423527
lamp3	10022	0.118336	-0.0461208	0.00934937	8.22659e-07	4387	0.103604	-0.0721501	0.013826	1.88825e-07	5635	0.109866	-0.0267609	0.0127294	0.035573
scpep1	8198	0.0374773	-0.0570934	0.0115723	8.23115e-07	3589	0.0187559	-0.044997	0.0171836	0.00886647	4609	0.0297634	-0.0719543	0.0156887	4.63026e-06
nell1	9977	0.00501999	0.0501528	0.0101841	8.58818e-07	4378	0.00165616	0.00467441	0.0150253	0.755737	5599	0.00902302	0.0870568	0.0138964	4.0161e-10
nxph3	8214	0.0464415	0.0554802	0.0112672	8.64316e-07	3579	0.00472535	0.0102373	0.0164945	0.53487	4635	0.0459273	0.0863002	0.0152995	1.79461e-08
egfl7	9670	0.0721665	-0.0502565	0.0102178	8.86327e-07	4246	0.0325737	-0.0578829	0.01472	8.55015e-05	5424	0.070203	-0.0483209	0.0141668	0.000652333
tctn3	8440	0.0454964	-0.0546126	0.011125	9.32599e-07	3706	0.00903463	-0.0627243	0.0170365	0.000234954	4734	0.0167622	-0.0540492	0.0146705	0.000231985
becn1	8225	0.0600655	-0.0562229	0.0114595	9.46338e-07	3603	0.0669088	-0.0369311	0.0167401	0.0274368	4622	0.0507981	-0.0760319	0.0157395	1.40534e-06
letm1	8423	0.0205397	-0.0565494	0.0115391	9.73022e-07	3688	0.00869415	-0.0576548	0.0170747	0.000741466	4735	0.0226416	-0.0579738	0.0157321	0.000231211
taldo1	8423	0.0697461	-0.0546506	0.0111525	9.74867e-07	3700	0.0527151	-0.0331828	0.0160062	0.0382309	4723	0.0421653	-0.0771785	0.0154609	6.19692e-07
icam4	9903	0.0166518	0.0514366	0.0105063	9.94697e-07	4321	0.0115318	0.04869	0.0155631	0.00176851	5582	0.0212618	0.0499818	0.0142682	0.000463634
mrpl58	8423	0.00827747	-0.0565722	0.0115609	1.00962e-06	3688	0.00447634	-0.0487338	0.0169783	0.00412356	4735	0.0113035	-0.0627905	0.0158398	7.47652e-05
kdr	9977	0.0107027	-0.051129	0.0104672	1.05212e-06	4378	0.0450014	-0.0527482	0.0152268	0.000536996	5599	0.0107095	-0.0610666	0.0142246	1.79247e-05
bola1	8173	0.025178	-0.0566631	0.0116011	1.05771e-06	3584	0.0181541	-0.0639072	0.0167644	0.00014014	4589	0.0237103	-0.0572882	0.0160566	0.000363572
casp1	9733	0.0376825	-0.0511911	0.0104835	1.06134e-06	4279	0.0339479	-0.0567517	0.0154209	0.000235957	5454	0.0364602	-0.0496814	0.014356	0.000542984
dbi	9906	0.0281863	-0.0515537	0.0105753	1.10541e-06	4344	0.0273341	-0.0347662	0.0155514	0.0254313	5562	0.0283864	-0.0690784	0.014467	1.84427e-06
pi16	8465	0.0574352	0.0536244	0.0110078	1.12779e-06	3716	0.00314337	0.0186782	0.015917	0.240679	4749	0.0865311	0.0719298	0.0150084	1.69671e-06
enpp7	9649	0.0173303	-0.0509628	0.0104673	1.14096e-06	4255	0.0109596	-0.0541155	0.0147586	0.000248702	5394	0.0220496	-0.0508058	0.0147554	0.000579268
psg1	9871	0.0729316	0.0487028	0.0100047	1.14502e-06	4337	0.0428475	0.021672	0.0141926	0.126836	5534	0.0747476	0.0695244	0.0140313	7.45112e-07
cytl1	8457	0.105306	-0.0514349	0.0105794	1.18439e-06	3716	0.00376396	-0.063219	0.0165656	0.0001377	4741	0.00386158	-0.0386995	0.0137504	0.00490662
ctsl	9937	0.0694228	-0.0483358	0.0099606	1.2365e-06	4357	0.0237638	-0.0517148	0.0144854	0.000360689	5580	0.069277	-0.0532473	0.0136823	0.000100712
grhpr	8440	0.0355358	-0.0545448	0.0112501	1.26697e-06	3706	0.0421973	-0.0436474	0.0164613	0.00804739	4734	0.0248253	-0.0683383	0.0154273	9.65054e-06
chad	8266	0.0249394	0.0541984	0.0111821	1.27694e-06	3620	0.0426341	0.0111943	0.0147928	0.449255	4646	0.0795996	0.0743646	0.0156767	2.16259e-06
inpp5d	8225	0.0868618	-0.0543413	0.011232	1.33483e-06	3603	0.0835865	-0.0367858	0.0166078	0.0268245	4622	0.0602623	-0.0722101	0.0152947	2.41399e-06
ifnl1	9733	0.0100838	-0.0506541	0.0104989	1.42336e-06	4279	0.00463425	-0.0433379	0.0155076	0.0052194	5454	0.00509011	-0.0591164	0.0143273	3.74455e-05
slamf8	9670	0.0332352	-0.0493457	0.0102297	1.43014e-06	4246	0.0338575	-0.0567618	0.0150286	0.000160971	5424	0.0315277	-0.0444265	0.0140209	0.00154035
pcdh17	9937	0.0203214	-0.0486399	0.0100853	1.43623e-06	4357	0.0139895	-0.0662008	0.0151345	1.24763e-05	5580	0.00642311	-0.0347084	0.0135803	0.0106214
adgrf5	8440	0.0420664	-0.0543726	0.0112793	1.45655e-06	3706	0.006812	-0.0480404	0.0160867	0.00284202	4734	0.0117513	-0.0596047	0.0157704	0.000159066
siglec7	9937	0.0720325	-0.0478976	0.00994022	1.46739e-06	4357	0.0304204	-0.0645806	0.0146121	1.0127e-05	5580	0.133255	-0.0467519	0.0133541	0.000467245
tie1	10067	0.00709568	-0.0494004	0.0102745	1.54627e-06	4419	0.00496185	-0.0432689	0.0149925	0.00392022	5648	0.00789032	-0.0585935	0.0141314	3.42803e-05
prr4	8213	0.00749618	0.0553208	0.0115427	1.67459e-06	3590	0.0123522	0.0328989	0.0171738	0.0554904	4623	0.00474445	0.0707155	0.0156449	6.3382e-06
sdk2	8266	0.0503167	-0.0543583	0.0113766	1.80027e-06	3620	0.0166087	-0.0583859	0.0169223	0.00056655	4646	0.0836873	-0.045474	0.0153349	0.00303849
nid1	9944	0.0515102	-0.0493441	0.0103286	1.80096e-06	4371	0.0129347	-0.0595828	0.0142949	3.13098e-05	5573	0.0150627	-0.0418785	0.0147403	0.00451235
ccl17	9926	0.0245976	-0.0489498	0.0102727	1.91495e-06	4343	0.0124125	-0.0370492	0.0151328	0.0143942	5583	0.0368407	-0.0631006	0.0139951	6.65441e-06
stx7	8214	0.0802708	-0.0548322	0.0115133	1.94496e-06	3579	0.0412913	-0.0437372	0.0169246	0.00979912	4635	0.051757	-0.0660055	0.0157362	2.7863e-05
rab44	8396	0.0387556	-0.0536808	0.0112732	1.95082e-06	3686	0.0388677	-0.052329	0.0166837	0.00172314	4710	0.0336819	-0.0534365	0.0153702	0.00051238
cd79b	10035	0.0307493	-0.0477069	0.0100304	1.99974e-06	4393	0.0190587	-0.0580207	0.0148835	9.83152e-05	5642	0.0325298	-0.0407166	0.0136383	0.00284366
lrg1	8474	0.0902457	-0.0505658	0.0106351	2.02098e-06	3711	0.0353915	-0.0308001	0.0160203	0.0546122	4763	0.0160392	-0.0658143	0.0142906	4.22398e-06
scamp3	9891	0.0452074	-0.049666	0.0104513	2.04127e-06	4332	0.0448258	-0.040134	0.015396	0.00917153	5559	0.0450106	-0.0622388	0.0142588	1.29484e-05
vcam1	9962	0.029681	-0.0481331	0.0101361	2.07614e-06	4378	0.0377817	-0.0670467	0.0149825	7.83603e-06	5584	0.0223421	-0.0322424	0.0138305	0.0197753
mepe	9951	0.106793	-0.0463319	0.00976973	2.14151e-06	4361	0.0239156	-0.0697817	0.0143496	1.19731e-06	5590	0.0116721	-0.0260165	0.0133684	0.0516914
tor1aip1	8225	0.020104	-0.0549716	0.0115991	2.18084e-06	3603	0.0182829	-0.0384579	0.0174177	0.0273089	4622	0.0153584	-0.0685518	0.01565	1.2116e-05
rspo3	10016	0.137531	-0.0443649	0.00937471	2.24927e-06	4390	0.132056	-0.061983	0.0137427	6.64504e-06	5626	0.135359	-0.0308185	0.0128558	0.0165512
itgb7	10016	0.0117847	0.0487962	0.0103379	2.38925e-06	4390	0.00550118	0.00707824	0.0152825	0.643272	5626	0.027336	0.0767078	0.0139842	4.30794e-08
prg2	8457	0.0229869	-0.0517263	0.0109634	2.41905e-06	3716	0.0378282	-0.0395297	0.0159623	0.0133143	4741	0.00515299	-0.0580905	0.0150727	0.000117746
bag3	9858	0.0266739	0.0487631	0.010345	2.46593e-06	4333	0.0119995	0.0619095	0.0153999	5.91604e-05	5525	0.0237134	0.0332361	0.0139881	0.0175344
arsb	9891	0.0165283	-0.0494332	0.0104925	2.49541e-06	4332	0.0152714	-0.039837	0.015514	0.010268	5559	0.0125435	-0.0605062	0.0142754	2.28676e-05
tnfsf8	8457	0.0134145	-0.0524545	0.0111547	2.61153e-06	3716	0.00880497	-0.0644204	0.0167357	0.000120473	4741	0.0150261	-0.0459013	0.015001	0.00222677
dbh	8445	0.0170433	0.0549628	0.0117092	2.72183e-06	3706	-0.00180201	0.0302724	0.0172131	0.0787137	4739	0.00769364	0.0726824	0.0160452	6.04812e-06
ube2l6	8440	0.0471686	-0.0531927	0.0113355	2.7404e-06	3706	0.0390219	-0.0347047	0.0168697	0.0397351	4734	0.0514217	-0.0726156	0.0153358	2.25459e-06
cpped1	10049	0.0654612	-0.0472449	0.0100698	2.74487e-06	4415	0.0505989	-0.0550487	0.0147033	0.000183454	5634	0.0450284	-0.0446683	0.0138429	0.00125903
col1a1	10067	0.0146183	0.0482509	0.0103037	2.86563e-06	4419	0.0128268	0.00721923	0.0141925	0.611013	5648	0.0369263	0.0729182	0.0145311	5.37971e-07
edn1	8225	0.0762429	-0.0510719	0.0109148	2.92733e-06	3603	0.0641915	-0.0626492	0.0163026	0.000123702	4622	0.0890982	-0.048406	0.014731	0.00102386
crtam	9871	0.028941	-0.0482135	0.0103077	2.94361e-06	4337	0.0165912	-0.060382	0.0152563	7.68482e-05	5534	0.0320369	-0.0422774	0.0140213	0.00257956
serpina5	8346	0.0275199	-0.05315	0.0113757	3.02623e-06	3645	0.00520107	-0.0322961	0.0159928	0.0435181	4701	0.054167	-0.0779203	0.0158407	8.99836e-07
gast	8429	0.0816983	-0.0499591	0.0107183	3.1937e-06	3686	0.0583762	-0.0592468	0.0166439	0.000376062	4743	0.0626986	-0.0438261	0.0140722	0.00185443
aarsd1	9891	0.114794	-0.0465848	0.0100015	3.238e-06	4332	0.100217	-0.0376418	0.0143508	0.00874747	5559	0.087874	-0.0578259	0.0139211	3.31881e-05
cr1	8432	0.0169955	-0.0521431	0.0111976	3.2635e-06	3697	0.00561153	-0.0551918	0.016602	0.000894748	4735	0.0228384	-0.0581944	0.0151492	0.000123942
triap1	10016	0.0332689	-0.0487867	0.0104912	3.35774e-06	4390	0.0254359	-0.033718	0.0154303	0.0289284	5626	0.0390718	-0.0658844	0.0143322	4.38172e-06
pdcd5	10049	0.0512243	-0.0474434	0.0102128	3.43582e-06	4415	0.055256	-0.039208	0.014772	0.00797822	5634	0.040777	-0.0598746	0.0141253	2.28302e-05
sez6l	9977	0.0828805	0.0456079	0.00983208	3.55108e-06	4378	0.00919907	-0.00702153	0.0145121	0.628525	5599	0.044149	0.0835747	0.0133113	3.6781e-10
c1qtnf5	8266	0.0147753	-0.0534479	0.011531	3.6216e-06	3620	0.0194345	-0.0581576	0.0165793	0.000457285	4646	0.0135197	-0.0491851	0.0160229	0.0021554
atraid	8417	0.0419186	-0.0505551	0.0109078	3.62718e-06	3697	0.0362548	-0.0644616	0.0159997	5.71664e-05	4720	0.029646	-0.0390897	0.0149747	0.00907291
cxcl11	10049	0.0330665	-0.0469793	0.0101379	3.63159e-06	4415	0.0232981	-0.0477886	0.0150989	0.00156129	5634	0.0215941	-0.0484352	0.0137369	0.000425382
nrtn	9755	0.00433019	-0.0494587	0.0106883	3.75111e-06	4283	0.00559467	-0.0590951	0.0160416	0.000232577	5472	0.00337753	-0.0401748	0.0144042	0.00530388
cdh5	10067	0.0133905	0.047843	0.0103404	3.75987e-06	4419	0.00607046	0.0424045	0.0150404	0.00483347	5648	0.0149614	0.0485285	0.0142404	0.000659469
txlna	9871	0.05509	-0.0477552	0.010346	3.96489e-06	4337	0.045917	-0.0259974	0.0153972	0.0913971	5534	0.0536212	-0.0706182	0.0139954	4.66136e-07
sema4d	10049	0.0155828	-0.0473103	0.0102715	4.15617e-06	4415	0.0170943	-0.0234801	0.0153392	0.125909	5634	0.0210281	-0.0708031	0.0138454	3.26199e-07
galnt10	9891	0.0512995	-0.0466846	0.0101504	4.29258e-06	4332	0.0198344	-0.0769869	0.0150717	3.39601e-07	5559	0.0665335	-0.0296133	0.0137028	0.0307287
fcgr2b	9670	0.0135384	-0.0490055	0.0106674	4.40484e-06	4246	0.00772195	-0.0571367	0.0156531	0.000265235	5424	0.0148388	-0.0462497	0.0145823	0.00152439
icoslg	9891	0.00519725	0.0479432	0.0104566	4.5961e-06	4332	0.00840886	0.0125281	0.0151236	0.407501	5559	0.00892929	0.0721703	0.0144393	5.96621e-07
cxcl14	9755	0.16692	0.0440783	0.00961364	4.5972e-06	4283	0.219245	0.0226592	0.0135421	0.0943519	5472	0.110119	0.0688812	0.0134747	3.2985e-07
stk11	9747	0.0427313	-0.0472046	0.0102974	4.61561e-06	4271	0.0377549	-0.0353647	0.0151905	0.019955	5476	0.0374508	-0.0613277	0.0140443	1.28468e-05
amfr	9733	0.0105843	-0.0493652	0.0107719	4.64568e-06	4279	0.0147464	-0.0407515	0.0158182	0.0100215	5454	0.0096247	-0.059505	0.0147478	5.53918e-05
tek	9977	0.014336	-0.0473782	0.010339	4.65107e-06	4378	0.0203369	-0.074084	0.0153492	1.4368e-06	5599	0.00880114	-0.0320115	0.0139678	0.0219535
lrtm2	8423	0.0669439	0.0501344	0.0109398	4.65574e-06	3688	0.0186503	0.0136675	0.0162812	0.401262	4735	0.0116827	0.0783383	0.0148057	1.27103e-07
slc9a3r2	8417	0.0371015	-0.0521789	0.0113934	4.7227e-06	3697	0.00814806	-0.063519	0.0163499	0.000104143	4720	0.00415963	-0.0466188	0.0158506	0.00328609
aldh2	8396	0.00563858	-0.0533892	0.0116805	4.92829e-06	3686	0.0048348	-0.0599322	0.0170085	0.000430836	4710	0.001438	-0.0498988	0.0161112	0.00196545
slamf6	9670	0.0228465	-0.0483209	0.0105736	4.9391e-06	4246	0.00447114	-0.0635901	0.0156358	4.85029e-05	5424	0.012583	-0.0407832	0.0143879	0.00460612
cd2ap	9937	0.07858	-0.0457048	0.0100153	5.09165e-06	4357	0.0717276	-0.0435639	0.0145955	0.00285399	5580	0.0696632	-0.0507137	0.0138054	0.000241537
gfer	9670	0.0613549	-0.047489	0.0104121	5.15512e-06	4246	0.0438285	-0.0471362	0.0149795	0.00166264	5424	0.0558844	-0.0560276	0.0144145	0.000102757
hrg	8419	0.0194084	-0.0513865	0.0112807	5.30639e-06	3689	0.00293929	-0.0589602	0.0167953	0.00045264	4730	0.0357376	-0.051271	0.0152152	0.000758527
ifnl2	8173	0.00262585	-0.0541179	0.0118829	5.33286e-06	3584	8.8202e-05	-0.0514116	0.0176304	0.00356677	4589	0.0020508	-0.0560345	0.0161846	0.000540678
mecr	8225	0.0197882	-0.0527613	0.0115872	5.35438e-06	3603	0.0166418	-0.028515	0.0175741	0.104773	4622	0.0189932	-0.0732915	0.0154921	2.30257e-06
vcan	10049	0.0442966	0.0465258	0.0102558	5.78501e-06	4415	0.0293976	0.0157	0.015079	0.297847	5634	0.046681	0.0711152	0.0140349	4.17032e-07
plxdc2	8429	0.0162104	0.051295	0.0113367	6.1312e-06	3686	0.000407895	-0.0101899	0.017096	0.551186	4743	0.0369572	0.0951488	0.0151189	3.38841e-10
lpcat2	9891	0.0360099	-0.0467728	0.0103518	6.30589e-06	4332	0.036217	-0.0468329	0.0153797	0.00233994	5559	0.032499	-0.049459	0.0140647	0.000440717
cpb2	8455	0.0200491	-0.05122	0.011356	6.55864e-06	3704	0.00588674	-0.0440455	0.0168208	0.00886743	4751	0.0658628	-0.0671832	0.0151841	9.88027e-06
abl1	9891	0.0554698	-0.046808	0.0103846	6.63715e-06	4332	0.0549394	-0.0367031	0.0154139	0.017301	5559	0.0550848	-0.060207	0.0140965	1.97796e-05
lif	9733	0.0043946	-0.0485532	0.0107731	6.65495e-06	4279	0.00168589	-0.0519234	0.0156766	0.000933489	5454	0.00352503	-0.0445144	0.0148761	0.00278089
gadd45gip1	8225	0.0145026	-0.0524638	0.0116537	6.82818e-06	3603	0.0117339	-0.0306677	0.017696	0.0831765	4622	0.0172463	-0.0718006	0.0155662	4.08496e-06
leo1	8423	0.00722078	-0.0508719	0.0113174	7.04996e-06	3688	0.00477003	-0.0634853	0.0169761	0.000187078	4735	0.00561199	-0.0417473	0.015267	0.00627111
eda2r	10016	0.383713	-0.034974	0.00780424	7.49797e-06	4390	0.41307	-0.0459537	0.0121148	0.000150748	5626	0.358054	-0.0227006	0.0101607	0.0255119
cep20	9670	0.0203122	-0.047709	0.0106499	7.55887e-06	4246	0.0168843	-0.0326125	0.0161386	0.0433662	5424	0.020001	-0.0649382	0.0142068	4.96457e-06
acta2	9747	0.197326	-0.0417525	0.00932122	7.57459e-06	4271	0.211571	-0.0490831	0.0135824	0.000305323	5476	0.185121	-0.0360475	0.0128388	0.00500746
dtymk	8440	0.0480824	-0.0499248	0.0111457	7.58816e-06	3706	0.0418641	-0.0317045	0.016307	0.0519446	4734	0.0365555	-0.0701761	0.0152488	4.29327e-06
apol1	8465	0.0364409	-0.0507178	0.0113237	7.60133e-06	3716	0.0304718	-0.0269556	0.0164864	0.10213	4749	0.0163343	-0.073508	0.0155752	2.43218e-06
ephb4	10067	0.0252207	-0.0445447	0.0099548	7.73606e-06	4419	0.0250017	-0.0487252	0.014712	0.000933981	5648	0.00956943	-0.03838	0.0135565	0.00465524
sh2d1a	9903	0.0252542	-0.0474794	0.0106118	7.75573e-06	4321	0.017837	-0.0371788	0.0160532	0.0206064	5582	0.0146897	-0.0586472	0.0141976	3.66864e-05
ssna1	8417	0.0298465	-0.0508955	0.0113826	7.87567e-06	3697	0.0294842	-0.0411421	0.0170305	0.01575	4720	0.0249727	-0.0602842	0.0153768	8.9636e-05
shmt1	9981	0.0261009	-0.0466446	0.0104366	7.93286e-06	4370	0.0189172	-0.0447847	0.0153708	0.00359093	5611	0.0286841	-0.053323	0.0142377	0.000182075
itgal	8214	0.0280929	-0.0509515	0.011415	8.16935e-06	3579	0.018982	-0.0671056	0.016985	7.9382e-05	4635	0.0354944	-0.0422154	0.0154548	0.00632783
rcc1	8396	0.00859866	-0.0517593	0.0116095	8.3674e-06	3686	0.00280421	-0.0397483	0.0168082	0.0180914	4710	0.00903304	-0.0652693	0.0160785	5.00007e-05
chgb	10022	0.0572215	0.0443144	0.00995346	8.59316e-06	4401	0.0525554	0.00786748	0.0150969	0.6023	5621	0.0640029	0.072835	0.0132707	4.23424e-08
nt5e	9977	0.0150945	-0.0463652	0.0104155	8.61834e-06	4378	0.0141769	-0.0676922	0.0152242	8.95219e-06	5599	0.0300539	-0.0374973	0.0142087	0.00833719
rspo1	9871	0.0367454	-0.0451946	0.0101636	8.81511e-06	4337	0.106626	-0.0567713	0.0143909	8.10909e-05	5534	0.00454733	-0.0242923	0.0140662	0.0842247
hbegf	9995	0.0112536	-0.046093	0.0103663	8.82508e-06	4382	0.00800155	-0.0400282	0.0155153	0.00991483	5613	0.015015	-0.0548292	0.0139642	8.7261e-05
ahnak	8225	0.0770817	-0.0500604	0.0112643	8.93894e-06	3603	0.0376481	-0.0416371	0.0166921	0.012661	4622	0.111598	-0.0648466	0.0151965	2.01914e-05
mphosph8	9747	0.0210279	-0.046693	0.0105244	9.23813e-06	4271	0.020341	-0.0347062	0.0157274	0.0273866	5476	0.0243769	-0.0615276	0.0142081	1.51464e-05
hexim1	9903	0.0596639	-0.0456705	0.0102985	9.32046e-06	4321	0.0573038	-0.0352078	0.0151992	0.0205824	5582	0.0542651	-0.0585878	0.0140426	3.06357e-05
stx8	9903	0.0360511	-0.0465083	0.010493	9.42348e-06	4321	0.0328061	-0.0518172	0.0152467	0.000683528	5582	0.0365386	-0.0453562	0.0144841	0.00174857
ptk7	9733	0.00810716	-0.0472485	0.0106682	9.57397e-06	4279	0.0105631	-0.0700761	0.0156554	7.79873e-06	5454	0.00148323	-0.0244777	0.0145974	0.093629
vsig2	8396	0.0881997	-0.0466541	0.0105589	1.00667e-05	3686	0.0694052	-0.0914045	0.016019	1.24852e-08	4710	0.103789	-0.0137546	0.0140723	0.328408
klk14	10016	0.0486484	-0.0446961	0.0101388	1.05222e-05	4390	0.0050376	-0.0646439	0.0152604	2.32182e-05	5626	0.0166007	-0.0257041	0.0135938	0.0586934
capn3	8396	0.0119629	0.0506676	0.0115116	1.08863e-05	3686	0.000668994	0.0392694	0.0171558	0.0221367	4710	0.00639028	0.0571997	0.0156045	0.000249496
sumf2	10049	0.0240884	-0.0454607	0.0103424	1.11631e-05	4415	0.0095126	-0.0455294	0.0154555	0.00323773	5634	0.0317189	-0.0507942	0.0139189	0.000265361
marco	9937	0.0504903	-0.0443297	0.010095	1.13866e-05	4357	0.0241514	-0.0434249	0.0146726	0.00309721	5580	0.0825966	-0.0528273	0.01382	0.00013354
fabp3	8440	0.195513	-0.0452179	0.0103	1.14692e-05	3706	0.136354	-0.0505371	0.0152337	0.00091722	4734	0.132519	-0.0425353	0.0140304	0.00244548
scarf1	10067	0.0211945	-0.0452803	0.0103267	1.17287e-05	4419	0.0162931	-0.044789	0.0154241	0.00370468	5648	0.0280427	-0.0493868	0.0139392	0.000398783
galnt2	10016	0.0650513	0.0433653	0.00992577	1.26098e-05	4390	0.0123481	0.0111708	0.0148087	0.450684	5626	0.0123639	0.0676463	0.0134013	4.61199e-07
tomm20	8440	0.0247061	-0.0504953	0.0115664	1.28232e-05	3706	0.01446	-0.0276595	0.0171934	0.107761	4734	0.0345752	-0.0735737	0.0156505	2.66243e-06
vgf	8423	0.0497478	0.0479794	0.0110138	1.33843e-05	3688	0.0389509	0.00628333	0.0164247	0.702073	4735	0.0337708	0.0789508	0.0148864	1.18776e-07
cd207	9710	0.0102219	-0.0449049	0.0103094	1.33994e-05	4245	0.00752518	-0.0755463	0.0156326	1.39537e-06	5465	0.00908647	-0.0216521	0.0137486	0.115346
cdcp1	9871	0.252332	-0.0385354	0.00884863	1.34442e-05	4337	0.235028	-0.0558883	0.013444	3.28568e-05	5534	0.266304	-0.0274703	0.0117677	0.0196112
npy	10016	0.0602258	-0.0432494	0.00993628	1.35828e-05	4390	0.0242069	-0.0813532	0.014376	1.62044e-08	5626	0.0752406	-0.0226062	0.013572	0.0958397
nptxr	9937	0.0384818	0.0441533	0.0101451	1.36144e-05	4357	0.0376345	0.00830455	0.0152719	0.586622	5580	0.0236813	0.0703964	0.0135588	2.15546e-07
nfkbie	9670	0.0416951	-0.0460371	0.0106013	1.42247e-05	4246	0.0402117	-0.0250409	0.0158931	0.115196	5424	0.043448	-0.0691019	0.0142672	1.31207e-06
plxnb2	10013	0.0592632	-0.0431118	0.00994197	1.46295e-05	4389	0.0412105	-0.0704676	0.0148561	2.16932e-06	5624	0.0771809	-0.0244787	0.013411	0.0680141
ipcef1	9858	0.0403228	-0.0450742	0.0104043	1.49052e-05	4333	0.0349876	-0.0291858	0.0158338	0.0653596	5525	0.0313216	-0.0634971	0.0138224	4.44969e-06
ido1	8225	0.0418458	-0.0495369	0.0114384	1.50369e-05	3603	0.0252294	-0.0745406	0.0170363	1.2468e-05	4622	0.0666938	-0.0365935	0.0153987	0.0175232
cd46	9867	0.0396859	-0.0443216	0.0102403	1.5185e-05	4337	0.0192545	-0.0477387	0.0150545	0.00152955	5530	0.0609564	-0.0473971	0.0139779	0.000701657
bnip3l	8214	0.0412985	-0.0500816	0.0116252	1.66635e-05	3579	0.0340888	-0.048292	0.0168718	0.00423048	4635	0.030461	-0.0533338	0.0160679	0.000909504
igf2r	9947	0.0392563	-0.0438653	0.0101935	1.6993e-05	4362	0.0183334	-0.0649477	0.0151758	1.912e-05	5585	0.0564881	-0.0329474	0.0137581	0.0166638
lair2	9871	0.0115972	-0.0445963	0.010384	1.76582e-05	4337	0.00534588	-0.034555	0.0154233	0.0251128	5534	0.0103066	-0.0537676	0.0141072	0.000139707
epo	9903	0.0152329	-0.0443087	0.0103186	1.77101e-05	4321	0.0195272	-0.0572348	0.0148358	0.000116052	5582	0.0103494	-0.0313347	0.0143224	0.028725
ngrn	8429	0.0169495	-0.0492816	0.0114775	1.77644e-05	3686	0.00282346	-0.0405771	0.0171566	0.0180767	4743	0.00948861	-0.0591163	0.0155285	0.00014248
cd101	8417	0.00891819	-0.0489213	0.011399	1.79303e-05	3697	0.00642578	-0.0580687	0.0174381	0.000877098	4720	0.0212841	-0.0469631	0.015049	0.00181526
mep1a	8417	0.0741856	-0.0478777	0.011158	1.79971e-05	3697	0.0298523	-0.0817942	0.0170353	1.63817e-06	4720	0.0289486	-0.0215436	0.0148164	0.146005
clstn2	10035	0.0297924	0.0433638	0.0101209	1.84783e-05	4393	0.0210045	-0.00939102	0.014807	0.525964	5642	0.0470701	0.0836689	0.0138275	1.53334e-09
snca	8266	0.0274851	-0.0488331	0.0114003	1.8609e-05	3620	0.0273135	-0.0284212	0.0172069	0.0986773	4646	0.0237045	-0.0708522	0.0152688	3.57472e-06
impact	8429	0.0686135	-0.0473975	0.0110709	1.87897e-05	3686	0.0653504	-0.0265957	0.0161447	0.0995762	4743	0.0602262	-0.0670437	0.0152322	1.09911e-05
mrpl24	8191	0.00438263	-0.0500298	0.0117071	1.94664e-05	3589	6.93068e-06	-0.0464821	0.0174362	0.00771443	4602	0.00721047	-0.0552984	0.01589	0.00050597
clec12a	8214	0.00345755	-0.0500784	0.0117213	1.95553e-05	3579	0.00375423	-0.0731045	0.017625	3.43585e-05	4635	0.00240142	-0.0342324	0.01578	0.0301066
nudt5	9947	0.0448239	-0.0440012	0.0103006	1.95799e-05	4362	0.0471167	-0.0369388	0.0149557	0.0135543	5585	0.0329947	-0.0544914	0.0142162	0.000127963
ccl5	9978	0.0434854	-0.044239	0.010357	1.96057e-05	4383	0.0270796	-0.0256951	0.0154021	0.0953294	5595	0.0527378	-0.0634704	0.0140443	6.33286e-06
vasn	9767	0.0324884	-0.0437883	0.0102525	1.96462e-05	4288	0.00944123	-0.0540678	0.0148941	0.000286593	5479	0.0452947	-0.0446141	0.014047	0.00150118
susd4	8396	0.0460849	-0.0478495	0.0112168	2.01314e-05	3686	0.0142982	-0.0707568	0.0161565	1.22309e-05	4710	0.00563847	-0.0263761	0.0155935	0.0908122
gimap7	8266	0.0448799	0.0486432	0.0114076	2.02952e-05	3620	0.0192658	0.0337698	0.0170864	0.0481846	4646	0.0493814	0.0558628	0.0153414	0.000274229
paxx	8266	0.0521996	-0.0486794	0.0114253	2.06094e-05	3620	0.0406706	-0.0504277	0.0168541	0.00279027	4646	0.0427738	-0.0526658	0.0155759	0.000727591
mycbp2	8423	0.0368131	-0.0492655	0.0116042	2.20477e-05	3688	0.0405628	-0.0404593	0.017107	0.0180785	4735	0.0341662	-0.0580441	0.0158486	0.000252605
arid4b	9733	0.0174023	-0.0453864	0.010694	2.21521e-05	4279	0.0209335	-0.0389955	0.0155708	0.0123032	5454	0.0145098	-0.0529219	0.0147501	0.000336295
il36g	8182	0.027449	-0.0487001	0.011481	2.24176e-05	3563	0.010816	-0.0861371	0.0162372	1.19655e-07	4619	0.00402531	-0.017674	0.0161021	0.272428
akr7l	8214	0.0309807	-0.0491839	0.0115974	2.25048e-05	3579	0.00395795	-0.0634248	0.0168016	0.000162668	4635	0.0164039	-0.0421032	0.016014	0.00858825
tp53i3	8088	0.0437447	-0.0486356	0.0114771	2.28436e-05	3532	0.0366459	-0.0456335	0.0170601	0.00751063	4556	0.0353844	-0.0548581	0.015585	0.000435917
kirrel2	9733	0.0348775	0.0443224	0.0104793	2.36356e-05	4279	0.00225756	0.0123701	0.015244	0.41714	5454	0.00716979	0.0679288	0.0144395	2.6096e-06
fgf5	9755	0.130455	0.0420043	0.00993141	2.36414e-05	4283	0.0799142	0.01787	0.0150906	0.236407	5472	0.143183	0.0561729	0.0131973	2.11242e-05
dscam	8423	0.0106648	-0.0475281	0.0112588	2.45324e-05	3688	0.00220002	-0.052752	0.0169896	0.00191759	4735	0.0265496	-0.0500076	0.0150428	0.000893037
ckmt1a_ckmt1b	9911	0.00836722	0.0440543	0.0104394	2.46472e-05	4342	0.0063643	0.0154319	0.0151277	0.307735	5569	0.0199564	0.0623773	0.0143599	1.42513e-05
prss22	8214	0.01973	-0.0481595	0.0114406	2.58662e-05	3579	0.0138767	-0.081217	0.0167129	1.22755e-06	4635	0.000191911	-0.0187134	0.0157061	0.23353
nrp2	9947	0.0739804	-0.0421412	0.0100347	2.69787e-05	4362	0.0250648	-0.0552625	0.0146824	0.000169525	5585	0.0869082	-0.0388206	0.013701	0.00462194
amotl2	8370	0.0240833	-0.0477756	0.0113886	2.75649e-05	3668	0.0234795	-0.0263126	0.0173404	0.129249	4702	0.0251608	-0.0685986	0.0151694	6.27259e-06
psme2	9828	0.104758	-0.0423987	0.0101275	2.85756e-05	4314	0.0837927	-0.0335532	0.0142492	0.0185808	5514	0.064209	-0.0544273	0.0142963	0.000142152
s100a12	9793	0.0665838	-0.0429869	0.0102866	2.95437e-05	4283	0.059909	-0.0418047	0.0146882	0.00444633	5510	0.0585581	-0.0474735	0.0143554	0.00094903
aplp1	9937	0.0322263	0.0425221	0.0101851	3.00604e-05	4357	0.0164212	0.0114968	0.0148202	0.437937	5580	0.013126	0.0660736	0.0140361	2.57006e-06
smpdl3a	9982	0.00828046	0.0435087	0.0104224	3.01139e-05	4375	0.00101908	0.0476711	0.0158528	0.00265261	5607	0.00247877	0.0412814	0.0138836	0.00295788
usp8	9747	0.0480966	-0.0431762	0.0103459	3.02898e-05	4271	0.0382201	-0.0305375	0.0150356	0.0423159	5476	0.0423416	-0.0574078	0.014278	5.88055e-05
fam3b	9891	0.0312213	0.0420782	0.0100931	3.08523e-05	4332	0.0198727	0.0128278	0.0150448	0.393908	5559	0.0396262	0.0622276	0.0136441	5.2068e-06
sbsn	8441	0.016502	-0.0470959	0.0113053	3.1331e-05	3709	0.00786971	-0.0190444	0.0171225	0.266105	4732	0.0300707	-0.0669322	0.0150578	8.9904e-06
s100a13	8214	0.0762855	-0.0464515	0.0111671	3.21931e-05	3579	0.0399054	-0.048454	0.0166171	0.00356864	4635	0.0902578	-0.049852	0.0151035	0.00097184
glyr1	8396	0.0178572	-0.0480285	0.0115521	3.24862e-05	3686	0.0136571	-0.0301787	0.0169422	0.07495	4710	0.0232337	-0.0654583	0.0158213	3.57512e-05
gpr15l	8417	0.0972727	0.0449204	0.0108233	3.35274e-05	3697	0.0241503	0.021193	0.0160676	0.187253	4720	0.0346586	0.0604613	0.014691	3.92921e-05
itih3	9978	0.131747	-0.0405087	0.00977963	3.46913e-05	4383	0.0646159	-0.0260881	0.013977	0.0620376	5595	0.0220823	-0.048709	0.0136366	0.000357361
hpse	8342	0.0155498	-0.0475629	0.0114849	3.48722e-05	3667	0.0147726	-0.023995	0.0174696	0.169674	4675	0.0151664	-0.0674551	0.0153051	1.06994e-05
spint2	9995	0.0301245	-0.0423839	0.0102446	3.54456e-05	4379	0.013503	-0.0543245	0.0150221	0.000302241	5616	0.029456	-0.034248	0.0140309	0.014682
srpk2	9903	0.0499069	-0.0425353	0.0102851	3.56926e-05	4321	0.0476089	-0.0263868	0.0154026	0.0867602	5582	0.0509015	-0.06109	0.0138504	1.04976e-05
tdo2	8205	0.0139007	-0.0478269	0.0115789	3.65518e-05	3594	0.0053573	-0.0714356	0.017285	3.66617e-05	4611	0.00144365	-0.0313418	0.0156758	0.045627
defb4a_defb4b	9794	0.122948	-0.0401911	0.00973155	3.65816e-05	4278	0.00779469	-0.049478	0.0141452	0.000473794	5516	0.0194485	-0.0367472	0.0134043	0.00613665
cdh3	10049	0.0187483	-0.041103	0.00997005	3.7756e-05	4415	0.00241047	-0.0430179	0.0146071	0.00324657	5634	0.0420891	-0.0332101	0.0135324	0.0141538
ing1	9716	0.0167832	-0.0438379	0.0106404	3.82093e-05	4270	0.0160661	-0.0435718	0.0157845	0.0057976	5446	0.0117164	-0.0461883	0.0144681	0.00141895
sod3	8465	0.144187	0.0433452	0.0105317	3.89685e-05	3716	0.0308645	0.000985838	0.0155955	0.9496	4749	0.144873	0.0660013	0.0140969	2.92109e-06
cep43	9675	0.0327037	-0.0430617	0.0104725	3.95673e-05	4238	0.0294794	-0.0393254	0.0156249	0.0118782	5437	0.0271694	-0.0498846	0.014169	0.000433975
plin3	9937	0.0338269	-0.0424494	0.0103329	4.01992e-05	4357	0.0266046	-0.0308658	0.0151193	0.0412634	5580	0.0330277	-0.0544533	0.0142037	0.000127603
c1qtnf6	8423	0.00135322	-0.0471188	0.0114732	4.0491e-05	3688	0.00418214	-0.0731446	0.0168745	1.49937e-05	4735	0.00145433	-0.0236758	0.0156881	0.131327
fabp2	9937	0.0555812	0.0412363	0.0100419	4.05067e-05	4357	0.0423263	0.0265998	0.0150182	0.0766025	5580	0.0661862	0.0479915	0.0135193	0.000388628
anxa5	9705	0.0178637	-0.0433661	0.0105728	4.13513e-05	4266	0.0138032	-0.052037	0.0155071	0.000798656	5439	0.0204929	-0.039275	0.0145	0.00677761
cd276	9951	0.0631717	-0.0399481	0.00976356	4.31882e-05	4361	0.0743102	-0.0663254	0.0142287	3.23521e-06	5590	0.0424262	-0.0156296	0.0134417	0.244975
clgn	8205	0.00645746	-0.0472986	0.0115716	4.40279e-05	3594	0.00283803	-0.0475195	0.0173023	0.00605509	4611	0.0099474	-0.0479436	0.0156418	0.00218873
cdc27	9670	0.0457263	-0.0424903	0.0104266	4.63445e-05	4246	0.0479295	-0.0295756	0.0154708	0.0559822	5424	0.0440134	-0.055313	0.0141814	9.7211e-05
ager	9936	0.0235125	0.0411705	0.0101049	4.65112e-05	4355	0.00797643	0.00102589	0.0148702	0.945001	5581	0.0116041	0.0722986	0.0137787	1.60226e-07
clta	9747	0.0193899	-0.0435154	0.0106836	4.67593e-05	4271	0.019965	-0.0336254	0.0155682	0.0308381	5476	0.016909	-0.054233	0.0147263	0.000232973
ahsp	9926	0.125024	-0.0402441	0.00988331	4.69897e-05	4351	0.0538799	-0.0464671	0.0138256	0.000783532	5575	0.0605715	-0.0364945	0.0140124	0.00922684
cd164	9947	0.0148918	-0.0424571	0.0104307	4.72984e-05	4362	0.00927484	-0.0553299	0.0154444	0.000344037	5585	0.0268873	-0.0387426	0.0141279	0.00612111
c4bpb	9977	0.0599254	-0.0405539	0.00996775	4.7679e-05	4378	0.00722191	-0.0309835	0.0140532	0.027525	5599	0.0806675	-0.0589861	0.0138546	2.10114e-05
gcg	9670	0.0799027	-0.0409808	0.0100853	4.87447e-05	4246	0.0670802	-0.074049	0.0148129	5.99815e-07	5424	0.0707859	-0.018387	0.0138023	0.18286
mocs2	8266	0.0405126	-0.0467699	0.0115332	5.05414e-05	3620	0.029152	-0.0253622	0.0169167	0.133901	4646	0.0446463	-0.0690423	0.0157895	1.25442e-05
cdhr1	9733	0.00551775	-0.0422507	0.0104217	5.07165e-05	4279	0.0166963	-0.0593722	0.0150957	8.52136e-05	5454	0.000923785	-0.0340431	0.0143962	0.0180785
mdk	9943	0.0370623	-0.0415793	0.0102659	5.15542e-05	4358	0.0446427	-0.0487336	0.0152487	0.00140391	5585	0.0317777	-0.0358728	0.0139325	0.0100567
slitrk6	9747	0.0181395	0.0423264	0.0104638	5.27215e-05	4271	0.0134808	0.000503496	0.0155229	0.974126	5476	0.0207436	0.0732332	0.0141988	2.58839e-07
chl1	9961	0.0151207	0.0425016	0.0105162	5.35038e-05	4376	0.000331937	-0.00240829	0.0151312	0.873549	5585	0.0319078	0.0751593	0.014548	2.4711e-07
optc	9891	0.0761869	0.0409304	0.0101482	5.542e-05	4332	0.0111598	0.0262093	0.0152551	0.0858556	5559	0.0412996	0.0499101	0.0136339	0.000253852
cpa2	10012	0.0164179	0.0414052	0.0102788	5.66186e-05	4396	0.00745079	0.00662889	0.0156336	0.671575	5616	0.0291912	0.0651016	0.0136549	1.91143e-06
lyzl2	8149	0.202076	-0.0429482	0.0106629	5.68097e-05	3575	0.00168186	-0.0150205	0.0148108	0.310576	4574	0.00436449	-0.0655085	0.0151642	1.59403e-05
gzmh	9747	0.0834483	-0.0413148	0.0102603	5.70044e-05	4271	0.0334482	-0.0426479	0.015163	0.00493639	5476	0.0612075	-0.0453667	0.0139645	0.00116627
lmnb1	8401	0.0342141	-0.0455936	0.0113232	5.70957e-05	3690	0.0221131	-0.0557085	0.0169484	0.00102235	4711	0.0462951	-0.0419943	0.0152497	0.0059139
rnf43	8288	0.0052308	-0.0474515	0.011809	5.91513e-05	3638	0.00636884	-0.0626981	0.0170195	0.000233063	4650	0.00534317	-0.0349722	0.0163723	0.0327267
lamp2	9668	0.071907	-0.0406666	0.0101294	5.99668e-05	4253	0.0401997	-0.0621831	0.0156059	6.87355e-05	5415	0.00127671	-0.0303678	0.0132158	0.0216088
cd300lg	9947	0.0904664	0.0391468	0.00976497	6.14483e-05	4362	0.0102755	0.0447133	0.0146915	0.00235263	5585	0.0420079	0.0298946	0.0130948	0.0224717
sod1	9751	0.0710736	-0.0414615	0.0103469	6.19215e-05	4289	0.060466	-0.0249768	0.0147969	0.0914891	5462	0.0462984	-0.0586072	0.0144731	5.20689e-05
pcyt2	8417	0.021967	-0.0459343	0.0114715	6.276e-05	3697	0.0254275	-0.0246808	0.0169312	0.145006	4720	0.0209892	-0.0655116	0.0156396	2.85544e-05
ccar2	8429	0.00377883	-0.0463588	0.0115904	6.39539e-05	3686	-0.000825788	-0.0545473	0.0169923	0.00133825	4743	0.00260986	-0.0417886	0.0159165	0.00868058
timd4	9978	0.0295924	-0.0410401	0.0102793	6.58512e-05	4383	0.00624235	-0.0231099	0.014853	0.119804	5595	0.0214452	-0.0604479	0.0142227	2.17177e-05
glrx	9871	0.0656351	-0.0405697	0.0101728	6.70994e-05	4324	0.0546554	-0.0483083	0.0148199	0.00112407	5547	0.0545393	-0.0359046	0.0140211	0.0104708
setmar	9850	0.087568	-0.0405007	0.0101755	6.93485e-05	4330	0.0141134	-0.0391621	0.0145572	0.00716815	5520	0.10843	-0.0556013	0.0138615	6.12097e-05
smoc2	9995	0.147948	-0.0377994	0.00950272	7.00644e-05	4379	0.018697	-0.0448734	0.0139177	0.00127261	5616	0.0485903	-0.0374431	0.0129931	0.00396958
b3gnt7	8225	0.0860845	0.044028	0.0110734	7.06867e-05	3603	0.0399384	0.0208778	0.0167666	0.213139	4622	0.136476	0.0537344	0.0146925	0.000257774
ephx2	9747	0.00789241	-0.0421959	0.010614	7.07453e-05	4271	0.00690763	-0.0381506	0.0152377	0.0123274	5476	0.00429599	-0.0486176	0.0147576	0.000992603
draxin	9871	0.0433474	-0.0405454	0.0102014	7.10364e-05	4337	0.0117036	-0.056311	0.0150032	0.000176844	5534	0.0464414	-0.0332633	0.0139137	0.0168505
dnmbp	9871	0.06248	-0.0412584	0.0104189	7.5494e-05	4337	0.0622265	-0.0307838	0.0151445	0.0421474	5534	0.0642871	-0.0543771	0.0143657	0.000155209
hsdl2	8225	0.0284814	-0.0456555	0.0115499	7.78641e-05	3603	0.0105912	-0.0492952	0.0172108	0.00420503	4622	0.0112896	-0.0471237	0.0156535	0.00262304
csf2ra	9871	0.00744519	-0.0417305	0.010563	7.84904e-05	4337	0.00445697	-0.0644256	0.0155898	3.65598e-05	5534	0.00878367	-0.0275879	0.0144072	0.0555613
fgfbp3	8429	0.0429091	-0.0441242	0.0111763	7.9442e-05	3686	0.00865612	-0.0347756	0.0165827	0.0360538	4743	0.075679	-0.0565266	0.0151049	0.000184541
bach1	9903	0.0527514	-0.0407596	0.0103273	7.97588e-05	4321	0.0527113	-0.02935	0.0157353	0.062218	5582	0.0509467	-0.0544932	0.0137362	7.36609e-05
sirpa	9965	0.0110917	-0.040312	0.0102341	8.23861e-05	4368	0.00770747	-0.0542574	0.0151276	0.000338651	5597	0.0135117	-0.0313497	0.0139485	0.0246451
serpinf2	8308	0.0452123	-0.0446706	0.0113476	8.3329e-05	3636	0.0369262	-0.0447807	0.0168251	0.00781281	4672	0.0287081	-0.0538591	0.0151113	0.000368692
plscr3	8421	0.036544	-0.0454554	0.0115677	8.58062e-05	3680	0.0424152	-0.0323698	0.0169348	0.0560267	4741	0.0325142	-0.0600716	0.0158819	0.000157251
mydgf	8440	0.02558	-0.0449425	0.0114441	8.66492e-05	3706	0.0225739	-0.0237147	0.0170412	0.164124	4734	0.0291526	-0.0647454	0.0155011	3.00974e-05
ctsf	9977	0.0628822	0.0392396	0.00999495	8.69738e-05	4378	0.0358167	0.0208036	0.0148613	0.161629	5599	0.0528902	0.0523894	0.0135688	0.000114188
atox1	9977	0.0233468	-0.0410709	0.0104776	8.9188e-05	4378	0.0229293	-0.0326856	0.0155071	0.0351071	5599	0.0273111	-0.0526624	0.014243	0.000219887
il1b	9723	0.0269696	-0.0411101	0.0104912	8.97047e-05	4268	0.028647	-0.0328303	0.0156625	0.0361316	5455	0.0265301	-0.0493273	0.014193	0.000513976
creld2	9981	0.0225179	-0.0407835	0.010421	9.15352e-05	4370	0.0101483	-0.0240233	0.0154881	0.120956	5611	0.0277992	-0.0596796	0.0140932	2.32596e-05
blmh	10067	0.0431194	0.0396081	0.0101327	9.33067e-05	4419	0.0288887	0.0386732	0.0145599	0.00793239	5648	0.0307825	0.0327241	0.0139896	0.019361
tigar	9716	0.0111256	-0.0420316	0.0107628	9.47652e-05	4270	0.0133372	-0.0465035	0.0158921	0.00344954	5446	0.00905483	-0.0398958	0.0146896	0.00663027
ceacam3	9670	0.00382988	-0.0417562	0.0106981	9.5602e-05	4246	0.00225431	-0.051735	0.0157886	0.00105863	5424	0.00208769	-0.0324416	0.0146222	0.0265515
ctsv	9992	0.131464	0.0374704	0.0096074	9.67609e-05	4378	0.096231	0.0399333	0.0136704	0.00350548	5614	0.159943	0.0413832	0.0133795	0.00199098
akr1c4	9747	0.00686007	-0.0420818	0.0108177	0.000100883	4271	0.00667197	-0.0745867	0.0158723	2.69493e-06	5476	0.0030231	-0.0159528	0.0148274	0.282019
ccl26	9903	0.0380131	-0.0401807	0.0103571	0.000105342	4321	0.0189542	-0.0377669	0.0151312	0.0125989	5582	0.009561	-0.0447802	0.0142298	0.00165862
bag4	8214	0.0386227	-0.0449012	0.0115746	0.00010558	3579	0.0462856	-0.0360317	0.0173675	0.0380895	4635	0.0340631	-0.0568724	0.0155677	0.000261837
snx15	8266	0.0562821	-0.044322	0.0114356	0.000107106	3620	0.0499792	-0.0288283	0.0168952	0.0880383	4646	0.041462	-0.0585714	0.0156069	0.000176932
ror1	9937	0.0551415	0.0383512	0.00994565	0.000115951	4357	0.0242457	-0.0128799	0.0148616	0.386181	5580	0.0816516	0.0765527	0.0133837	1.12189e-08
ces2	9891	0.0550909	-0.0394954	0.0102428	0.000116026	4332	0.0204094	-0.0490984	0.0151391	0.00119119	5559	0.0507899	-0.0403458	0.0138094	0.00349623
tg	8396	0.0334879	-0.0433736	0.0112501	0.000116408	3686	0.00895263	-0.0292188	0.0166714	0.0797498	4710	0.00152633	-0.0525647	0.0152969	0.00059485
il17c	9755	0.0333618	-0.040194	0.0104293	0.000116973	4283	0.00729325	-0.0502927	0.0150224	0.000821465	5472	0.0082793	-0.0314404	0.0145033	0.0302165
casc3	8205	0.0220005	-0.0449217	0.0116674	0.000118926	3594	0.023206	-0.0289257	0.0176228	0.100806	4611	0.0191339	-0.0617032	0.0156143	7.87629e-05
ptprh	8417	0.0329605	-0.0434206	0.0112828	0.000119786	3697	0.0219789	-0.0777312	0.0168502	4.10302e-06	4720	0.000650505	-0.0194147	0.0152207	0.20218
tnfsf10	10035	0.0113555	-0.0395758	0.0103491	0.000132066	4393	0.0132019	-0.0420055	0.014613	0.00406591	5642	0.0544019	-0.0506483	0.0142286	0.000374473
rtn4ip1	8423	0.0160516	-0.0438112	0.0114678	0.000134211	3688	0.0164297	-0.0200725	0.0174402	0.249834	4735	0.0158542	-0.0657863	0.0152764	1.69311e-05
f11r	9947	0.0187402	-0.0401637	0.0105163	0.000134718	4362	0.0170567	-0.0358982	0.015485	0.0204812	5585	0.0219758	-0.0476736	0.0143459	0.000895836
nfya	8191	0.0208	-0.0438863	0.0115036	0.000137189	3589	0.0176818	-0.0394402	0.0170119	0.0204844	4602	0.0207143	-0.0510498	0.0156846	0.00114309
adamts4	8214	0.0429237	-0.0434537	0.0113956	0.000138188	3579	0.0296153	-0.0386623	0.0170035	0.0230385	4635	0.0549534	-0.0482277	0.0154092	0.00176021
sprr3	8429	0.141223	-0.0403584	0.0106153	0.00014461	3686	0.00793983	-0.0419553	0.0148933	0.00487254	4743	0.0255374	-0.0470181	0.0148443	0.00154782
dag1	9995	0.0307512	-0.0395517	0.0104067	0.0001452	4379	0.0173362	-0.033664	0.015427	0.0291522	5616	0.0376045	-0.050007	0.0140869	0.000388556
scg3	9967	0.0511694	0.0384263	0.0101241	0.0001482	4364	0.00979802	0.00515628	0.0147206	0.726147	5603	0.00771588	0.0640795	0.0139581	4.51149e-06
il22	8396	0.0787261	-0.0413581	0.0109047	0.000150085	3686	0.0299559	-0.0608221	0.0156176	0.000100179	4710	0.000331421	-0.0201415	0.0151246	0.183024
c8b	8474	0.0310495	-0.0430767	0.0113712	0.000152789	3711	0.0047452	-0.037482	0.0164785	0.0229871	4763	0.0286379	-0.0560363	0.0156088	0.000333985
nagk	8209	0.049985	-0.0434682	0.011488	0.000155554	3596	0.0375583	-0.0171663	0.0168867	0.309433	4613	0.0384841	-0.0689108	0.0156383	1.07431e-05
fabp9	9903	0.035153	0.0391369	0.0103447	0.000155702	4321	0.0275062	0.0259077	0.0153118	0.0907169	5582	0.0281976	0.0505583	0.0141025	0.000339909
tigit	8288	0.00692957	-0.0439504	0.0116335	0.000159252	3638	0.00421159	-0.0499073	0.0173526	0.00405033	4650	0.00879027	-0.0408277	0.0157517	0.00957341
psme1	9863	0.0857347	-0.0383887	0.0101653	0.000160015	4333	0.0664564	-0.0363071	0.0145734	0.0127643	5530	0.0542786	-0.0456025	0.0141511	0.00127801
il20	9755	0.00499711	-0.040173	0.0106791	0.000169657	4283	0.00469647	-0.0538804	0.0156651	0.00058836	5472	0.00364773	-0.0302548	0.0146574	0.0390526
cd6	10022	0.0599961	-0.0381051	0.0101318	0.000170249	4387	0.0149582	-0.0376459	0.0148845	0.011467	5635	0.0345568	-0.0403292	0.0138562	0.00362202
bcl2l15	8214	0.0585216	-0.0428864	0.0114086	0.000171704	3579	0.0572128	-0.0486107	0.016831	0.00389848	4635	0.0530465	-0.0405458	0.0155752	0.00926458
pcsk7	8396	0.00328436	-0.0442973	0.0117932	0.000173706	3686	0.00363202	-0.054067	0.0178384	0.00245509	4710	0.00516981	-0.0404871	0.0157818	0.0103358
angptl3	9944	0.166192	0.0357595	0.00953974	0.000178919	4371	0.0133636	0.00892686	0.0133949	0.505169	5573	0.110742	0.0478691	0.0133213	0.000329192
ceacam16	8417	0.0368374	-0.0415822	0.0110958	0.000179752	3697	0.0294437	-0.0507747	0.0165723	0.00220119	4720	0.0347931	-0.0438419	0.0147675	0.00300464
cgref1	9937	0.0182584	-0.0385445	0.0103165	0.000187871	4357	0.0139498	-0.0410273	0.0152566	0.00719094	5580	0.0235664	-0.0390161	0.0140477	0.00549788
lrrc37a2	8417	0.00557414	0.0431084	0.0115746	0.000197065	3697	0.00496303	0.0266301	0.017728	0.133146	4720	0.00955344	0.056436	0.0153156	0.000231396
islr2	9573	0.00623493	0.0393611	0.010572	0.000197881	4214	0.0150448	-0.0146589	0.0159281	0.357459	5359	0.0105027	0.0780333	0.0140857	3.17155e-08
cit	8205	0.0512098	-0.0428649	0.0115214	0.000200199	3594	0.0397245	-0.0295544	0.0167265	0.0773259	4611	0.0401436	-0.053825	0.0159229	0.000730001
paep	9871	0.111697	-0.0386385	0.0103973	0.000203367	4337	0.0089782	-0.00733494	0.0136982	0.592354	5534	0.339836	-0.0368523	0.0134594	0.00620075
ampd3	8429	0.0934563	-0.0411136	0.0110795	0.00020796	3686	0.0850368	-0.0520783	0.016023	0.00116361	4743	0.0854891	-0.0346673	0.0153406	0.0238768
pik3ap1	9903	0.0663028	-0.0376517	0.0101483	0.000208264	4321	0.0644558	-0.0278751	0.0151273	0.0654415	5582	0.0692312	-0.0490412	0.0137327	0.000358447
iqgap2	9891	0.0436214	-0.0388781	0.0104797	0.000208509	4332	0.045264	-0.0437711	0.0154736	0.00469447	5559	0.0392962	-0.039814	0.0142646	0.0052708
p4hb	9896	0.0326777	-0.0384152	0.0103937	0.000220214	4341	0.0242634	-0.0386182	0.0154891	0.0126953	5555	0.0547244	-0.0474234	0.013943	0.000675617
cd48	9981	0.0198274	-0.0375221	0.010175	0.000227521	4370	0.00504572	-0.0537289	0.0153013	0.000450299	5611	0.0215356	-0.0272486	0.0136667	0.0462234
trim24	8272	0.0327472	-0.0424363	0.0115074	0.000227718	3631	0.0292291	-0.0260308	0.0169607	0.124928	4641	0.0323584	-0.0604726	0.0156996	0.00011882
gal	9995	0.0706031	0.0368	0.0100038	0.000235767	4379	0.00798715	0.0475296	0.0151772	0.00174984	5616	0.0583893	0.0356076	0.0132637	0.00728316
cdh17	9937	0.0265176	0.0374522	0.0101853	0.000237168	4357	0.00846451	0.0183893	0.0151599	0.225185	5580	0.0235784	0.0472331	0.0137549	0.000599307
hcls1	10035	0.0452439	-0.037801	0.0103005	0.000243984	4393	0.0459731	-0.0255371	0.0154786	0.099048	5642	0.0398746	-0.0508552	0.0138599	0.000245532
mep1b	9937	0.0184321	-0.0381547	0.0104052	0.000246794	4357	0.00450075	-0.0477554	0.0151549	0.00163735	5580	0.0356088	-0.035597	0.0142943	0.012793
ccl15	10067	0.0458284	-0.0374274	0.0102193	0.00025114	4419	0.0489592	-0.0406567	0.0146683	0.00559934	5648	0.0386219	-0.0372672	0.0142266	0.00882856
eci2	8191	0.0109818	-0.042759	0.011709	0.000262028	3589	0.0168471	-0.0356178	0.0172764	0.039314	4602	0.00743188	-0.0526857	0.0159909	0.000992656
matn2	9967	0.0648456	-0.0365716	0.0100166	0.000262466	4364	0.0117978	-0.0783505	0.0148315	1.33544e-07	5603	0.0452331	-0.00894742	0.0135343	0.50858
slc27a4	9733	0.0274389	-0.0387874	0.010634	0.000266195	4279	0.0228511	-0.0222187	0.0157957	0.159611	5454	0.0253046	-0.0558634	0.0144401	0.000110737
gkn1	9531	0.0247471	0.038949	0.0107139	0.000279069	4194	0.0167476	0.0256048	0.0158669	0.106662	5337	0.0214287	0.0469394	0.0145919	0.00130397
arhgap25	9670	0.0360786	-0.0381677	0.0105002	0.000279492	4246	0.0357154	-0.0147123	0.0155095	0.342881	5424	0.0280293	-0.0623103	0.0143035	1.34735e-05
map2	8429	0.0364107	-0.0412016	0.0113344	0.000279537	3686	0.0280624	-0.0245305	0.0171514	0.152736	4743	0.0361139	-0.0557365	0.0151804	0.000243686
flt3	9670	0.0284027	0.0386696	0.0106537	0.000285252	4246	0.0375344	0.0182698	0.0160176	0.2541	5424	0.0145725	0.0525212	0.0143133	0.000245476
pgd	8440	0.0434284	-0.0410528	0.0113121	0.000286088	3706	0.0378049	-0.0115418	0.0166811	0.489039	4734	0.0390958	-0.0674955	0.0154262	1.23848e-05
tax1bp1	8429	0.0613708	-0.0410621	0.0113246	0.000289645	3686	0.0701355	-0.0270772	0.0165803	0.102535	4743	0.0546784	-0.0555436	0.0155386	0.000354331
podxl	9891	0.00295115	0.038343	0.0105755	0.000289698	4332	0.00552455	0.0345615	0.0157881	0.0286441	5559	0.00574261	0.0356486	0.0142749	0.0125434
tfpi	9903	0.0664269	-0.0369275	0.010187	0.000290445	4350	0.00357988	-0.0270011	0.0146745	0.0658363	5553	0.138305	-0.0623489	0.013682	5.30094e-06
vti1a	8266	0.045014	-0.0420206	0.0115954	0.000291932	3620	0.047871	-0.0329764	0.0169597	0.051926	4646	0.0399216	-0.052551	0.0159365	0.000982836
txndc5	10049	0.0292653	-0.03725	0.0103011	0.000300522	4415	0.0254589	-0.0331158	0.0155396	0.0331399	5634	0.0332708	-0.0445029	0.013806	0.00127385
adamts1	8214	0.0177921	-0.0414665	0.0114705	0.000302093	3579	0.012655	-0.0455493	0.0172675	0.00837944	4635	0.0170976	-0.0404806	0.0154178	0.00867871
hdgf	9997	0.0230342	-0.0375732	0.0104011	0.000304829	4380	0.0221395	-0.0429656	0.0147017	0.00349029	5617	0.0159815	-0.0348603	0.0146302	0.0172165
ak1	9937	0.0925004	-0.0363885	0.0100798	0.000307642	4357	0.0735655	-0.0185497	0.0141162	0.188892	5580	0.0563735	-0.0556491	0.0142502	9.52836e-05
gas2	8288	0.00349105	-0.0419867	0.0116304	0.000307926	3638	0.00187367	-0.0758271	0.0171108	9.63418e-06	4650	0.000707876	-0.014969	0.0159068	0.346732
ceacam5	9553	0.0352176	0.0373096	0.010346	0.000312331	4195	0.0245471	0.0409372	0.0145955	0.00505851	5358	0.0395918	0.0316274	0.0145702	0.0299982
cpxm1	9977	0.009114	-0.0374982	0.0104263	0.000324098	4378	0.00610417	-0.0325677	0.0154781	0.0354257	5599	0.0128558	-0.0431004	0.0141476	0.00232621
eif4g1	10035	0.0513159	-0.0369182	0.0102847	0.000332733	4393	0.0546037	-0.0287703	0.0152769	0.0597323	5642	0.0479204	-0.0480461	0.0139573	0.00058087
ahcy	9937	0.0399323	-0.0370064	0.010315	0.000335297	4357	0.0271959	-0.0177699	0.015062	0.23815	5580	0.0508732	-0.0577715	0.0141607	4.57262e-05
ptprm	9890	0.0354577	-0.0367912	0.0102579	0.00033659	4315	0.00412575	-0.0538358	0.0151651	0.000389381	5575	0.0442823	-0.0285593	0.0138964	0.0399102
ncs1	10016	0.193983	-0.0330738	0.00923052	0.000341165	4390	0.0690703	-0.0752351	0.0133979	2.08254e-08	5626	0.186104	-0.00731254	0.0125849	0.561227
bcr	9903	0.039279	-0.0368566	0.0102909	0.000343295	4321	0.0344794	-0.0161027	0.0156555	0.303743	5582	0.0403803	-0.0581179	0.0136883	2.21358e-05
cyb5r2	8325	0.0384751	-0.0403889	0.0113001	0.00035328	3661	0.0229699	-0.0205238	0.0165839	0.215956	4664	0.0329962	-0.0594956	0.0154813	0.00012314
phospho1	9871	0.105349	-0.0350285	0.00980521	0.000355362	4337	0.0418048	-0.0352409	0.0143892	0.01436	5534	0.0843882	-0.0377159	0.0134	0.00490096
psmg4	8214	0.0938565	-0.0400269	0.0112192	0.000362167	3579	0.0651316	-0.0313918	0.0158122	0.0471887	4635	0.0699831	-0.0476175	0.0157944	0.00258516
mdh1	8421	0.0540921	-0.0399159	0.0111921	0.000363905	3694	0.0618099	-0.02381	0.0162681	0.143389	4727	0.0389628	-0.0576416	0.0154146	0.000186635
aif1	9670	0.0213323	-0.0380895	0.0106983	0.00037216	4246	0.0197642	-0.0229916	0.0159366	0.14918	5424	0.0234899	-0.0537817	0.0144726	0.000204372
sugp1	8417	0.0395304	-0.0405293	0.0113866	0.000373771	3697	0.0486543	-0.0245563	0.0169495	0.147481	4720	0.0360024	-0.0569703	0.015423	0.000223402
esyt2	8429	0.0306321	-0.0410405	0.0115341	0.00037549	3686	0.0336697	-0.030588	0.0174979	0.0805308	4743	0.0258303	-0.052403	0.0154057	0.00067567
lat	10035	0.0209284	-0.0370537	0.010417	0.000376774	4393	0.0213674	-0.0277143	0.0157717	0.0789504	5642	0.0214511	-0.0493812	0.013906	0.000386804
selplg	9903	0.0174414	-0.0363374	0.0102287	0.00038336	4321	0.0103852	-0.0437135	0.0152736	0.00422973	5582	0.0291321	-0.034404	0.0137945	0.0126589
lcp1	8457	0.0164044	-0.0405966	0.0114294	0.000384501	3716	0.0108849	-0.0343629	0.0175772	0.0506616	4741	0.0162108	-0.0529191	0.0150082	0.000425889
golga3	8423	0.0295051	-0.0401227	0.0113182	0.000394807	3688	0.0375171	-0.0255847	0.0170076	0.132588	4735	0.0234731	-0.0537425	0.015239	0.000424899
leg1	8005	0.0139461	0.0406133	0.0114635	0.000398104	3511	0.0115772	0.0279874	0.0172011	0.103813	4494	0.012157	0.0503887	0.0154717	0.00113508
nampt	9670	0.0333579	-0.0374297	0.0105741	0.000402385	4246	0.0425593	-0.0245944	0.0152577	0.107051	5424	0.0257659	-0.0505944	0.0146788	0.000571672
dnm3	8423	0.0272492	-0.0412565	0.0116572	0.000403591	3688	0.0220635	-0.0423706	0.0171257	0.0134024	4735	0.032841	-0.043522	0.0159585	0.00641102
epha2	9564	0.100374	-0.0346555	0.00979572	0.000405364	4190	0.0759407	-0.0627847	0.0144871	1.50005e-05	5374	0.118969	-0.015721	0.013316	0.237812
hgfac	8382	0.0309195	-0.0397194	0.0112393	0.000411563	3683	0.0088676	-0.014087	0.0160747	0.380901	4699	0.0323648	-0.0644644	0.0156378	3.81541e-05
prdx6	10016	0.0552019	0.0358778	0.0101541	0.000412209	4390	0.0623724	0.0410185	0.0150685	0.00651203	5626	0.048476	0.0315132	0.0138048	0.0224817
gipc2	8429	0.0983526	-0.0384121	0.0109177	0.000436584	3686	0.0672614	-0.0602515	0.0162963	0.000221143	4743	0.102786	-0.0265409	0.0147371	0.0717731
cpa4	8110	0.01506	-0.0405999	0.0115413	0.000437525	3546	0.0109037	-0.0540275	0.0174056	0.00192424	4564	0.0130216	-0.0277782	0.0155142	0.0734401
robo2	10049	0.110657	-0.034262	0.00974812	0.000442145	4415	0.013087	-0.086726	0.0140416	7.15398e-10	5634	0.0839674	-0.00160344	0.0132954	0.904012
tnfsf11	9903	0.0276929	-0.0361398	0.010303	0.000454032	4321	0.0424149	-0.0160856	0.0151087	0.287091	5582	0.0117338	-0.0569112	0.0140825	5.38815e-05
fcgr3b	9939	0.0303535	-0.0358517	0.0102252	0.000456562	4368	0.00464232	-0.0173899	0.0145583	0.232348	5571	0.0091652	-0.0481991	0.0143225	0.000769912
clpp	9854	0.0199023	-0.036675	0.0104677	0.000461028	4328	0.0128853	-0.0264764	0.0157339	0.0924936	5526	0.0243176	-0.0473831	0.0140531	0.000752133
nptn	9670	0.0126187	0.0373757	0.0106757	0.000465633	4246	0.00327893	0.0261179	0.0155292	0.09267	5424	0.0156841	0.0418398	0.0146576	0.00432714
nrp1	9993	0.0242147	-0.0358303	0.0102369	0.00046712	4391	0.0227321	-0.0792979	0.0147774	8.46008e-08	5602	0.0125044	0.00166283	0.0141741	0.906615
mthfsd	8288	0.0253302	-0.0400967	0.0114871	0.000484502	3638	0.0311744	-0.0300975	0.0176407	0.088068	4650	0.0237335	-0.0514239	0.0151501	0.000693848
tcn1	8298	0.0164441	-0.039901	0.0114411	0.000490069	3638	0.0203392	-0.0610214	0.0171582	0.000380793	4660	0.00739654	-0.0254497	0.0154028	0.0985449
gpi	8465	0.0289167	-0.0392672	0.0112663	0.00049396	3716	0.0332576	-0.0289694	0.0167663	0.0841026	4749	0.0267327	-0.0521431	0.0152578	0.000637424
gcnt1	9891	0.0571769	-0.035482	0.0101864	0.000497497	4332	0.0308136	-0.0521074	0.0149476	0.00049519	5559	0.0456763	-0.0251999	0.0139537	0.0709786
prkar2a	8411	0.0450551	-0.039211	0.0112609	0.000500138	3679	0.0467128	-0.0202137	0.0164115	0.218148	4732	0.0421959	-0.0573529	0.0155009	0.000218086
ccn2	9948	0.011386	-0.0367789	0.0105675	0.000502888	4354	0.00323802	-0.029347	0.0154667	0.0578386	5594	0.0223896	-0.0468941	0.0144733	0.00120214
efemp1	9961	0.166671	-0.0322141	0.00925825	0.000504503	4373	0.185275	-0.0351108	0.0138736	0.0114166	5588	0.13221	-0.0266512	0.0124582	0.0324594
sod2	9947	0.0563043	0.0346665	0.00998084	0.00051628	4362	0.0255114	0.025879	0.0143057	0.0705213	5585	0.00581481	0.0343825	0.0138326	0.012962
hepacam2	8429	0.0115157	0.039531	0.0113811	0.000516495	3686	0.00479848	0.00675911	0.0175018	0.699374	4743	0.0104682	0.0637909	0.0150231	2.21637e-05
eef1d	8440	0.0547072	-0.0390141	0.0112429	0.000522835	3706	0.0629886	-0.0245638	0.0167263	0.142034	4734	0.048813	-0.0538276	0.0152461	0.000418615
mbl2	8343	0.00788375	0.0393508	0.0113605	0.000535231	3651	0.00137567	0.0299652	0.0176778	0.0901462	4692	0.00233813	0.0454314	0.0148694	0.00226066
adam9	8417	0.0267234	-0.0383421	0.0110755	0.000539084	3697	0.0323202	-0.052527	0.0164916	0.0014593	4720	0.0201337	-0.0253895	0.0150038	0.0906728
gys1	9747	0.0341226	-0.0363022	0.0104877	0.000539644	4271	0.0320717	-0.0316392	0.0156054	0.0426789	5476	0.0364225	-0.0436809	0.0142216	0.00214079
lrrc59	8440	0.0197896	-0.0396228	0.0114557	0.000545304	3706	0.0218097	-0.0270343	0.0173686	0.119674	4734	0.0206894	-0.0527438	0.0152926	0.000567659
fxn	10016	0.0182948	-0.0358648	0.0104312	0.000587913	4390	0.018611	-0.0231177	0.0154342	0.134253	5626	0.0187523	-0.0507286	0.0141882	0.000352632
selp	9978	0.0205672	-0.0362257	0.0105375	0.000588882	4383	0.00898243	-0.0341564	0.0152471	0.0251289	5595	0.0183222	-0.0426564	0.0145908	0.00347502
il6r	9870	0.0112882	-0.0359098	0.0104548	0.00059553	4330	0.00359235	-0.0329064	0.0156386	0.0354202	5540	0.0253331	-0.0447159	0.0140669	0.00148709
s100p	9747	0.0421934	-0.0353405	0.0102949	0.000599831	4271	0.0249144	-0.0565358	0.0150948	0.000182513	5476	0.0602203	-0.0248793	0.0140275	0.0761828
ap3b1	8417	0.0380323	-0.0392844	0.0114583	0.000609945	3697	0.0421027	-0.0164899	0.017237	0.338802	4720	0.0372311	-0.0620593	0.0153889	5.60056e-05
myh9	8457	0.0258769	-0.0389644	0.0113689	0.000612592	3716	0.0208424	-0.0249645	0.017155	0.14569	4741	0.0289701	-0.0550048	0.0152373	0.000309529
lmod1	8423	0.191717	-0.0347629	0.0101441	0.000613408	3688	0.174665	-0.065464	0.0145004	6.54252e-06	4735	0.15988	-0.0122813	0.0141372	0.385044
cpvl	10001	0.00711738	-0.0357023	0.010439	0.000628541	4382	0.00499613	-0.0615151	0.0154301	6.80946e-05	5619	0.00510566	-0.0166203	0.0142142	0.242343
cdh23	8429	0.00510701	0.0392893	0.0114987	0.000636534	3686	-0.00181838	0.0156823	0.0170701	0.358314	4743	0.00738137	0.0591144	0.0156425	0.000159348
hyou1	10067	0.0209793	-0.03447	0.0100926	0.000639501	4419	0.00689501	-0.0155636	0.0151341	0.30383	5648	0.0447833	-0.056382	0.0135135	3.06142e-05
c7orf50	8429	0.0293111	-0.0388558	0.0113918	0.000650633	3686	0.0303695	-0.0259738	0.0170211	0.127103	4743	0.0306525	-0.0529477	0.0153574	0.000570349
dnph1	9982	0.0761477	-0.034383	0.0101012	0.00066703	4375	0.0732868	-0.0303019	0.0143098	0.0342691	5607	0.053878	-0.0422228	0.0141841	0.00292563
lgals3	9965	0.103558	-0.0333959	0.00984335	0.00069468	4375	0.0275775	-0.0235838	0.0142369	0.0976871	5590	0.131977	-0.0517647	0.0134552	0.000120814
cyp24a1	8191	0.00230626	-0.0401588	0.0118394	0.000697249	3589	-0.000546658	-0.0423104	0.0174557	0.0154057	4602	0.00275649	-0.0364397	0.0162047	0.024578
cpq	8443	0.0284363	-0.0376315	0.0111129	0.000711665	3710	0.007613	-0.0566667	0.0166291	0.000662192	4733	0.00340355	-0.0223376	0.0149945	0.136364
lilra3	8457	0.0131181	-0.0376227	0.0111198	0.000719246	3716	0.00173997	-0.035876	0.0162346	0.0271771	4741	0.00592653	-0.0408898	0.0153097	0.00759214
rnf41	9670	0.05252	-0.0351121	0.0104149	0.000750968	4246	0.0538378	-0.0184777	0.0152968	0.227137	5424	0.0481857	-0.055065	0.0142482	0.000112533
rgmb	10049	0.0709572	0.0328688	0.00975319	0.000754375	4415	0.000126853	-0.00547794	0.0146656	0.708777	5634	0.0299999	0.0602606	0.0130603	4.03747e-06
hmgcl	8225	0.0170717	-0.0394556	0.0117111	0.000757686	3603	0.0177306	-0.0250485	0.0174435	0.151097	4622	0.0134695	-0.053193	0.015894	0.000824271
aspscr1	8423	0.0456479	-0.0379201	0.0112796	0.000777783	3688	0.0515861	-0.0219355	0.0166511	0.187802	4735	0.0279808	-0.0541353	0.0153715	0.000432714
hmcn2	8252	0.0186299	0.0382451	0.0113839	0.000784121	3614	0.0148821	0.00469503	0.016897	0.781134	4638	0.010622	0.0582851	0.0153455	0.00014763
tfrc	9980	0.0213149	-0.0345934	0.0103043	0.000790392	4384	0.0189162	-0.0415181	0.0147497	0.00490209	5596	0.0235733	-0.0279535	0.0143901	0.0521205
mst1	8328	0.00849685	-0.0376702	0.0112234	0.00079319	3658	0.0140535	-0.0108686	0.017103	0.525156	4670	0.0163841	-0.0630684	0.0148546	2.2216e-05
elob	8191	0.0146208	-0.0392769	0.0117168	0.000805379	3589	0.0162062	-0.0137338	0.0172502	0.425999	4602	0.0151016	-0.0614123	0.0160126	0.000127124
agrp	10035	0.0620082	-0.0336856	0.0100521	0.000807864	4393	0.0447911	-0.0707104	0.0148685	2.04124e-06	5642	0.0221165	-0.0114147	0.013568	0.400217
glb1	9871	0.0735286	-0.0338946	0.0101253	0.000818499	4337	0.0110359	-0.0436706	0.0149751	0.0035615	5534	0.022728	-0.0290778	0.0137738	0.0348099
fcgr2a	9890	0.0148811	-0.0344626	0.0102966	0.000820025	4343	0.0119209	-0.0392814	0.0146809	0.00748587	5547	0.00781661	-0.0316382	0.0144022	0.028079
acyp1	8230	0.0605712	-0.038055	0.0113944	0.000842103	3602	0.063808	-0.0162654	0.0167574	0.331795	4628	0.0430262	-0.0570796	0.0156034	0.000256896
flt3lg	10035	0.104081	-0.0326613	0.00978049	0.000842572	4393	0.0914609	-0.0606488	0.0150022	5.37627e-05	5642	0.102992	-0.0110946	0.0129326	0.390993
tp53	9670	0.0127184	-0.036266	0.0108599	0.000842699	4246	0.0148246	-0.0338208	0.0163686	0.0388704	5424	0.00777663	-0.0419092	0.0145765	0.00405454
adamtsl4	8225	0.0642065	0.0375531	0.0112492	0.000846758	3603	0.00620661	0.0301869	0.0170024	0.0759087	4622	0.028237	0.0421613	0.0150813	0.00520182
ptprs	10067	0.0166316	-0.0338543	0.010144	0.000848804	4419	0.0130143	-0.0480514	0.0151018	0.00147369	5648	0.0113619	-0.0237195	0.0137499	0.0845702
mmp1	9596	0.0172765	-0.0353962	0.0106078	0.000850684	4210	0.019993	-0.0165341	0.0153431	0.281262	5386	0.016856	-0.0506917	0.0146861	0.000561445
txn	8335	0.0545045	-0.0376319	0.0112875	0.00085998	3658	0.0523698	-0.020848	0.0163234	0.201617	4677	0.0368387	-0.0542649	0.0156277	0.000520629
smarca2	9733	0.0141328	-0.035746	0.0107262	0.000863675	4279	0.0192692	-0.028539	0.0159317	0.073311	5454	0.0102086	-0.0436836	0.0145715	0.00273105
maged1	9670	0.00866247	-0.0358284	0.0107818	0.000893772	4246	0.0180063	-0.0312912	0.0160173	0.0508158	5424	0.00616818	-0.0427363	0.0146142	0.00346658
tpk1	8440	0.0264125	0.0369609	0.0111301	0.000901385	3706	0.0123499	0.0421432	0.0166547	0.0114343	4734	0.0428594	0.0269026	0.0149622	0.0722349
sat2	8288	0.010958	-0.0387161	0.0116723	0.000914047	3638	0.00454589	-0.0498499	0.0174252	0.00425013	4650	0.00714017	-0.0309693	0.0157823	0.0497898
pcdh9	8417	0.0383892	-0.0367167	0.0110917	0.000935941	3697	0.0141491	-0.0452585	0.0165143	0.00616317	4720	0.0711757	-0.0363063	0.0149132	0.0149492
yod1	8191	0.0970753	-0.0366177	0.011066	0.000940256	3589	0.070847	-0.0230026	0.015918	0.148525	4602	0.0665494	-0.0531631	0.0153456	0.000536304
bgn	9657	0.0229764	0.0350859	0.0106112	0.000948177	4241	0.00183579	0.0232138	0.01572	0.139829	5416	0.00813079	0.0444213	0.0144519	0.00212451
ceacam6	8457	0.0132908	-0.0356985	0.0108181	0.000971238	3716	0.0133276	-0.0388183	0.0160798	0.0158224	4741	0.0121624	-0.0338262	0.0146936	0.0213729
tcl1a	9862	0.023564	-0.0337538	0.0102529	0.00099789	4333	0.0212398	-0.027526	0.015756	0.0807058	5529	0.0407498	-0.0453013	0.0134322	0.000749813
vstm1	9733	0.0020082	-0.0349265	0.0106126	0.00100178	4279	0.00114199	-0.0179271	0.0157951	0.256449	5454	0.00237796	-0.0504756	0.0143945	0.000457562
timp3	9995	0.011898	-0.0343691	0.0104443	0.00100288	4379	0.00441339	-0.0432332	0.0152328	0.00455848	5616	0.0152909	-0.0299853	0.0143653	0.036903
ctf1	9747	0.0172344	-0.0348791	0.0106039	0.00100807	4271	0.01536	-0.0258316	0.015793	0.101991	5476	0.0189844	-0.0440918	0.0143654	0.0021562
gnas	8423	0.0325843	-0.037292	0.0113402	0.00101145	3688	0.0283384	-0.0544876	0.0162264	0.000793237	4735	0.028184	-0.0214267	0.015827	0.175864
cc2d1a	9871	0.0748428	-0.033636	0.0102312	0.00101404	4337	0.0781111	-0.0258027	0.0149487	0.0844054	5534	0.0672315	-0.0465627	0.014025	0.0009061
ncan	10049	0.115177	0.0314797	0.00958266	0.00102308	4415	0.0248087	-0.012178	0.0139749	0.383573	5634	0.0099473	0.0656279	0.0131504	6.20282e-07
cox5b	9891	0.0124778	-0.0344581	0.01049	0.00102387	4332	0.00706387	-0.023893	0.0157102	0.128369	5559	0.0166951	-0.0472915	0.0141311	0.000823491
cntn2	10016	0.060494	0.033152	0.0100963	0.00102849	4390	0.0172454	-0.00863505	0.0147938	0.559456	5626	0.106611	0.0593379	0.0136253	1.35454e-05
dnajb1	9891	0.0494821	-0.0337077	0.0102692	0.00103278	4332	0.0444711	-0.0294884	0.0151904	0.052292	5559	0.0324905	-0.0434967	0.0139464	0.00182493
jun	9755	0.005167	-0.0353435	0.0107738	0.0010399	4283	0.00265216	-0.0444315	0.0156858	0.00463884	5472	0.00521665	-0.0296525	0.0148709	0.046202
cga	9947	0.437258	0.0269879	0.00822898	0.00104306	4362	0.0257122	-0.00389012	0.00982007	0.692022	5585	0.202654	0.0408141	0.0122167	0.000840733
pecr	8225	0.00706992	-0.0390317	0.0119211	0.00106413	3603	0.00831056	-0.021898	0.018079	0.225882	4622	0.00498921	-0.051783	0.0159561	0.00118152
gatd3	8225	0.0190789	-0.0383388	0.0117216	0.00107694	3603	0.0120093	-0.00764729	0.0173499	0.659408	4622	0.0209283	-0.0666985	0.0159542	2.9614e-05
lag3	9891	0.0666853	-0.0328246	0.0100371	0.0010779	4332	0.0444049	-0.034212	0.0148186	0.0210062	5559	0.0777582	-0.036655	0.0136783	0.00738875
sh3glb2	8429	0.0725942	-0.0361203	0.0110496	0.00108397	3686	0.0634161	-0.0306685	0.016356	0.0608642	4743	0.0644882	-0.0468396	0.0150087	0.00181439
bax	9719	0.0193152	-0.0348571	0.0106689	0.00109009	4273	0.0151836	-0.0113246	0.0161647	0.483608	5446	0.0236369	-0.0574953	0.0142543	5.56979e-05
krt8	8173	0.0112197	-0.0369754	0.0113201	0.00109389	3584	0.00913855	-0.0715879	0.0173753	3.87353e-05	4589	0.00438324	-0.0107603	0.0149996	0.473183
rarres1	9670	0.0165302	-0.034115	0.0104799	0.00113676	4246	0.022983	-0.0624674	0.0153375	4.72931e-05	5424	0.00810826	-0.0109719	0.0143678	0.44511
rilp	9995	0.0676855	-0.0327557	0.0100864	0.00116805	4382	0.0777971	-0.0251875	0.014738	0.0875192	5613	0.0554408	-0.0415246	0.013876	0.00277868
mia	9977	0.0229164	-0.0330076	0.0101642	0.00116842	4378	0.00972115	-0.0222916	0.0147317	0.13031	5599	0.0155598	-0.0404141	0.0140654	0.00407742
park7	9947	0.0539343	-0.0331068	0.0102208	0.00120274	4362	0.0559899	-0.0212123	0.0146023	0.146387	5585	0.0349045	-0.0464078	0.0142762	0.00115805
slc39a14	9733	0.0200347	0.0342608	0.0105806	0.0012074	4279	0.0054646	0.0205102	0.015718	0.192002	5454	0.015071	0.0407359	0.0143353	0.0045049
mtss2	8396	0.0361824	-0.0367462	0.0113669	0.00123085	3686	0.0398437	-0.0218799	0.0172835	0.205616	4710	0.0358624	-0.0526093	0.0151175	0.000505925
prss27	9895	0.00461085	-0.0336967	0.0104498	0.00126548	4335	0.00159044	-0.0287239	0.0154457	0.0630012	5560	0.00657153	-0.0373918	0.0142514	0.00872126
timm10	8440	0.0211091	-0.0371666	0.0115332	0.00127528	3706	0.0225549	-0.0147196	0.0173076	0.395118	4734	0.0218002	-0.0583265	0.0155272	0.000174457
ltb	8396	0.0215865	-0.0369148	0.0114559	0.0012764	3686	0.00926614	-0.0341508	0.0172573	0.0479003	4710	0.00131344	-0.0388346	0.0153731	0.0115648
nfkb1	8191	0.0429552	-0.036794	0.0114199	0.00127834	3589	0.0446608	-0.022367	0.0173273	0.196838	4602	0.0383278	-0.0510436	0.0152505	0.000823491
fshb	8225	0.496255	0.0267853	0.00832763	0.00130294	3603	0.0150436	-0.0230263	0.0118219	0.0515202	4622	0.377105	0.048502	0.0106168	5.04295e-06
cnpy2	9747	0.00337055	-0.0347831	0.0108197	0.00130962	4271	0.00205248	-0.0347932	0.0160067	0.0297857	5476	0.00419175	-0.036428	0.0147438	0.0135144
timp2	8440	0.0174541	-0.0362097	0.0112717	0.00132113	3706	0.0221993	-0.0680864	0.0171829	7.55926e-05	4734	0.0142887	-0.0108451	0.0149788	0.469083
dnajb2	8266	0.0835215	-0.036036	0.0112352	0.00134445	3620	0.0762582	-0.02323	0.0161284	0.149866	4646	0.0630137	-0.0500792	0.0156406	0.00137462
ntrk2	9937	0.0467379	-0.0329534	0.0102766	0.00134715	4357	0.0107555	-0.088057	0.0148907	3.60651e-09	5580	0.0966907	0.00092979	0.0139442	0.946839
pdia4	8457	0.0222962	-0.0363689	0.0113665	0.00138106	3716	0.0227589	-0.00468786	0.0171957	0.785162	4741	0.0268472	-0.0653427	0.0151881	1.72521e-05
lefty2	10006	0.131746	0.0313973	0.00981992	0.00139151	4387	0.0608172	4.34106e-05	0.0143796	0.997591	5619	0.0344387	0.0585932	0.0134605	1.36693e-05
ulbp2	9871	0.0387001	-0.0313463	0.00980408	0.00139172	4337	0.0271152	-0.0428819	0.0149266	0.00408778	5534	0.0461835	-0.025668	0.0130312	0.0489189
vmo1	9891	0.0311884	-0.032481	0.0101627	0.00139734	4332	0.0119623	-0.0349204	0.0153458	0.0229207	5559	0.052876	-0.0363795	0.0135721	0.00737397
il13ra1	9830	0.0162945	-0.033685	0.0105395	0.00139755	4315	0.0083068	-0.0522711	0.0163126	0.00136363	5515	0.0472088	-0.0297627	0.0136605	0.0293934
prelp	9951	0.10444	-0.0305404	0.0095633	0.00140998	4361	0.104044	-0.0559281	0.014173	8.06947e-05	5590	0.10371	-0.0109159	0.0130141	0.401631
thsd1	8149	0.00242443	0.0377847	0.0118325	0.00141191	3548	0.000743479	0.0314909	0.0180005	0.0803011	4601	0.00250587	0.041639	0.0157862	0.00837578
fen1	9670	0.0628098	-0.0331669	0.0103992	0.00143037	4246	0.0546099	-0.0381262	0.0147691	0.00987133	5424	0.0454446	-0.0308814	0.0145985	0.0344433
myl4	8225	0.0864341	-0.0358031	0.0112287	0.0014353	3603	0.0438598	-0.0268335	0.0158976	0.0915193	4622	0.0497928	-0.0419271	0.0157671	0.00786092
lap3	9755	0.0243613	-0.0338407	0.0106182	0.00144188	4283	0.0203215	-0.048293	0.0157384	0.00216511	5472	0.0322251	-0.0273184	0.0144059	0.0579687
pglyrp2	8361	0.00619424	-0.0365986	0.0115366	0.00151744	3657	0.00509	-0.0607925	0.0164891	0.000230383	4704	0.0112448	-0.0202	0.0160694	0.208801
vwc2l	8423	0.050937	0.034266	0.010828	0.00155867	3688	0.00631115	0.0152778	0.0170377	0.369936	4735	0.0117439	0.0484098	0.0139861	0.000542424
serpina1	8302	0.0102344	-0.0363372	0.0114962	0.00157906	3634	0.0160377	-0.0333685	0.0173914	0.0551048	4668	0.00571556	-0.0395112	0.0153804	0.0102322
gba	8205	0.00347525	-0.0368847	0.0116802	0.00159494	3594	0.00081009	-0.0286009	0.0174497	0.101292	4611	0.00453136	-0.0420185	0.0158068	0.00788187
tnfrsf12a	9977	0.143432	-0.0301113	0.00954318	0.00160828	4378	0.0598863	-0.0508004	0.0142753	0.000376775	5599	0.173811	-0.02243	0.0127401	0.0783631
l3hypdh	8440	0.0125668	-0.0361939	0.0114805	0.00162363	3706	0.0141207	-0.0233741	0.0173102	0.177001	4734	0.0151052	-0.0499668	0.015389	0.00117483
gigyf2	8423	0.0457633	-0.0356155	0.0113466	0.00170197	3688	0.057731	-0.0145089	0.0170087	0.393699	4735	0.0428726	-0.0560516	0.0152609	0.000242491
psmd9	9891	0.099812	-0.0315849	0.0100867	0.00174526	4332	0.090662	-0.0291306	0.0142619	0.0411581	5559	0.0778078	-0.0364071	0.014194	0.010345
lrrfip1	8396	0.0657044	-0.0352622	0.0112634	0.00174991	3686	0.0727176	-0.02612	0.0170295	0.125162	4710	0.0558619	-0.0457856	0.015107	0.00245278
crybb1	8440	0.0275739	-0.0355677	0.0113667	0.00175939	3706	0.0273473	-0.00545181	0.0169817	0.748198	4734	0.0280482	-0.0617241	0.0153549	5.91536e-05
ttn	8191	0.0276882	0.0364447	0.0116475	0.00176044	3589	0.00813497	0.0303938	0.0170918	0.075445	4602	0.00617847	0.0400974	0.0159935	0.0122067
hmox2	9733	0.0318816	-0.033332	0.0106594	0.00177121	4279	0.0103416	-0.0330129	0.0151646	0.0295381	5454	0.0380631	-0.0421194	0.0148433	0.00456234
ceacam21	9903	0.00748622	-0.0330313	0.010572	0.00178681	4321	0.00459571	-0.00634756	0.015235	0.67696	5582	0.00551321	-0.0542814	0.0146725	0.000218094
thop1	9894	0.0896814	-0.0309348	0.00992471	0.00183258	4342	0.0515383	-0.0533812	0.0143053	0.000192751	5552	0.0551137	-0.0231303	0.0136028	0.0891108
glrx5	8266	0.0182727	-0.0362929	0.0116461	0.00183763	3620	0.0175935	-0.0202711	0.0175228	0.247413	4646	0.0183432	-0.0518743	0.0156687	0.000937799
ythdf3	9755	0.0196134	-0.0323084	0.010373	0.00184689	4283	0.017827	-0.0144602	0.015715	0.357546	5472	0.0216673	-0.050611	0.0138519	0.000260902
plb1	8429	0.102453	0.0342392	0.0109994	0.00185926	3686	0.0407178	0.0399783	0.0167954	0.0173489	4743	0.0356581	0.0293158	0.0146143	0.0449167
cst1	7343	0.0617567	0.0368099	0.0118337	0.00187427	3234	0.0261397	0.0397026	0.0175744	0.0239432	4109	0.0479159	0.0334367	0.0160863	0.0377177
dnaja2	9993	0.0399382	-0.0321015	0.0103279	0.00188745	4371	0.0402909	-0.0235138	0.0154006	0.126881	5622	0.0361654	-0.0436954	0.0139586	0.00175489
metap1d	9903	0.0171671	-0.0326293	0.0104982	0.00188835	4321	0.0169731	-0.0212792	0.0157321	0.176256	5582	0.0182933	-0.0471085	0.0141401	0.000869273
lhpp	9970	0.0889756	-0.031269	0.0100606	0.00188844	4372	0.0625365	-0.035054	0.0142635	0.0140258	5598	0.0556881	-0.0335457	0.0140908	0.0173141
nudt16	8395	0.021084	-0.0353327	0.0113817	0.00191331	3685	0.0203433	-0.0266211	0.0173026	0.123999	4710	0.0219136	-0.0454886	0.0151761	0.00273736
cela2a	8457	0.0156764	0.0343612	0.011072	0.00191919	3716	0.00308993	0.00801133	0.0171468	0.640369	4741	0.00608918	0.0531995	0.0145397	0.00025606
crym	8173	0.0113284	-0.0361948	0.011673	0.00193702	3584	0.0168784	-0.0195608	0.0174745	0.263049	4589	0.0103046	-0.054136	0.0157451	0.000590695
epcam	9946	0.0331082	0.0324496	0.0104829	0.00197046	4355	0.00626325	0.0266266	0.0152736	0.0813514	5591	0.00564296	0.032507	0.0144197	0.0242132
il15ra	9755	0.0417755	-0.0317912	0.0102932	0.00201696	4283	0.0140484	-0.0514989	0.0150476	0.000626581	5472	0.0514198	-0.0214687	0.0141155	0.128335
reck	8225	0.125469	0.0340884	0.0110413	0.00202622	3603	0.0063426	0.00747267	0.0168609	0.657652	4622	0.0148823	0.0518194	0.0146507	0.000408716
scara5	10049	0.134746	-0.0291553	0.00944408	0.00202636	4415	0.0655029	-0.0835237	0.0139129	2.08952e-09	5634	0.199737	0.0053072	0.0126563	0.674988
dpp7	9852	0.0150678	-0.0315439	0.0102198	0.00203057	4325	0.00256844	-0.0327925	0.0155074	0.0345188	5527	0.00754514	-0.0315102	0.0136549	0.0210582
tnfrsf17	8266	0.0143973	-0.0347575	0.0112694	0.00204753	3620	0.0108559	-0.0415997	0.0171088	0.0150861	4646	0.0116888	-0.0265235	0.0150665	0.0784018
smad1	9670	0.0383541	-0.031977	0.0103757	0.00206251	4246	0.0321175	-0.0280818	0.0157815	0.0752445	5424	0.0317155	-0.0417807	0.0137832	0.00244677
gpr101	8173	0.00265282	-0.0362388	0.011765	0.00207545	3584	0.000979035	-0.031552	0.0176079	0.0732308	4589	-0.000142968	-0.0392423	0.0159111	0.0136867
f10	8465	0.0128117	-0.0347827	0.0113105	0.00210988	3716	0.0412998	-0.002733	0.0169626	0.872009	4749	0.0166651	-0.0710507	0.0150493	2.41261e-06
rabgap1l	9755	0.0538144	-0.031527	0.010267	0.00214129	4283	0.0555699	-0.0216641	0.0150158	0.149163	5472	0.0400497	-0.0438232	0.0141157	0.00191536
zcchc8	8191	0.00350681	-0.0359367	0.0117284	0.00219054	3589	-0.00222885	-0.0344517	0.0173884	0.0476337	4602	0.00760773	-0.041212	0.0159755	0.00991957
ret	9891	0.0495876	-0.0308808	0.0101002	0.00223827	4332	0.126421	-0.0464823	0.0138273	0.00078161	5559	0.0191987	-0.0274288	0.0143235	0.0555491
nsfl1c	10049	0.0823415	-0.0307236	0.0100504	0.00224194	4415	0.0804752	-0.0218659	0.0142905	0.126065	5634	0.0538109	-0.043074	0.0140739	0.00221972
tnfaip2	8417	0.0532188	-0.0341646	0.0111836	0.00225849	3697	0.0547082	-0.0193466	0.0168188	0.250096	4720	0.0555131	-0.0512549	0.015004	0.00064071
pibf1	8423	0.0313547	-0.0345427	0.0113176	0.00227951	3688	0.0345797	-0.016127	0.0171244	0.34638	4735	0.0310249	-0.0524981	0.0151342	0.000527418
wdr46	8396	0.0227261	-0.0352634	0.0115714	0.00231509	3686	0.026369	-0.0393536	0.0174472	0.0241558	4710	0.0182491	-0.0360232	0.0155129	0.0202675
ly9	9821	0.0165763	-0.0310381	0.0101993	0.00234731	4287	0.00854832	-0.0431923	0.0153952	0.00504552	5534	0.0148423	-0.0238139	0.0136784	0.0817418
tpm3	8191	0.0206464	0.035299	0.0116157	0.0023819	3589	0.00737292	0.0295484	0.0175282	0.0919278	4602	0.00361698	0.0400758	0.015621	0.0103342
atp6ap2	9670	0.0135462	-0.0321983	0.010598	0.00238675	4246	0.00504878	-0.0540211	0.0153609	0.000441397	5424	0.00879743	-0.0182065	0.0146575	0.214245
csrp3	8191	0.0457566	0.0347955	0.0114903	0.0024674	3589	0.0349383	0.0252465	0.0169017	0.135336	4602	0.0336354	0.0411628	0.0157545	0.00901057
plxnb3	9910	0.0217688	-0.0314492	0.0103889	0.00247472	4345	0.016352	-0.0228214	0.0155684	0.142755	5565	0.0299524	-0.0434762	0.0139647	0.00185957
cd244	10035	0.0161613	-0.0312434	0.0103227	0.00247906	4393	0.0135658	-0.0435837	0.0154373	0.00477516	5642	0.0201259	-0.0260143	0.0138751	0.0608591
ap3s2	8429	0.0342267	-0.0343071	0.0113409	0.00249326	3686	0.039415	-0.0229213	0.017233	0.183574	4743	0.0291649	-0.0465441	0.0151323	0.00211134
calcoco2	8225	0.0468513	-0.0346863	0.0114891	0.00254352	3603	0.0594426	-0.00935955	0.0170617	0.583335	4622	0.0400813	-0.0581823	0.0156019	0.000194413
arhgef1	8429	0.031984	-0.0341415	0.0113367	0.00260666	3686	0.0336736	-0.0225042	0.017188	0.190517	4743	0.0270762	-0.0470494	0.0151436	0.00190193
klb	9733	0.0120822	0.0319289	0.0106717	0.00277923	4279	0.0052721	0.0303774	0.0158501	0.0553636	5454	0.012792	0.0302823	0.0144943	0.0367307
dkk3	10067	0.0823038	0.0294376	0.00985429	0.00282149	4419	0.0684392	-0.0113812	0.0144667	0.431489	5648	0.0948896	0.0616901	0.0134913	4.92067e-06
abraxas2	8191	0.0292045	-0.0342779	0.0114974	0.00287816	3589	0.0264555	-0.0161791	0.017197	0.346867	4602	0.0221111	-0.0517607	0.0155586	0.000885355
fli1	9670	0.0262273	-0.0312493	0.0104824	0.00287912	4246	0.0235904	-0.0254675	0.0158625	0.108455	5424	0.0254097	-0.0416351	0.0139914	0.0029356
dnajc9	8417	0.0715968	-0.0332681	0.0111756	0.00292067	3697	0.0600253	-0.0076062	0.0164471	0.643775	4720	0.0548455	-0.0567546	0.0152809	0.000206304
lats1	8214	0.0282732	-0.0342602	0.0115286	0.00296949	3579	0.0289082	-0.0225591	0.0175783	0.199454	4635	0.0289077	-0.0471379	0.0152974	0.00207225
wwp2	9871	0.0595918	-0.0306906	0.0103302	0.00297594	4337	0.070171	-0.0302091	0.0150069	0.0441761	5534	0.0530267	-0.0362115	0.0142542	0.0110995
csf2rb	8214	0.0114952	-0.0346907	0.0116832	0.00299372	3579	0.0050253	-0.0313448	0.0167643	0.0616026	4635	0.00553798	-0.0413273	0.0162369	0.0109519
c2orf69	8205	0.0197963	-0.0343345	0.0115883	0.00305667	3594	0.0296637	-0.0196191	0.0172103	0.254378	4611	0.0126252	-0.0489366	0.0157439	0.00189328
glod4	9927	0.0511786	-0.0303768	0.010293	0.00317271	4345	0.0523538	-0.0249076	0.0148196	0.0928897	5582	0.0407269	-0.0388031	0.014283	0.00661334
c1qtnf1	9978	0.0319885	-0.0299447	0.0101608	0.00321521	4383	0.0154542	-0.0702833	0.0151275	3.48348e-06	5595	0.0512715	-0.00240679	0.0137062	0.860615
mtif3	8417	0.0143637	-0.0339309	0.0115143	0.00321925	3697	0.0132625	-0.0194157	0.0174807	0.266773	4720	0.0166086	-0.0479544	0.0153608	0.00180797
cd7	8196	0.0339819	-0.0341472	0.0115896	0.00322453	3572	0.00973813	-0.0379107	0.0175435	0.0307657	4624	0.00922377	-0.0291809	0.0154947	0.0597259
anxa3	10038	0.0410432	-0.029885	0.0101458	0.00323122	4409	0.0490196	-0.020152	0.0150631	0.181019	5629	0.0334188	-0.0396759	0.0137881	0.00402305
f2r	9981	0.0146994	-0.030933	0.0105061	0.00324446	4370	0.0124385	-0.0250444	0.0156506	0.109621	5611	0.0182593	-0.0381481	0.0142222	0.00733344
atxn3	8429	0.0811096	-0.0325162	0.0110441	0.00324675	3686	0.0726161	-0.0273157	0.0161271	0.0903925	4743	0.0604861	-0.0391221	0.0151843	0.010011
lgals8	10049	0.0282527	-0.0305129	0.0103643	0.00324696	4415	0.0275501	-0.019537	0.0153813	0.204089	5634	0.0343201	-0.0444764	0.0140477	0.00155325
septin3	8423	0.0314072	-0.0332831	0.0113287	0.00331289	3688	0.0320835	-0.0334982	0.017422	0.054589	4735	0.0147039	-0.0308503	0.0149713	0.0393932
dipk2b	8266	0.127531	0.0310043	0.0105571	0.0033252	3620	0.00344108	0.0216796	0.0161644	0.179941	4646	0.0392173	0.0352717	0.0139853	0.0117004
dgka	8214	0.0332427	-0.0339466	0.0115638	0.00333847	3579	0.0396395	-0.0185285	0.0176111	0.292829	4635	0.0293847	-0.0490391	0.0153934	0.00145356
decr1	9903	0.0211865	-0.030817	0.0105029	0.00335238	4321	0.0243363	-0.0216123	0.0157543	0.170188	5582	0.0216291	-0.0430136	0.0141339	0.00235106
lilra6	8440	0.00434857	-0.0333772	0.0113764	0.0033563	3706	0.00289666	-0.019513	0.0169695	0.250265	4734	0.00919537	-0.0456107	0.0153716	0.00302037
serpinc1	8455	0.0300647	0.0328401	0.0111937	0.00335736	3704	0.0463884	0.0319675	0.0162131	0.0487183	4751	0.0153874	0.0213107	0.0151561	0.159764
prune2	8288	0.00383821	-0.0340112	0.0115949	0.00336305	3638	0.00275754	-0.0725839	0.0171732	2.43147e-05	4650	0.00509569	-0.00375677	0.0157703	0.811723
fcrl2	9996	0.0183279	-0.0300985	0.0102855	0.00343805	4373	0.00588816	-0.0437272	0.0153185	0.0043305	5623	0.0323739	-0.0239689	0.0139086	0.0848861
hrc	8225	0.0160063	0.0331617	0.0113434	0.00347125	3603	0.0141904	0.00104265	0.016274	0.948919	4622	0.0171229	0.059438	0.0157899	0.000169106
cacnb3	8423	0.0234284	-0.0331462	0.0113442	0.00348876	3688	0.0276154	-0.0176777	0.0171767	0.30347	4735	0.0242037	-0.0504664	0.0151567	0.000876252
fbn2	8205	0.00100266	-0.0340009	0.0116418	0.00350339	3594	1.52546e-05	-0.0548309	0.0173386	0.00157807	4611	-0.00272431	-0.0158088	0.0158062	0.317284
lactb2	9937	0.0297432	-0.0301344	0.0103244	0.0035222	4357	0.0295269	-0.0204802	0.0152645	0.179766	5580	0.0302543	-0.0422102	0.0140665	0.00270498
clu	8474	0.0346184	-0.0329637	0.0113029	0.00355047	3711	0.00488551	-0.0472275	0.0168902	0.00519837	4763	0.029372	-0.0281405	0.0151782	0.0638011
cdkn1a	9891	0.0444278	-0.0301451	0.0103372	0.00355155	4332	0.0402073	-0.0211143	0.0156647	0.177765	5559	0.0409654	-0.0446943	0.013764	0.00117251
sdccag8	8396	0.0635134	-0.032659	0.0112004	0.00355639	3686	0.0749054	-0.0122158	0.0168842	0.469418	4710	0.0552492	-0.0513274	0.0150284	0.000642381
tbca	8266	0.035029	-0.0332188	0.0114285	0.00366278	3620	0.039841	-0.0168559	0.0166512	0.311466	4646	0.0248946	-0.0478609	0.0157573	0.0023998
cst5	9748	0.0676963	0.0298153	0.0102604	0.00367081	4280	0.0539643	0.019135	0.0150759	0.204422	5468	0.0711648	0.0365702	0.0140426	0.00923296
sct	8205	0.0117298	0.0333428	0.0114784	0.00368444	3594	0.00598781	0.00885421	0.0174409	0.611716	4611	0.0204232	0.0496469	0.0152821	0.00116775
dcn	9747	0.114348	0.0283913	0.0097841	0.00371887	4271	0.107016	-0.0218856	0.0144299	0.129421	5476	0.111206	0.0694368	0.0133366	1.99531e-07
serpina9	9843	0.0329206	-0.0296113	0.0102054	0.00372172	4311	0.0130111	-0.0594206	0.0150733	8.20603e-05	5532	0.053868	-0.0109454	0.0138581	0.42967
bola2_bola2b	8225	0.0775918	-0.0327276	0.0112905	0.00375739	3603	0.0652248	-0.0159039	0.0163214	0.329912	4622	0.0553776	-0.0502182	0.0156303	0.00132319
arhgef12	9903	0.0530619	-0.0296164	0.0102312	0.00380328	4321	0.0558287	-0.019069	0.0154154	0.216153	5582	0.0524258	-0.0424222	0.0137234	0.00200315
lilrb5	10067	0.00246285	-0.0300465	0.0103857	0.00382328	4419	0.00311668	-0.0380959	0.0153199	0.0129304	5648	0.00372378	-0.0259752	0.0141619	0.0666839
scgn	9755	0.0390385	0.0297971	0.0102998	0.00382443	4283	0.0158684	0.00751084	0.0154758	0.627469	5472	0.0384781	0.0409399	0.0138064	0.00303716
slitrk1	8214	0.0719126	0.0317202	0.0109905	0.0039102	3579	0.0192288	-0.00335201	0.0165296	0.839312	4635	0.0207094	0.0572507	0.0146711	9.66541e-05
stip1	9930	0.0590276	-0.0295263	0.010232	0.00391403	4353	0.0658103	-0.0166497	0.014836	0.26182	5577	0.0433204	-0.0443684	0.014144	0.00171639
cd63	9858	0.0158799	-0.0304212	0.0105424	0.00391527	4333	0.0110496	-0.0232576	0.0154178	0.131502	5525	0.0132692	-0.0390696	0.0144798	0.00699276
gp1ba	9897	0.0105818	-0.0295796	0.0102669	0.00397176	4343	0.015017	-0.0105574	0.0152901	0.489935	5554	0.0151405	-0.0497761	0.0138576	0.000331044
slurp1	8396	0.0427542	0.0324196	0.011254	0.00397788	3693	0.0205986	0.0285415	0.0165169	0.08407	4703	0.0456615	0.0323215	0.0154104	0.0360142
larp1	8396	0.0344593	-0.0330555	0.0114755	0.00398027	3686	0.0351189	-0.0193379	0.017261	0.26265	4710	0.0312835	-0.0462245	0.0154586	0.00280235
ap2b1	8205	0.0217925	-0.033807	0.0117511	0.00402613	3594	0.0263417	-0.00444698	0.0174803	0.799201	4611	0.0171402	-0.0595966	0.0159255	0.000184649
arhgap5	8149	0.00543777	-0.0334776	0.0116538	0.00408073	3575	0.00318483	-0.0203902	0.0173718	0.240572	4574	0.00434458	-0.0446061	0.0158039	0.00478607
heph	8440	0.0291167	-0.0312706	0.0109023	0.00413761	3706	0.0230029	-0.055753	0.016058	0.000522595	4734	0.0388672	-0.0150093	0.0148602	0.312532
cd200r1	9875	0.00619708	-0.0297514	0.0103737	0.00413983	4309	0.0165272	-0.0729604	0.0157315	3.62547e-06	5566	-0.000881302	0.00173714	0.0138221	0.899991
f13b	8419	0.0297041	0.0323971	0.0112995	0.00415249	3689	0.00602552	0.0349471	0.0166274	0.0356408	4730	0.0653808	0.0218446	0.0152803	0.1529
snap23	9937	0.0318622	-0.0294088	0.0102657	0.00418187	4357	0.031086	-0.0159776	0.0154702	0.301757	5580	0.0312682	-0.0444461	0.0137661	0.00125099
washc3	8429	0.0474458	-0.0325171	0.011393	0.00432601	3686	0.0567447	-0.0126749	0.0169664	0.455077	4743	0.0445676	-0.0526123	0.0154071	0.000643683
camkk1	9670	0.0193005	-0.0302368	0.0105995	0.00434469	4246	0.0174924	-0.0244328	0.0158254	0.122688	5424	0.0190739	-0.0378954	0.0143576	0.00832937
hpcal1	10035	0.0256179	-0.0295472	0.0103594	0.00435056	4393	0.0263891	-0.00810037	0.0156241	0.604168	5642	0.0249699	-0.049471	0.0138982	0.0003746
stat2	8214	0.0420409	-0.0328953	0.0115424	0.00438333	3579	0.0450674	-0.0153303	0.0176054	0.383937	4635	0.0405497	-0.050504	0.0153455	0.00100537
mif	9930	0.0350556	-0.0294889	0.0103483	0.00438594	4353	0.0472706	-0.0155501	0.0152294	0.307282	5577	0.027036	-0.0442687	0.0141425	0.00175595
vat1	9891	0.0252793	0.0293357	0.010321	0.00448768	4332	0.0137766	0.0449323	0.0150302	0.00281042	5559	0.0397341	0.0100073	0.0141817	0.480435
klk12	9670	0.00693893	-0.0296289	0.0104547	0.00460604	4246	0.0021149	-0.0145723	0.014387	0.311175	5424	0.00159314	-0.0417094	0.0149803	0.00538313
lyn	9891	0.0295423	-0.0297506	0.0105169	0.00468117	4332	0.0279352	-0.0124999	0.0158761	0.431127	5559	0.0304994	-0.0495948	0.0140587	0.000422615
dhps	8396	0.0163586	-0.0325537	0.0115165	0.00471399	3686	0.00757587	-0.0545295	0.0172084	0.00154343	4710	0.0165352	-0.0190282	0.0155535	0.221238
lat2	9891	0.0480209	-0.0291516	0.0103176	0.00473118	4332	0.0503574	-0.0179917	0.0156597	0.250655	5559	0.0420908	-0.0441824	0.0137378	0.00130688
cep164	9755	0.000560426	-0.0299721	0.0106164	0.00476467	4283	0.00127336	-0.0263892	0.0155532	0.0898264	5472	0.000563759	-0.0335388	0.0145749	0.021422
scgb3a1	8266	0.0558168	0.030978	0.0109894	0.00483027	3620	0.0105186	0.0279506	0.0169142	0.0985225	4646	0.0133378	0.0349296	0.0145021	0.0160531
acot13	8417	0.0160551	-0.032433	0.0115085	0.00484108	3697	0.017403	-0.00570876	0.0174612	0.743733	4720	0.016639	-0.0559877	0.0153693	0.000272583
oga	8417	0.0441246	-0.032018	0.0113714	0.00487923	3697	0.0482106	-0.0092836	0.0171831	0.58904	4720	0.0397706	-0.0536155	0.0152268	0.00043381
ppp1r2	9937	0.0319544	-0.0292045	0.0103818	0.00491721	4357	0.0272528	-0.010474	0.0156337	0.502916	5580	0.0379695	-0.0490864	0.0139325	0.00042989
cep85	9670	0.0557003	-0.029319	0.0104298	0.00494746	4246	0.0566547	-0.0163266	0.0156317	0.296334	5424	0.0491556	-0.0450582	0.0140564	0.00135602
ap1g2	8396	0.0465776	-0.0319486	0.0113707	0.00496977	3686	0.0587336	-0.0343917	0.0169927	0.0430516	4710	0.0396872	-0.0350445	0.015346	0.022438
hsd17b14	8429	0.0110746	-0.0316501	0.0112663	0.00497691	3686	0.0078353	-0.0677601	0.0170877	7.46688e-05	4743	0.0195444	-0.00739888	0.0149974	0.621792
hnrnpk	9717	0.0384018	-0.0295745	0.0105326	0.00499643	4258	0.0349755	-0.022066	0.0155291	0.155408	5459	0.0317717	-0.0399076	0.0143921	0.00557527
tnc	9978	0.0108319	0.0288905	0.0102894	0.00499807	4383	0.00320186	0.0110542	0.0154673	0.474843	5595	0.0188515	0.0399036	0.0138194	0.00389814
luzp2	8396	0.0401048	0.0315862	0.0112573	0.00503017	3686	0.0159939	0.0197764	0.0170083	0.245007	4710	0.0273742	0.037872	0.01501	0.011665
hspa2	8396	0.0534865	-0.0312128	0.0111256	0.00503576	3686	0.0107597	-0.0281606	0.016633	0.0905296	4710	0.0260825	-0.0358139	0.0150486	0.0173582
odam	9719	0.0255502	0.0284968	0.0101677	0.00507797	4273	0.0119596	0.0190365	0.0150566	0.206183	5446	0.0062759	0.0327679	0.0138233	0.0177999
dmd	8225	0.0438283	-0.0330267	0.0117836	0.00507855	3603	0.0299256	-0.0223294	0.0172314	0.195109	4622	0.0441647	-0.0437591	0.0161965	0.00692279
klk1	9854	0.00945422	0.0291387	0.0104094	0.00513167	4324	0.00867377	0.0194564	0.0158643	0.220106	5530	0.00800982	0.0386296	0.0138369	0.00525984
necap2	8191	0.019238	-0.0322709	0.0115722	0.00530486	3589	0.0264149	-0.0163654	0.0171272	0.339379	4602	0.0179063	-0.0511397	0.0157456	0.00117114
gabarap	8396	0.0127676	-0.0322707	0.0115854	0.00535728	3686	0.0125671	-0.0350826	0.0166992	0.035722	4710	0.00505517	-0.0288344	0.0160883	0.0731565
txndc15	9977	0.00675145	-0.0289495	0.0103983	0.0053785	4378	0.0107569	-0.0392948	0.015418	0.010849	5599	0.00279409	-0.0204936	0.0141269	0.146926
pagr1	8225	0.0221669	-0.0325607	0.0116999	0.0053983	3603	0.0267415	-0.0200542	0.0170849	0.240554	4622	0.014315	-0.0447171	0.0161046	0.00551425
tymp	9890	0.0252394	-0.0292839	0.010531	0.00543372	4338	0.0227747	-0.00993064	0.015666	0.526181	5552	0.0283162	-0.0497879	0.0142779	0.000492174
fcrl3	9755	0.00778349	-0.0292852	0.0105403	0.00547319	4283	0.00355716	-0.0334705	0.0154591	0.0304355	5472	0.00973446	-0.0294158	0.0144431	0.0417312
abca2	8191	0.0232948	-0.0322835	0.0116413	0.00556353	3589	0.0118767	-0.0472165	0.0170653	0.00568994	4602	0.0322053	-0.025881	0.015954	0.104823
hs6st1	10016	0.0305693	-0.0280717	0.0101233	0.00556508	4390	0.0100946	-0.0641538	0.0149541	1.82512e-05	5626	0.0132769	-0.00371059	0.0137542	0.78734
cela3a	10052	0.0164921	0.0281002	0.0101437	0.00561233	4412	0.000943108	-0.00698256	0.0153878	0.650016	5640	0.0132139	0.0514248	0.0135045	0.000141608
micb_mica	9903	0.0110773	-0.0279764	0.0101059	0.00564532	4321	0.00798748	-0.0330137	0.0154388	0.0325435	5582	0.0146155	-0.0271715	0.0134047	0.042709
wfdc12	10001	0.176037	0.0259113	0.00936556	0.00567384	4382	0.0123049	0.0113293	0.0132246	0.391668	5619	0.00989875	0.0379011	0.013189	0.00407237
dsg4	9850	0.0304155	0.028384	0.0102629	0.00569072	4315	0.0451599	0.0109253	0.0145579	0.453011	5535	0.0144849	0.0399902	0.0143815	0.00544325
ehbp1	8440	0.050011	-0.0312766	0.0113137	0.00571363	3706	0.0539945	-0.0087757	0.0169586	0.604853	4734	0.0505656	-0.0537056	0.0152293	0.000425155
btd	8474	0.0101965	-0.0311764	0.0112856	0.00574857	3711	0.0296968	-0.0127475	0.0168378	0.449053	4763	0.011819	-0.0556271	0.0150504	0.000221462
preb	9755	0.00887396	-0.0290396	0.0105228	0.00579674	4283	0.00318359	-0.0424116	0.0154021	0.00591881	5472	0.00600719	-0.0189526	0.0144673	0.19024
ltbp2	10067	0.283221	0.0237981	0.00862505	0.00580507	4419	0.267281	-0.0200723	0.012562	0.110148	5648	0.282362	0.0582575	0.0118771	9.60547e-07
psmd5	8205	0.00337663	-0.0321018	0.0116465	0.00585788	3594	0.00297119	-0.0503152	0.0170852	0.00325084	4611	0.00233056	-0.0175977	0.0159785	0.270807
dapk2	8214	0.0199984	-0.0318778	0.0115746	0.00589791	3579	0.0282658	-0.0270872	0.017251	0.116462	4635	0.0130235	-0.0379888	0.0156556	0.0152819
scp2	9670	0.0100492	-0.0297695	0.0108106	0.00590301	4246	0.0117695	-0.0335091	0.0157488	0.0334176	5424	0.00834502	-0.0269528	0.0149011	0.0705409
txnrd1	9947	0.0433838	-0.0285109	0.0103547	0.00590834	4362	0.0427016	-0.0322332	0.0152722	0.0348649	5585	0.0386493	-0.0309259	0.0141099	0.0284361
ids	10035	0.0207052	0.0287226	0.010434	0.00591989	4393	0.00128262	0.0139219	0.0154558	0.367767	5642	0.00465843	0.0405366	0.0142144	0.00436324
sez6l2	9891	0.194874	0.0258881	0.0094076	0.00593713	4332	0.00504268	-0.0100267	0.0138326	0.468579	5559	0.0117108	0.057297	0.0128302	8.13596e-06
nme3	9967	0.0125765	0.028298	0.0102893	0.00596597	4364	0.0146384	-0.00332605	0.0152379	0.827226	5603	0.00924682	0.0508849	0.0139674	0.000271805
dlk1	10067	0.0654318	-0.0269705	0.00980893	0.00597778	4419	0.0145553	-0.0795445	0.0151764	1.66905e-07	5648	0.130228	0.00769555	0.0126261	0.542219
galnt3	9755	0.00879802	-0.0290118	0.0105828	0.00612863	4283	0.0129246	-0.0681007	0.0158791	1.83704e-05	5472	0.00242808	-0.000790944	0.0142503	0.955739
il10ra	9755	0.00467009	-0.0294503	0.010743	0.00612975	4283	0.00291801	-0.0213877	0.0157215	0.173772	5472	0.00579092	-0.0358978	0.0147636	0.0150683
dtnb	8378	0.1214	-0.0299095	0.0109104	0.00613155	3674	0.0550979	-0.0362048	0.0161868	0.0253677	4704	0.112171	-0.030567	0.0147819	0.0387077
prss2	9978	0.0214026	-0.0278092	0.0101487	0.00615143	4383	0.0140614	-0.0670157	0.0156016	1.78154e-05	5595	0.0362728	0.000172033	0.0133411	0.989712
clc	9917	0.0534483	-0.0277755	0.0101374	0.00615698	4346	0.0412632	-0.0406674	0.0151571	0.00732297	5571	0.0491658	-0.0199013	0.0136928	0.146167
galnt7	9891	0.0193968	0.028605	0.0104607	0.00625828	4332	0.0183639	-0.00897444	0.0151846	0.554537	5559	0.00209516	0.0533391	0.0144036	0.00021499
dhodh	8191	0.000597607	-0.032376	0.0118421	0.006271	3589	-0.000247215	-0.0447676	0.0175421	0.0107521	4602	-0.00105127	-0.0220402	0.0161572	0.172601
numb	8214	0.0436368	-0.0313004	0.0114624	0.00633345	3579	0.0445482	-0.0174186	0.0173996	0.316853	4635	0.0413371	-0.0468854	0.0152678	0.00214682
slamf1	9755	0.0151521	-0.0284348	0.0104135	0.00633403	4283	0.00524917	-0.0412372	0.0157584	0.00890628	5472	0.00659691	-0.0181862	0.01393	0.191766
ggct	8425	0.0317473	-0.0308815	0.0113092	0.00633432	3700	0.0349098	-0.0125616	0.0167426	0.453134	4725	0.0254302	-0.0476961	0.0154023	0.00196856
arf6	8417	0.0267556	-0.0310267	0.011382	0.00642521	3697	0.0264628	-0.00791718	0.0173991	0.649112	4720	0.0322839	-0.0566038	0.015032	0.000168222
ctsc	9931	0.0420833	-0.0281726	0.0103467	0.00648321	4347	0.0118599	-0.0431436	0.0153486	0.00496239	5584	0.0314615	-0.0183788	0.0140402	0.190584
clps	9926	0.0123229	0.0281447	0.0103489	0.00654758	4351	0.00273885	-0.0070315	0.0154968	0.65004	5575	0.00644295	0.0551794	0.0139492	7.7248e-05
ccnd2	8288	0.00859911	0.0318676	0.0117352	0.00663034	3638	-0.000288971	0.00194558	0.017512	0.911544	4650	0.0133761	0.0520622	0.01586	0.00103618
aoc1	9755	0.00103757	-0.0286912	0.0105838	0.00672256	4283	0.00485726	-0.0268091	0.0155753	0.085277	5472	0.000550884	-0.0312863	0.0144693	0.0306421
siglec15	9733	0.00380988	-0.0290052	0.01071	0.0067758	4279	0.00311488	-0.0356525	0.0155701	0.0220814	5454	0.002614	-0.0239269	0.0147802	0.105537
sptlc1	8429	0.0086607	-0.0307376	0.0113517	0.00678794	3686	0.0125258	-0.0237822	0.017137	0.165293	4743	0.00585715	-0.0382018	0.0152232	0.0121255
agt	8465	0.0303468	0.0308514	0.0113992	0.00681436	3716	0.0125519	0.0512219	0.0173122	0.00310895	4749	0.00450757	0.011477	0.0152048	0.450388
kifbp	9891	0.0266034	-0.0283766	0.0104992	0.00688907	4332	0.0289816	-0.0138696	0.0157733	0.379283	5559	0.0270718	-0.0440292	0.0141169	0.00182466
tlr3	10035	0.00761901	-0.0278336	0.0103006	0.00690132	4393	0.00261058	-0.0413339	0.0150613	0.00608746	5642	0.0236206	-0.0236849	0.0140572	0.0920655
milr1	9755	0.0356955	-0.0280923	0.010401	0.00692682	4283	0.009693	-0.0524913	0.0158443	0.000930924	5472	0.00902081	-0.00909206	0.0138463	0.511438
yars1	8417	0.0283476	-0.030532	0.0113427	0.00712142	3697	0.0315526	-0.00986428	0.0168748	0.558882	4720	0.0284939	-0.0502475	0.0153729	0.00108871
cdh6	9937	0.0374101	0.026798	0.0099579	0.00713306	4357	0.0145265	-0.0128488	0.0146662	0.381034	5580	0.0486388	0.0561289	0.0135891	3.67422e-05
ciapin1	9977	0.0431346	-0.0276868	0.0102949	0.00717075	4378	0.0488371	-0.0157295	0.0149907	0.294107	5599	0.0374757	-0.0425275	0.0141743	0.00270878
cfhr4	8455	0.00794152	-0.0305587	0.0113642	0.00717987	3702	0.00256026	-0.022705	0.016638	0.172447	4753	0.013424	-0.0430096	0.015556	0.00571763
cxcl6	10035	0.0106455	-0.0279526	0.010408	0.00725032	4393	0.010697	-0.0275726	0.0152997	0.0715879	5642	0.0238107	-0.0352482	0.0141536	0.0127882
dcbld2	9977	0.0830993	-0.026241	0.00977707	0.00728815	4378	0.0905868	-0.0402446	0.014519	0.00559749	5599	0.0737681	-0.0144967	0.0132606	0.274349
tdrkh	9733	0.0408907	-0.028261	0.0105309	0.00729514	4279	0.048021	-0.0128642	0.0156309	0.410558	5454	0.0364708	-0.0450626	0.0142994	0.00163401
sftpa1	9670	0.00881256	-0.0287787	0.0107299	0.00732844	4246	0.00550823	-0.019311	0.0160518	0.229028	5424	0.00574409	-0.0385542	0.0144911	0.00782448
akt1s1	9733	0.0458816	-0.0279833	0.0104339	0.00733147	4279	0.0505716	-0.0186528	0.0153639	0.22479	5454	0.0374235	-0.0397879	0.0142557	0.00527268
pdzd2	8191	0.0263984	-0.0312408	0.0116509	0.00734628	3589	0.0261819	-0.0340685	0.0172921	0.0488964	4602	0.0260225	-0.0308665	0.0158568	0.0516473
crisp2	10016	0.277044	0.0235644	0.00878859	0.00734695	4390	0.00274032	0.0101218	0.0130337	0.437448	5626	0.00661388	0.0362172	0.0119578	0.00246687
timp4	9947	0.12959	-0.025756	0.00960915	0.00736642	4362	0.0701415	-0.0169893	0.0142463	0.233113	5585	0.0541737	-0.0329667	0.0130595	0.0116193
arl13b	8191	0.0263932	-0.0311597	0.0116257	0.00737144	3589	0.030018	-0.0257934	0.0175361	0.141413	4602	0.0254359	-0.0380918	0.0156072	0.0146987
gcc1	8429	0.036717	-0.030415	0.0113626	0.00744796	3686	0.0393025	-0.00952539	0.0172904	0.581731	4743	0.0369814	-0.0509605	0.0151096	0.000750306
ntf4	9670	0.0120822	-0.0283047	0.010588	0.00752386	4246	0.00365213	-0.0309383	0.0155589	0.0468248	5424	0.022112	-0.0208733	0.0144714	0.149251
mcfd2	9885	0.0215435	-0.0277696	0.0104005	0.00759708	4327	0.0132223	-0.0274414	0.0159671	0.0857557	5558	0.0251153	-0.0311118	0.0137527	0.0237214
zbp1	8214	0.0268968	-0.0313091	0.0117373	0.00765716	3579	0.0169632	-0.0425008	0.0174363	0.0148382	4635	0.0164317	-0.0237859	0.0159397	0.135703
tcn2	10049	0.071665	-0.0265433	0.00996969	0.00777085	4413	0.0129253	-0.0271706	0.0148792	0.0679061	5636	0.0241162	-0.0271942	0.0134923	0.0438962
traf3	8214	0.0329223	-0.0308933	0.011614	0.00782929	3579	0.0216887	-0.0134951	0.0171322	0.430923	4635	0.0197884	-0.0455123	0.0158635	0.00413641
matn3	9858	0.0125642	0.027333	0.0102959	0.00794958	4333	0.015866	0.0363375	0.0156606	0.0203702	5525	0.00688454	0.0273285	0.0136017	0.0445655
ctrc	9946	0.0237915	0.0270843	0.0102045	0.00796354	4359	0.00161232	-0.00604671	0.0152298	0.691363	5587	0.00708819	0.0524849	0.0137915	0.000142988
nedd9	8214	0.0164488	-0.0308029	0.0116414	0.00816077	3579	0.0134233	-0.0300323	0.0176011	0.0880434	4635	0.0163988	-0.030337	0.0155981	0.0518464
ssb	9733	0.00451965	-0.0284568	0.0107572	0.00817338	4279	0.00906411	-0.0293949	0.0156411	0.060267	5454	0.0037426	-0.0284818	0.0148343	0.0549111
tarbp2	9733	0.0512349	-0.0275727	0.010437	0.00825957	4279	0.0534881	-0.0192424	0.0155025	0.214583	5454	0.0506806	-0.0400843	0.0141503	0.00463202
commd1	8225	0.0380181	-0.0305716	0.0115759	0.00828277	3603	0.0415104	-7.85534e-05	0.0172094	0.996358	4622	0.0381276	-0.0582477	0.0157074	0.000211131
rbpms2	8225	0.0455027	-0.0304315	0.0115405	0.00838169	3603	0.0567897	-0.00637004	0.0174713	0.715432	4622	0.0395568	-0.0523093	0.0154371	0.000708549
kif22	8191	0.0284926	-0.0300295	0.0113937	0.00841413	3589	0.0207914	-0.0122368	0.0170204	0.472221	4602	0.0323363	-0.047076	0.0154148	0.00227143
dusp13	8396	0.0332514	0.0297984	0.0113245	0.0085209	3686	0.0104895	-0.0076732	0.0173022	0.657443	4710	0.0056423	0.0550875	0.0149728	0.000236616
layn	9854	0.116488	0.024931	0.00949214	0.0086405	4328	0.0932717	-0.00787191	0.0141494	0.578006	5526	0.116718	0.0506071	0.012833	8.1301e-05
tmprss5	9832	0.0309906	0.0274795	0.0104631	0.00864465	4321	0.00699012	0.000370948	0.0152871	0.980642	5511	0.0300799	0.0482239	0.014366	0.000793823
f12	8474	0.00845769	-0.0298231	0.0113641	0.00869797	3711	-0.000604588	-0.0135066	0.0162346	0.405482	4763	0.00922706	-0.0474521	0.0158313	0.00273747
ndrg1	9733	0.00249249	-0.0284091	0.0108312	0.00873249	4279	0.00273907	-0.046452	0.015631	0.00297722	5454	0.00100758	-0.0137842	0.0150442	0.359577
dgcr6	8173	0.0085655	-0.0308232	0.0117682	0.00883031	3584	0.0057776	-0.0189282	0.0174214	0.277336	4589	0.0082086	-0.0395279	0.0160501	0.0138231
bcam	9947	0.0364438	-0.0266023	0.0101597	0.00884744	4362	0.0400549	-0.0562844	0.0151924	0.000214213	5585	0.0332581	-0.00282219	0.0137271	0.837117
mapk9	9903	0.0378061	-0.0271378	0.0103954	0.00905306	4321	0.0289633	-0.0276647	0.0154888	0.0741527	5582	0.0447265	-0.0323205	0.0140292	0.0212703
nppb	9747	0.0660639	-0.0263296	0.0100919	0.00909527	4271	0.0744518	-0.0408358	0.0150865	0.00682112	5476	0.0375466	-0.0104334	0.0136226	0.443775
nedd4l	8214	0.0558644	-0.0298914	0.0114583	0.00910473	3579	0.0554483	-0.00649307	0.0173109	0.707619	4635	0.0439105	-0.0508449	0.0153681	0.000945254
nfu1	8417	0.0144694	-0.0299683	0.0115322	0.00937538	3697	0.0161771	-0.00480378	0.0175654	0.7845	4720	0.0149876	-0.0523269	0.0153464	0.000655786
gbp4	9733	0.00727504	-0.0278652	0.0107328	0.00943827	4279	0.00531226	-0.0302444	0.0158094	0.055806	5454	0.00698776	-0.0263583	0.0146819	0.0726621
serpina4	8314	0.0170836	-0.0293813	0.011324	0.00948667	3635	0.00802033	-0.0447468	0.016732	0.00752187	4679	0.0283757	-0.0253886	0.015254	0.0961022
sema4c	9891	0.0446145	-0.0267063	0.0102993	0.00952794	4332	0.0106052	-0.0243568	0.0153159	0.111841	5559	0.0843075	-0.0368255	0.0138416	0.00782497
cnst	9937	0.0330157	-0.0265167	0.0102296	0.00955136	4357	0.0311775	-0.022318	0.0153223	0.145308	5580	0.0363776	-0.0339793	0.0137804	0.0137019
uso1	9891	0.0363552	-0.0269194	0.0104132	0.00974844	4332	0.0381296	-0.00574125	0.0154921	0.71096	5559	0.0340953	-0.0472849	0.0141302	0.000824205
dkkl1	9891	0.0583799	0.0263682	0.0102205	0.00989618	4332	0.026087	0.0191175	0.0141602	0.177058	5559	0.0300906	0.0310178	0.0145621	0.0332128
tgfbi	9870	0.0366233	-0.0265011	0.0102738	0.00990952	4330	0.00637797	-0.0529546	0.0148888	0.000379621	5540	0.00582465	-0.00934995	0.0141821	0.509746
pdgfrb	10067	0.0137953	-0.0267085	0.0103609	0.00995668	4419	0.00668638	-0.0405722	0.0154243	0.00855802	5648	0.022471	-0.0209235	0.0140249	0.135787
gfra3	9854	0.0608616	0.0259269	0.0100592	0.00996824	4330	0.0223644	-0.0199306	0.014848	0.179566	5524	0.0518558	0.0606033	0.0136778	9.57131e-06
cxcl17	10035	0.277097	-0.0217936	0.00846693	0.0100681	4393	0.247505	-0.048976	0.01261	0.000104313	5642	0.301369	-0.00320205	0.0114464	0.779685
ca2	9906	0.115247	-0.0257026	0.00998593	0.010071	4341	0.0819353	-0.0197782	0.0138815	0.15429	5565	0.0740423	-0.0327217	0.0142054	0.0212894
otud7b	8423	0.0366729	-0.0293354	0.0114067	0.0101352	3688	0.0381183	-0.0159286	0.0169005	0.346005	4735	0.0381466	-0.0442757	0.0155076	0.00432111
tnip1	8429	0.0636888	-0.0285861	0.0111292	0.0102292	3686	0.0738677	-0.0115335	0.01674	0.490878	4743	0.0551796	-0.0454961	0.0149607	0.00237054
ada	10035	0.0340189	0.0264936	0.010316	0.0102372	4393	0.0179965	0.00834305	0.015039	0.579088	5642	0.0297256	0.0326796	0.0141179	0.0206613
znrf4	8396	0.00488734	-0.0298588	0.0116753	0.0105626	3686	0.00824396	-0.0112555	0.0174799	0.519672	4710	0.00413079	-0.0476454	0.0157514	0.00250115
tank	9755	0.0373959	-0.0268996	0.0105258	0.0106163	4283	0.0391583	-0.0256996	0.0158877	0.105827	5472	0.0337974	-0.0320216	0.0141165	0.0233448
dnajb14	8417	0.0257133	-0.0292583	0.011466	0.0107359	3697	0.0291908	-0.0164572	0.0175153	0.347491	4720	0.0251261	-0.0407302	0.0152207	0.00747703
farsa	8205	0.0234323	-0.0296887	0.0116415	0.0107829	3594	0.027023	-0.0116564	0.0175309	0.506155	4611	0.0207592	-0.0474229	0.0156184	0.00240813
arhgef5	8173	0.00609691	-0.0300448	0.0117945	0.0108727	3584	0.00570289	-0.0267467	0.0174981	0.126464	4589	0.00476228	-0.0336409	0.0160465	0.0360957
ccl13	10021	0.0353133	-0.0264687	0.0103957	0.0109074	4387	0.0200956	-0.0283137	0.0151941	0.0624628	5634	0.0512	-0.0304629	0.0142311	0.0323502
arhgap1	9670	0.0208337	0.0268267	0.0105401	0.010937	4246	0.0229061	0.0283525	0.0157275	0.0715014	5424	0.0113553	0.0210555	0.0142534	0.139673
ppp1r14a	8423	0.0153477	-0.0292131	0.0114998	0.0110932	3688	0.0148509	-0.00227294	0.0173025	0.895494	4735	0.0163991	-0.0531657	0.0154613	0.000589748
tnni3	9747	0.0186051	0.0268929	0.0105946	0.0111531	4271	0.00344942	0.00747178	0.0159699	0.639904	5476	0.00398267	0.0428907	0.0142348	0.00259792
dkk1	10049	0.0117843	-0.0262921	0.0103695	0.011243	4415	0.00575083	-0.038864	0.0152727	0.0109723	5634	0.0201414	-0.0192117	0.0141491	0.17458
gne	9670	0.0306362	-0.0268447	0.010591	0.0112712	4246	0.0307782	-0.00675151	0.0157696	0.668575	5424	0.0275696	-0.0470718	0.0143672	0.00105827
bank1	9903	0.0549912	-0.0259055	0.0102228	0.0112891	4321	0.0552395	-0.00614826	0.0155183	0.691982	5582	0.0484474	-0.0464034	0.013624	0.000663893
mrpl28	8423	0.000472148	0.0291196	0.0115266	0.0115453	3688	0.000230672	0.0204481	0.0169164	0.226828	4735	-0.00104759	0.0399649	0.0158149	0.0115353
rpe	8288	0.0255176	-0.0290364	0.0115094	0.0116593	3638	0.0335106	-0.0189211	0.0173192	0.27469	4650	0.0194143	-0.0408087	0.0154578	0.00831826
tef	8191	0.0013801	-0.029514	0.0117018	0.0116817	3589	-0.00120888	-0.0245788	0.0170921	0.150515	4602	0.00224643	-0.036144	0.0161198	0.0249959
casp7	8429	0.0226714	-0.028807	0.011424	0.0116995	3686	0.0236218	-0.00975666	0.0173539	0.574003	4743	0.0229592	-0.0462417	0.015244	0.00243109
pdp1	9670	0.00519835	-0.0268441	0.0106465	0.0117046	4246	0.00232059	-0.0222911	0.0157482	0.157005	5424	0.00543325	-0.0320558	0.0145191	0.0272977
rgcc	8423	0.0343611	-0.0286429	0.0113615	0.0117189	3688	0.0455707	0.00287984	0.0172353	0.867309	4735	0.0299914	-0.0586711	0.0151328	0.000107156
ppp1r12a	9977	0.0302422	-0.026002	0.0103234	0.0117929	4378	0.0332273	-0.0143217	0.0154056	0.352609	5599	0.0322952	-0.0406146	0.0139394	0.00358644
fkbpl	8417	0.0327914	-0.0286193	0.0113629	0.0117984	3697	0.039826	-0.0185619	0.0168107	0.269592	4720	0.0260172	-0.0404469	0.0154388	0.0088258
chga	8457	0.0462117	0.027117	0.0107744	0.0118611	3716	0.0443548	0.0202149	0.0157161	0.198436	4741	0.0458874	0.0313002	0.0148504	0.0351097
naprt	8429	0.0494789	-0.0284027	0.0112875	0.0118778	3686	0.0243779	-0.0271334	0.0165735	0.101685	4743	0.0142855	-0.0312574	0.0154609	0.0432633
itih1	8474	0.00377442	-0.0288415	0.0114767	0.0119878	3711	0.00448138	-0.0591373	0.0172152	0.000598723	4763	0.00299459	-0.00616652	0.0154765	0.69032
ly6d	9895	0.0514456	-0.0252402	0.0100451	0.0119973	4340	0.0331541	-0.0209412	0.0148299	0.157993	5555	0.0609092	-0.0302696	0.0136868	0.0270362
top1	8417	0.0349341	-0.0283805	0.0112956	0.0120055	3697	0.00128979	-0.0469535	0.0180787	0.00943684	4720	0.0229931	-0.00648862	0.0143372	0.650878
afap1	8266	0.00953776	-0.0295382	0.0117586	0.0120221	3620	0.00512178	-0.0161849	0.0173425	0.350753	4646	0.0173156	-0.0415444	0.0160273	0.00956927
ccl25	10035	0.0700425	0.0252644	0.0100954	0.0123455	4393	0.0251	0.0021549	0.0148925	0.884957	5642	0.117203	0.0360369	0.0136511	0.00831734
rest	8149	0.000786802	0.0293709	0.0117373	0.0123567	3575	0.00407983	0.0202152	0.0178211	0.256728	4574	-0.0020125	0.0367733	0.0156732	0.0190056
sparcl1	9947	0.0201037	0.0259565	0.0103746	0.0123682	4370	0.00259875	0.00191638	0.0153562	0.900691	5577	0.0306453	0.0407249	0.0140907	0.00386502
egflam	8417	0.0323735	0.0281724	0.0112657	0.0124129	3697	0.0144553	-0.0138088	0.0172402	0.423202	4720	0.0204323	0.0629651	0.0149108	2.45887e-05
crx	9747	0.00162535	-0.0265857	0.0106327	0.0124228	4271	0.00175398	-0.0383984	0.0156263	0.0140388	5476	0.00307621	-0.013581	0.0145539	0.350783
usp25	8396	0.0531675	-0.0280153	0.0112213	0.0125575	3686	0.0647662	-0.00738855	0.0168403	0.660875	4710	0.0445974	-0.0473135	0.0151157	0.0017583
ptges2	8153	0.0255564	-0.0291563	0.0116786	0.0125602	3555	0.0143777	-0.0245154	0.0172179	0.154585	4598	0.0195283	-0.0346289	0.0159462	0.0299362
cep112	8191	0.00237632	-0.0292933	0.0117694	0.0128326	3589	0.00285314	-0.0332863	0.0171707	0.0526353	4602	0.000805271	-0.0279127	0.0162166	0.0852753
comt	9637	0.0335834	-0.0260648	0.010491	0.0129905	4227	0.0303423	-0.0261481	0.015459	0.0908256	5410	0.0281934	-0.030196	0.0143165	0.034976
rrm2b	9670	0.0254011	-0.026359	0.0106126	0.0130177	4246	0.021225	-0.0167018	0.015831	0.291483	5424	0.0246177	-0.0388822	0.0143614	0.00680245
icam3	10067	0.00740734	-0.0253521	0.0102146	0.0130829	4419	0.000694001	-0.0116105	0.0153277	0.448799	5648	0.0134085	-0.0405752	0.0137517	0.00318522
ern1	8396	0.0249776	-0.0281921	0.0113606	0.0130998	3686	0.0114444	-0.0309164	0.0165987	0.0626018	4710	0.0131434	-0.0335443	0.0155447	0.0309849
plekho1	8429	0.0516335	-0.0277784	0.0112003	0.0131524	3686	0.0568559	-0.0150963	0.0169551	0.373327	4743	0.0483524	-0.042028	0.0149789	0.00503949
crim1	9995	0.0697824	-0.0244206	0.00985001	0.0131824	4379	0.0717542	-0.0413036	0.0146154	0.00473427	5616	0.0624263	-0.00975975	0.0133794	0.465752
lyve1	8474	0.0422002	0.027397	0.0110533	0.0132085	3711	0.00561464	0.00677003	0.0164022	0.679813	4763	0.00134967	0.0434202	0.0150339	0.00389267
inpp5j	8423	0.0422367	0.0285284	0.0115101	0.0132107	3688	0.00260836	0.0360433	0.0164519	0.0285268	4735	0.0123914	0.020402	0.0160741	0.204415
inppl1	9891	0.0622676	-0.0252804	0.0102012	0.0132222	4332	0.0668669	-0.0104022	0.0154525	0.500873	5559	0.0555157	-0.041721	0.0136231	0.00220542
tmprss11d	8417	0.0637707	-0.0273737	0.0110619	0.0133586	3682	0.00551301	-0.0409976	0.0168184	0.01483	4735	0.00804669	-0.0159223	0.0147691	0.281054
hla_a	8423	0.0121996	-0.0281475	0.0113817	0.0134159	3688	0.00717629	-0.0524277	0.0169772	0.00202933	4735	0.0157964	-0.0120931	0.0154218	0.432989
nacc1	8396	0.0375669	-0.0281179	0.011391	0.0135901	3686	0.0438273	-0.0136671	0.0170532	0.422929	4710	0.0332303	-0.0440065	0.0153392	0.00413768
nit1	8225	0.0564181	-0.0281184	0.0113947	0.0136193	3603	0.0643011	-0.00723586	0.0166003	0.662946	4622	0.0329629	-0.0471493	0.0156937	0.00267587
casp2	9903	0.0342892	-0.0257093	0.0104241	0.0136673	4321	0.0346837	-0.00676772	0.0155764	0.663957	5582	0.0319831	-0.0452932	0.0140825	0.00130617
pm20d1	9889	0.0236034	-0.0256194	0.0103918	0.0137047	4336	0.00115771	-0.0415216	0.0163846	0.011306	5553	0.0126937	-0.00683094	0.0133599	0.60916
ubxn1	8266	0.0561804	-0.0281953	0.0114375	0.0137157	3620	0.0530247	-0.00690664	0.0168427	0.681782	4646	0.0434344	-0.0486108	0.0156381	0.00189198
rad51	8288	0.0111871	-0.028615	0.0116136	0.0137628	3638	0.00900358	-0.04377	0.0171937	0.010947	4650	0.00767083	-0.0184863	0.0158134	0.242455
sned1	8225	0.0285109	-0.0282795	0.0114784	0.0137712	3603	0.0138451	-0.0419011	0.0167429	0.0123721	4622	0.05171	-0.0239883	0.0156876	0.126303
batf	8205	-0.000762977	-0.0293944	0.0119416	0.0138558	3594	5.4305e-05	-0.0359921	0.0174576	0.0393106	4611	-0.00371043	-0.0250104	0.0164392	0.128231
defb103a_defb103b	8158	0.00104499	-0.0283478	0.0115359	0.0140174	3551	0.000446779	-0.0357655	0.0175376	0.0414879	4607	0.00195208	-0.0238885	0.0153831	0.120514
cd160	10035	0.00812848	-0.0248259	0.0101055	0.0140393	4393	0.00306054	-0.0355288	0.015268	0.0200106	5642	0.0130624	-0.0184611	0.0135362	0.172677
max	9733	0.0212776	-0.0257969	0.0105015	0.0140474	4279	0.0288434	-0.000108132	0.0157969	0.994539	5454	0.018703	-0.0502467	0.0140925	0.000366302
cgn	8205	-0.000183462	-0.0289264	0.0117831	0.0141127	3594	0.00315821	-0.052358	0.0172244	0.00238483	4611	-0.000430535	-0.00931297	0.0161862	0.565074
eif2ak2	8394	0.0429026	-0.0276367	0.0112809	0.0143114	3683	0.049335	-0.00972082	0.0171902	0.571777	4711	0.0397192	-0.0454958	0.0150049	0.00244212
prkab1	9755	0.0347207	-0.0260151	0.0106302	0.0144114	4283	0.0310762	-0.025433	0.0156537	0.104294	5472	0.0344313	-0.0314178	0.014515	0.0304686
gmfg	8440	0.0240295	-0.0277577	0.0113594	0.0145626	3706	0.0269046	-0.00407362	0.0171355	0.812104	4734	0.0235247	-0.0485265	0.0152342	0.00145511
spint1	9914	0.00737902	-0.0247076	0.0101395	0.0148368	4346	0.0127399	-0.0475366	0.0152995	0.00190181	5568	0.00454942	-0.00806112	0.0135884	0.553048
rnaseh2a	8423	0.0184105	-0.028417	0.0116658	0.0148749	3688	0.0165443	-0.00553829	0.0172694	0.748457	4735	0.01622	-0.0498737	0.0158618	0.00167538
tyrp1	8214	0.0109408	0.0279658	0.0114811	0.0148801	3579	0.00507984	-0.00253743	0.0171635	0.882479	4635	0.0129418	0.0512882	0.0155213	0.000959177
get3	8440	0.00747108	-0.0282315	0.0115921	0.0148952	3706	0.0115477	-0.0394138	0.0167708	0.0188187	4734	0.00614099	-0.0196471	0.0160429	0.220764
mansc1	9977	0.00707086	-0.0247239	0.0101655	0.015027	4378	0.00419106	-0.0314817	0.0149677	0.0354955	5599	0.0094746	-0.0192169	0.0139001	0.166874
slmap	8417	0.0416085	-0.0278556	0.0114592	0.0150841	3697	0.0380128	-0.013064	0.0173138	0.450571	4720	0.0432522	-0.0423257	0.0153551	0.00586581
art5	8173	0.00264341	-0.0285737	0.0117556	0.0150933	3584	-0.00425301	-0.0130091	0.0173868	0.454378	4589	0.000775035	-0.0394241	0.0160445	0.0140407
itpr1	8225	0.0107075	-0.028625	0.0117779	0.0151033	3603	0.00651149	-0.0362759	0.0170354	0.0332862	4622	0.0132557	-0.0233737	0.0163117	0.151943
pcbp2	8423	0.0292053	-0.0275144	0.0113258	0.0151464	3688	0.0276284	-0.0120418	0.0171472	0.482562	4735	0.027219	-0.0444222	0.0151389	0.00335917
tspyl1	8214	0.0200628	-0.0280622	0.0115571	0.0151982	3579	0.0258565	-0.0140225	0.017422	0.420948	4635	0.0155675	-0.0430382	0.0155225	0.00558275
pithd1	8133	0.00155538	-0.0288911	0.0119009	0.015219	3568	-0.00012921	-0.0362061	0.0175077	0.038711	4565	-0.00144834	-0.0215799	0.0162965	0.1855
pacs2	8191	0.042929	-0.0276761	0.011416	0.015358	3589	0.0457946	-0.00580591	0.0168185	0.729957	4602	0.0398227	-0.0482468	0.0156021	0.00199794
axin1	9903	0.065212	-0.0247204	0.0101991	0.0153771	4321	0.0638076	-0.00896176	0.0155394	0.564164	5582	0.0586884	-0.0424018	0.0135526	0.001765
scg2	9983	0.0646808	0.0237458	0.00980156	0.0154253	4380	0.0587873	-0.0352355	0.014688	0.0164849	5603	0.0806113	0.069576	0.0131413	1.2394e-07
nos2	8191	0.00945909	-0.028392	0.0117284	0.0155084	3589	0.00326362	-0.0301331	0.0173535	0.082575	4602	0.00440585	-0.0288481	0.0160174	0.0717618
hs1bp3	8225	0.0274053	-0.0279947	0.0115841	0.0156857	3603	0.0297263	0.00104168	0.0175905	0.952781	4622	0.0284706	-0.0549734	0.0154529	0.000378216
ninj1	9670	0.0200542	-0.0258775	0.0107175	0.0157755	4246	0.00887977	-0.0293675	0.0153578	0.0559152	5424	0.0213071	-0.0264527	0.0149595	0.0770685
sec31a	8225	0.023716	-0.0278865	0.0115535	0.0158144	3603	0.0247523	-0.00144664	0.0176223	0.934579	4622	0.0245165	-0.0522649	0.0153581	0.000672022
nectin4	9977	0.0411495	-0.0241888	0.0100308	0.0159071	4378	0.0163205	-0.0313104	0.0149841	0.0367146	5599	0.0151105	-0.0155942	0.0135576	0.250106
oplah	8225	0.0377543	-0.0277708	0.0115223	0.0159664	3603	0.0346858	-0.00135483	0.0172949	0.937565	4622	0.0271879	-0.0528016	0.0155211	0.000674878
coro1a	9740	0.0444791	-0.0251184	0.0104223	0.0159679	4275	0.0487485	-0.0234933	0.0155122	0.129972	5465	0.0355397	-0.0292085	0.0141417	0.0389315
brd1	8288	-8.16867e-05	0.0282067	0.0117102	0.01603	3638	-0.000448958	0.00481376	0.0173882	0.781918	4650	0.00285838	0.0485156	0.0158929	0.00228111
hif1a	8214	0.000330066	-0.0283241	0.0117687	0.0161181	3579	-0.00126109	-0.0516761	0.0174517	0.00308583	4635	0.000407625	-0.010154	0.0160132	0.526045
tmod4	8149	0.000762139	0.0282682	0.0117509	0.0161668	3575	-0.00219826	0.0237564	0.0174067	0.172408	4574	-0.00164479	0.032423	0.0160189	0.0430236
sfrp4	8266	0.0274908	-0.0271298	0.0112923	0.0163048	3620	0.00370516	-0.036391	0.0162364	0.0250663	4646	0.055967	-0.0125192	0.0154537	0.417916
ptprb	8440	0.0583977	-0.0262803	0.0109491	0.0164066	3706	0.00949331	-0.0409945	0.0161071	0.0109646	4734	0.0535001	-0.0241452	0.0147788	0.102372
nfasc	10035	0.101489	-0.0228337	0.00952637	0.0165529	4393	0.0622488	-0.0778871	0.0143533	6.06079e-08	5642	0.126464	0.016934	0.0127059	0.182661
s100a14	8423	0.0071865	0.0275413	0.0114958	0.0166067	3688	0.00284576	0.0304341	0.0167525	0.0693454	4735	0.01047	0.0205875	0.0158098	0.192911
nrgn	8465	0.0236769	-0.0271842	0.0113561	0.0166968	3716	0.0265049	-0.00135762	0.0172582	0.937303	4749	0.0228947	-0.0509886	0.015146	0.00076745
atp6v1g1	8225	0.0381653	-0.0275339	0.0115124	0.0167944	3603	0.0426972	-0.0174596	0.0170851	0.306888	4622	0.0259739	-0.0377319	0.0156578	0.0160013
nagpa	8266	0.00555933	-0.0271816	0.0113835	0.0169714	3620	0.0295643	-0.048405	0.0168041	0.00399343	4646	0.0419883	-0.0214161	0.015109	0.156422
metap1	9733	0.00112181	0.0257291	0.0107777	0.0169934	4279	0.000834591	0.0311843	0.0157754	0.0481328	5454	0.000475198	0.0195475	0.014814	0.187048
csnk2a1	8423	0.018565	0.0271362	0.0113736	0.0170597	3688	0.0276405	0.0454487	0.0168807	0.00712731	4735	0.0134215	0.0142862	0.0154471	0.355094
pinlyp	8266	0.0197103	-0.0273503	0.0114686	0.0171112	3620	0.0267569	-0.0395127	0.0174733	0.0237989	4646	0.0150132	-0.0173782	0.0152721	0.255218
tia1	9651	0.0233217	-0.0250325	0.0105168	0.0173211	4231	0.0211335	-0.0112206	0.0159428	0.481596	5420	0.0247644	-0.0407625	0.0140462	0.0037226
alpi	8214	0.0158465	0.0278491	0.0117279	0.0175905	3579	0.0116156	0.00754237	0.0176044	0.66836	4635	0.0151154	0.0426409	0.0158071	0.00700989
tnn	8457	0.0119312	-0.0267779	0.0113162	0.0179879	3716	0.00500197	-0.0417689	0.0166815	0.012326	4741	0.00975466	-0.0185469	0.0154458	0.2299
sirt2	9891	0.0282544	-0.024625	0.0104125	0.0180516	4332	0.0372752	-0.00740458	0.0153024	0.628493	5559	0.0215682	-0.0418722	0.0142569	0.00332785
rtbdn	9891	0.0520509	0.0240043	0.0101618	0.0181851	4332	0.0366344	-0.0301855	0.0149642	0.0437391	5559	0.0774372	0.0620699	0.0137351	6.34079e-06
mllt1	8149	0.00225883	-0.0279423	0.0118528	0.0184245	3575	0.00188049	-0.0437614	0.017728	0.0136153	4574	0.00309328	-0.0167044	0.0160139	0.29695
pde5a	8266	0.0391207	-0.0268676	0.0114009	0.0184653	3620	0.0383323	-0.00185758	0.0173507	0.914747	4646	0.0404189	-0.0500378	0.0151901	0.000994756
gmpr2	8266	0.0449083	-0.0267696	0.0113605	0.0184777	3620	0.0502128	-0.0104625	0.0166657	0.530184	4646	0.0315193	-0.0425679	0.01558	0.00631505
myl6b	8205	0.0015933	-0.0276782	0.0117468	0.0184845	3594	0.00380588	-0.0288461	0.017679	0.102839	4611	0.0003831	-0.0255301	0.0157986	0.106169
nudc	10035	0.0356519	-0.0242992	0.0103252	0.0186225	4393	0.0363987	-0.00914807	0.0154218	0.553085	5642	0.0368921	-0.040686	0.0139493	0.0035515
stx6	9670	0.0309567	-0.0254083	0.0107974	0.0186329	4246	0.0379672	-0.0189484	0.0155505	0.2231	5424	0.0259919	-0.0347796	0.0150006	0.0204571
acy3	8191	0.027189	-0.0266334	0.0113706	0.0191886	3589	0.00553101	-0.0637588	0.0165162	0.000115223	4602	0.0599909	-0.00842553	0.0155008	0.586776
snap29	9977	0.0208346	-0.0243349	0.0103926	0.0192227	4378	0.0234372	-0.0205321	0.0156775	0.190382	5599	0.0196854	-0.0324392	0.0139066	0.0197026
gbp2	9755	0.00738954	-0.0250348	0.0107306	0.0196669	4283	0.00302538	-0.0308453	0.0159924	0.053829	5472	0.0118525	-0.0230725	0.0145307	0.112381
cdk5rap3	8423	0.0144159	-0.0270632	0.0116003	0.019673	3688	0.0124764	-0.00695487	0.0173702	0.688892	4735	0.0160277	-0.0453934	0.0156647	0.00377508
ceacam19	8417	0.051034	-0.0261564	0.0112121	0.0196787	3697	0.0057892	-0.0291946	0.0166585	0.0797653	4720	0.00697853	-0.0257064	0.0152397	0.0917078
nlgn1	8205	0.00278513	-0.0271262	0.0116602	0.020022	3594	-0.00157011	-0.0168213	0.0173077	0.33117	4611	0.00363139	-0.0360091	0.0158571	0.0232023
anpep	9960	0.0131341	-0.0243427	0.0104671	0.0200582	4378	0.0294735	-0.0411278	0.014685	0.00512217	5582	0.0268899	-0.0259908	0.0144972	0.0730559
msra	9977	0.0261054	-0.0241011	0.0103688	0.0201256	4378	0.0290846	-0.0103776	0.0154708	0.502391	5599	0.0267453	-0.0403417	0.0140058	0.00398737
rbp2	9891	0.0624896	0.023178	0.00998717	0.0203192	4332	0.046474	-0.00157336	0.0147653	0.915144	5559	0.0684157	0.0400751	0.0135825	0.003186
epha4	8266	0.00660104	-0.0264402	0.0114024	0.0204286	3620	0.00683836	-0.0612665	0.0175652	0.000492573	4646	0.00666248	0.00128575	0.0150219	0.931795
pdgfb	9995	0.0088608	-0.0241438	0.0104206	0.0205273	4379	0.00578107	-0.0243806	0.0154223	0.113981	5616	0.0134765	-0.0272156	0.01417	0.0548268
cd200	9903	0.0551061	0.0231399	0.00998742	0.0205293	4321	0.0180199	0.00318743	0.0149624	0.831314	5582	0.0340391	0.0383849	0.0134531	0.00434361
grsf1	8109	0.0148127	-0.0271222	0.0117091	0.0205644	3557	0.0111628	-0.000512416	0.0179517	0.97723	4552	0.0116443	-0.0521404	0.0155103	0.00078115
tmem106a	8396	0.0113778	-0.0267525	0.0115532	0.0206051	3686	0.0107756	-0.0173874	0.017414	0.318117	4710	0.0114206	-0.0355591	0.015498	0.0218095
myom1	8173	-8.30826e-05	-0.0271928	0.0117557	0.0207389	3584	0.00120413	-0.0240006	0.0175347	0.171165	4589	0.000324637	-0.0305095	0.015917	0.055328
snx9	9937	0.0470764	-0.0236975	0.01025	0.0208007	4357	0.0505263	-0.0124722	0.0150471	0.407219	5580	0.0456413	-0.03675	0.0140394	0.00887819
mfge8	9947	0.0370188	-0.0231788	0.0100339	0.0209052	4362	0.0172158	-0.0511026	0.0152937	0.000840562	5585	0.0332629	-0.00649821	0.013239	0.62356
ptpn1	9871	0.0461709	-0.0241427	0.0104626	0.0210457	4337	0.05195	-0.0172378	0.0154641	0.265042	5534	0.0423966	-0.034463	0.0142578	0.0156755
robo1	9967	0.039067	-0.0229294	0.00993725	0.0210517	4364	0.0211139	-0.0501982	0.0146497	0.000616968	5603	0.0248034	-0.00951688	0.0134076	0.477849
btn1a1	8384	-0.000956125	0.0268683	0.0116496	0.0211145	3680	-0.00155655	0.000666263	0.0168803	0.968518	4704	-0.000461284	0.0493456	0.0161191	0.00221614
dffa	10035	0.0321521	-0.0239137	0.0103826	0.0212855	4393	0.0390142	-0.0142843	0.0153913	0.35342	5642	0.0267811	-0.0350269	0.0141254	0.0131783
bcl2l11	9903	0.0227472	-0.0239349	0.0104151	0.0215767	4321	0.00804123	-0.0288277	0.015317	0.0598947	5582	0.0217312	-0.0234706	0.0142443	0.099468
fam13a	8417	0.0446893	-0.0260411	0.0113428	0.0217107	3697	0.0525643	-0.0191032	0.0171446	0.265251	4720	0.0379679	-0.0357898	0.0152031	0.0186083
yes1	9891	0.04465	-0.02367	0.010311	0.0217186	4332	0.0473272	-0.0112511	0.0155488	0.46935	5559	0.0430543	-0.03917	0.0138112	0.00458335
aldh3a1	9890	0.0822685	-0.0223861	0.00975743	0.0217963	4315	0.00908834	-0.0543081	0.0139365	9.89529e-05	5575	0.0197907	-3.61952e-05	0.0135875	0.997875
mmp10	9934	0.00834369	0.0241479	0.0105327	0.021889	4348	0.00841783	0.0270773	0.014753	0.0665183	5586	0.018072	0.028111	0.0148023	0.0576034
acrv1	8214	0.602222	0.0170649	0.00744563	0.0219349	3579	0.0527022	0.0050887	0.010699	0.634373	4635	0.00875907	0.0309508	0.0102874	0.00263871
urod	8266	0.0594106	-0.0258833	0.0113136	0.0221738	3620	0.0577118	-0.0123318	0.0163284	0.450157	4646	0.0345931	-0.0383713	0.0156946	0.0145274
nfic	8423	0.00747747	-0.0265994	0.0116392	0.0223186	3688	0.00597164	-0.0219686	0.0174604	0.2084	4735	0.00531743	-0.0303384	0.015717	0.0536312
xrcc4	9733	0.0100139	-0.0243197	0.0106428	0.0223292	4279	0.00951707	-0.00853223	0.0157118	0.587127	5454	0.00856738	-0.0389239	0.0145419	0.00745815
pdap1	8440	0.0191218	-0.0260455	0.0114003	0.0223599	3706	0.021706	0.00101849	0.0172907	0.953032	4734	0.0188497	-0.0502926	0.0152206	0.000959451
il4	9755	0.000327302	-0.0243225	0.0106677	0.0226287	4283	-0.000386682	-0.039977	0.0159154	0.0120471	5472	0.00042433	-0.0108248	0.0144489	0.453783
traf2	9903	0.0702332	-0.0230708	0.0101226	0.0226798	4321	0.0680327	-0.0199931	0.0148292	0.177658	5582	0.0689885	-0.0293123	0.0138902	0.0348788
pfdn2	9733	0.00646253	-0.0245171	0.010758	0.0226912	4279	0.00961095	-0.0245155	0.0160223	0.12607	5454	0.00496066	-0.0246534	0.0145774	0.0908552
gfra2	9891	0.00888218	-0.0239099	0.0105162	0.0230101	4332	0.0033894	-0.0356509	0.0153476	0.0202307	5559	0.0160998	-0.018877	0.0144471	0.191392
ccl2	9858	0.100959	-0.022644	0.00997335	0.023202	4333	0.0909928	-0.0275518	0.0144135	0.0560026	5525	0.106882	-0.0234281	0.0137633	0.0887718
rnase10	8225	0.0151046	-0.0263841	0.0116228	0.0232319	3603	0.0205843	-0.0183728	0.0173269	0.289052	4622	0.00966213	-0.0300927	0.0157651	0.0563473
hagh	9995	0.140417	-0.0222836	0.00983169	0.0234418	4382	0.093617	-0.0197943	0.0134687	0.141727	5613	0.0918834	-0.0262351	0.0141127	0.0630848
vash1	9903	0.0159197	-0.0235415	0.0103959	0.0235654	4321	0.0163681	-0.00525576	0.0157029	0.737868	5582	0.0193769	-0.0424025	0.0139078	0.00230825
rabep1	8266	0.0647379	-0.0254709	0.0112659	0.0237921	3620	0.0779314	-0.00981845	0.0166671	0.555836	4646	0.0539263	-0.0409644	0.0153459	0.00762517
cert	9733	0.0253114	-0.023938	0.0105923	0.0238467	4279	0.0282991	-0.0182335	0.0158026	0.248637	5454	0.0242039	-0.0330004	0.0143247	0.0212747
cpb1	10067	0.0144146	-0.0229643	0.0101699	0.0239622	4419	0.00516657	-0.0619163	0.0155744	7.1357e-05	5648	0.0162085	0.00552649	0.013435	0.680831
cxcl12	9755	0.00553999	0.0238404	0.0105673	0.0240902	4283	-0.000935533	0.00700434	0.0153401	0.647981	5472	0.00022529	0.0395175	0.0146135	0.00686886
fkbp4	9871	0.0247018	-0.0233837	0.0103683	0.0241359	4337	0.0326525	-0.0171815	0.0150206	0.252744	5534	0.0175505	-0.0316603	0.0143499	0.0274031
scn4b	8225	0.0682897	0.0251639	0.0111847	0.0244854	3603	0.00084187	0.0283816	0.0167161	0.0896216	4622	0.0405571	0.0146218	0.0150073	0.329955
il1a	9755	0.00166076	-0.0240301	0.0106842	0.0245263	4283	-0.00167298	-0.0279458	0.0164984	0.0903661	5472	0.00256446	-0.0232735	0.0140672	0.0980929
atg16l1	8417	0.0408943	-0.0253893	0.0113365	0.025142	3697	0.0443243	-0.00535848	0.0171668	0.754951	4720	0.0418653	-0.0465238	0.0151378	0.00212878
chac2	9670	0.040297	-0.0233234	0.0104207	0.0252325	4246	0.045542	-0.00639823	0.0149375	0.66843	5424	0.0328325	-0.0412549	0.0145247	0.00452363
dctpp1	9937	0.0733999	0.0222488	0.00996969	0.0256608	4357	0.0332431	0.00562793	0.0147416	0.702649	5580	0.115894	0.0273553	0.0134867	0.0425758
hgs	9670	0.0296823	-0.0233065	0.0104475	0.0257165	4246	0.0351899	-0.00691619	0.0153718	0.652786	5424	0.0240708	-0.041294	0.0142943	0.00388196
brap	8352	0.0424189	-0.0252964	0.0113585	0.0259682	3668	0.0455792	-0.00253335	0.0171868	0.882824	4684	0.042722	-0.0467344	0.0151894	0.00210473
tspan8	8417	0.056601	-0.0247177	0.0111109	0.0261324	3697	0.00715319	-0.0443126	0.0154311	0.00410685	4720	0.0277026	-0.0140453	0.0157804	0.373486
syngap1	8173	0.0019056	-0.0261713	0.0117662	0.0261574	3584	-0.00103824	-0.035393	0.0175488	0.0437887	4589	0.00209764	-0.0177114	0.0159427	0.266653
neo1	8423	0.0242004	0.0254603	0.0114552	0.0262691	3688	0.00499095	-0.0130246	0.0170665	0.445415	4735	0.0343542	0.0522061	0.0154313	0.000722513
ndufb7	8417	0.0191772	-0.0254564	0.0114596	0.0263504	3697	0.0242345	-0.00571245	0.0173205	0.741563	4720	0.0183228	-0.043658	0.0153402	0.00444656
clic5	8205	0.0133789	0.0260148	0.0117173	0.0264319	3594	0.0152016	0.0173286	0.0173303	0.317426	4611	0.0123106	0.0305666	0.0159735	0.0557355
jchain	9755	0.0218284	-0.0236363	0.0106877	0.0270216	4283	0.010491	-0.0413934	0.0159119	0.0093162	5472	-0.000391295	-0.0039545	0.0144591	0.784483
mfap4	8266	0.0702319	-0.0244463	0.0110653	0.0271836	3620	0.0642998	-0.0976506	0.0167213	5.68778e-09	4646	0.0376172	0.0363325	0.0147885	0.0140545
mmp3	9947	0.411032	0.017477	0.00791731	0.0273057	4362	0.00672969	0.0297975	0.0113251	0.00854124	5585	0.00295799	0.00791904	0.0110553	0.473828
tmem132a	8225	0.0105952	0.0257776	0.0116864	0.0274268	3603	0.0113577	0.0208029	0.0174353	0.23289	4622	0.00530793	0.0291999	0.015857	0.0656198
slc4a1	8457	0.0597186	0.0247161	0.011214	0.0275476	3716	0.0566318	0.0203728	0.0165626	0.218758	4741	0.0392078	0.0283278	0.0153001	0.0641633
enpep	8191	0.00121806	-0.0256728	0.01165	0.0275756	3589	-0.00114529	-0.0310747	0.0174094	0.0743571	4602	0.00170346	-0.023079	0.015776	0.143558
thbs2	9947	0.0338913	-0.0221159	0.0100452	0.0277138	4362	0.0112494	-0.0828387	0.0155395	1.02737e-07	5585	0.00899133	0.0326261	0.0130769	0.0126269
serping1	8455	0.0413887	-0.0248685	0.0113004	0.0277869	3704	0.00906855	-0.00143736	0.0163069	0.929767	4751	0.0908912	-0.0575227	0.0153359	0.000178353
s100a4	9977	0.0449986	-0.0225442	0.0102512	0.0278874	4378	0.0591321	-0.0190405	0.0151886	0.210053	5599	0.0289238	-0.0308668	0.0139204	0.0266378
pms1	8205	0.00286234	-0.0258019	0.0117659	0.0283404	3594	0.00524197	-0.0244251	0.0172985	0.158044	4611	0.00242648	-0.0263173	0.0161023	0.102248
cetn3	8417	0.0226821	-0.0251176	0.0114805	0.028708	3697	0.0261649	-0.00313788	0.0175394	0.858023	4720	0.0230312	-0.0455974	0.0152314	0.00277114
got1	8457	0.0685714	0.0237864	0.0108784	0.0288013	3716	0.0157731	0.0162588	0.0159504	0.308109	4741	0.0383658	0.0213654	0.0148141	0.149304
ppcdc	10049	0.0618563	-0.0222534	0.0101835	0.0288941	4415	0.0720914	-0.0185991	0.0148571	0.210686	5634	0.0490925	-0.0291213	0.0140088	0.0376828
pyy	8191	0.0887665	-0.0238082	0.0109063	0.0290662	3589	0.0748936	-0.0424858	0.0163988	0.00961464	4602	0.0864474	-0.0138535	0.0146799	0.345368
unc79	8149	0.0216687	-0.0254968	0.011688	0.0291784	3575	0.0248613	-0.00482264	0.0175648	0.783668	4574	0.0183841	-0.0456703	0.0157321	0.00371396
klkb1	8287	0.0538555	-0.0242857	0.0111505	0.0294349	3630	0.0197082	-0.00450949	0.0160125	0.778249	4657	0.0401198	-0.0512391	0.0151679	0.000735835
igbp1	8423	0.0497073	-0.0245086	0.0112572	0.0294978	3688	0.048726	-0.00986963	0.0165102	0.550018	4735	0.0333275	-0.0387036	0.0154342	0.0121872
ppp1r14d	8423	0.0288136	0.0246473	0.0113256	0.0295642	3688	0.022024	-0.00814071	0.0168236	0.628494	4735	0.0344993	0.0481021	0.0153875	0.0017825
eif4b	9871	0.0355566	-0.0225635	0.0103778	0.0297132	4337	0.0364704	-0.00299911	0.01508	0.842366	5534	0.0268497	-0.0426726	0.0143115	0.00287906
trim58	8396	0.0391524	-0.0247194	0.0113964	0.0301068	3686	0.0366471	-0.00891068	0.0167483	0.594733	4710	0.033589	-0.0407775	0.0155869	0.00892159
il5ra	9903	0.00926116	-0.0221923	0.0102463	0.030343	4321	0.0367132	-0.0173084	0.0151224	0.252456	5582	0.00266427	-0.0181759	0.0138728	0.190188
rnf5	8225	0.0195739	-0.0247292	0.0114201	0.0303843	3603	0.0242261	-0.000212461	0.0172398	0.990168	4622	0.0198488	-0.0461674	0.0152929	0.00255115
pnlip	8465	0.00849379	0.0240648	0.0111357	0.0307187	3716	0.000965474	-0.0220071	0.0172455	0.201999	4749	0.014289	0.0592274	0.0146079	5.10585e-05
obp2b	9843	0.331071	0.018639	0.00863019	0.0308168	4327	0.0120088	0.0294744	0.0123671	0.0172019	5516	0.0999974	0.0165969	0.011893	0.162917
cirbp	8417	0.0273962	-0.0246561	0.0114213	0.0308949	3697	0.031063	0.00173517	0.0173161	0.920187	4720	0.0298917	-0.050455	0.0152164	0.00092069
irak4	9903	0.0278177	-0.0223864	0.0103745	0.0309649	4321	0.0292479	-0.000593645	0.0156392	0.969722	5582	0.0271376	-0.0443904	0.0139183	0.00143386
maea	9670	0.0211204	-0.0230472	0.0106967	0.0312172	4246	0.0258221	-0.0191097	0.0157542	0.2252	5424	0.0163157	-0.0285931	0.0146189	0.0505282
pak4	9733	0.021357	-0.0222781	0.0103624	0.0315877	4279	0.0218855	-0.0183047	0.0154968	0.237592	5454	0.0171781	-0.0292022	0.0139835	0.0368144
sell	8474	0.0691089	-0.0235465	0.0109536	0.0316099	3711	0.0491475	-0.0295615	0.0162663	0.0692449	4763	0.0233683	-0.0195267	0.0148764	0.189385
itpa	8191	0.025219	-0.0248864	0.0115907	0.0318145	3589	0.0226574	-0.0240019	0.0173539	0.166727	4602	0.0106849	-0.0288918	0.0156611	0.0651298
clec1a	9747	0.0310398	0.0219981	0.0102559	0.0319844	4271	0.00538031	0.00824256	0.0151848	0.587284	5476	0.020359	0.0287123	0.0139398	0.0394707
prkar1a	9937	0.0233349	-0.0222549	0.0103943	0.0322931	4357	0.0220754	-0.0138954	0.015317	0.364358	5580	0.0264806	-0.0329414	0.0141921	0.0203172
adgre5	10007	0.0680079	-0.0210639	0.0098489	0.0324835	4391	0.0514967	-0.0516906	0.01469	0.000437984	5616	0.0782082	0.000921221	0.0133152	0.944844
fst	9981	0.058363	-0.022024	0.0103007	0.0325328	4370	0.0326153	-0.00985263	0.0148527	0.507139	5611	0.0688051	-0.0379066	0.0142475	0.00782274
il22ra1	9755	0.0175081	0.0225477	0.010546	0.0325381	4283	0.000921503	0.00156833	0.0155977	0.919913	5472	0.025996	0.0354146	0.0142978	0.0132821
fam3c	9923	0.0958293	-0.0207213	0.00969766	0.0326439	4353	0.0574524	-0.0318816	0.0143137	0.0259756	5570	0.0969845	-0.0163073	0.0131853	0.21622
mri1	8205	0.0361275	-0.0248125	0.011616	0.0327036	3594	0.0287141	-0.0169581	0.0172973	0.326963	4611	0.0254019	-0.0347914	0.0157195	0.0269284
tk1	8288	0.00471486	-0.0247186	0.0115769	0.0327774	3638	0.00382227	-0.0224602	0.017301	0.194299	4650	0.0015171	-0.029276	0.0156282	0.0610926
eif5	8191	0.00530319	-0.0248552	0.0116469	0.0328672	3589	0.00402522	-0.028515	0.0170403	0.0943401	4602	0.00543701	-0.022317	0.0160236	0.16376
scrg1	8440	0.249916	-0.0208655	0.0097933	0.0331521	3706	0.102739	-0.0300823	0.0142299	0.0345813	4734	0.234914	-0.022371	0.0133509	0.0938798
klrb1	10035	0.0354564	-0.0210248	0.00988129	0.0333836	4393	0.0150993	-0.0443089	0.0148381	0.0028408	5642	0.032275	-0.00507074	0.013269	0.702365
vamp8	8214	0.0237932	-0.024767	0.0116453	0.0334673	3579	0.0317492	-0.0101363	0.0175533	0.563666	4635	0.0194523	-0.039832	0.0156274	0.0108397
vim	9747	0.00507148	-0.0225492	0.0106034	0.0334786	4271	0.000651649	-0.0289536	0.0155729	0.0630642	5476	0.00843891	-0.016715	0.0145327	0.250125
kyat1	9919	0.0320017	-0.0218757	0.0103185	0.0340259	4346	0.0304278	-0.0217621	0.0152241	0.152947	5573	0.031313	-0.026613	0.0140599	0.0584335
pdgfa	10067	0.00702276	-0.0220131	0.0103953	0.0342339	4419	0.00296726	-0.0150728	0.0153665	0.3267	5648	0.0123632	-0.0304406	0.01416	0.0316169
padi4	9719	0.0662675	-0.0216926	0.0102649	0.0346032	4273	0.0687204	-0.0315635	0.01475	0.0324198	5446	0.0533961	-0.0135767	0.0142853	0.341954
ccl27	9937	0.109098	-0.0207161	0.00983645	0.0352246	4357	0.0405864	-0.035317	0.0148336	0.0173146	5580	0.175457	-0.0189981	0.0130109	0.144303
klk10	9936	0.00819522	-0.0219472	0.0104303	0.0353887	4360	0.00888989	-0.0420539	0.0154124	0.00638658	5576	0.0113207	-0.00922501	0.014199	0.515917
polr2a	8214	4.39098e-05	0.0245913	0.0116882	0.0354134	3579	-0.00267551	0.0148762	0.0176073	0.398229	4635	0.00148192	0.0319014	0.0157115	0.0423678
crygd	8429	0.0174265	-0.0236798	0.0112621	0.0355299	3686	0.0136724	-0.00952884	0.0168123	0.570899	4743	0.0148351	-0.0335758	0.0152503	0.0277387
angptl1	9795	0.0588379	0.0216716	0.0103135	0.0356412	4285	0.0115038	-0.0362623	0.0151196	0.0165115	5510	0.0242681	0.0653278	0.0141174	3.78715e-06
susd5	8207	0.202384	0.0216091	0.010289	0.0357412	3598	0.1026	0.00741415	0.0154626	0.63162	4609	0.187067	0.0290192	0.0138082	0.0356432
vps53	9891	0.0446431	-0.0216716	0.0103359	0.0360421	4332	0.0480833	-0.00350713	0.0156197	0.822353	5559	0.0418567	-0.0404142	0.0138344	0.00349995
fkbp14	8423	0.0218872	-0.0240402	0.0114755	0.0362083	3688	0.0224009	0.0119049	0.0173919	0.493697	4735	0.0245162	-0.0565367	0.015329	0.000228367
gga1	9733	0.0100208	-0.0224975	0.0107686	0.0367179	4279	0.00496066	-0.0182231	0.0158255	0.249589	5454	0.00843211	-0.0269371	0.014746	0.0677947
doc2b	8205	0.000148381	-0.0244917	0.0117256	0.0367615	3594	0.00375972	-0.0437359	0.0172342	0.0111992	4611	-0.00143724	-0.0082473	0.0160525	0.607438
fmr1	9670	0.0124768	-0.022471	0.0107622	0.0368286	4246	0.017064	-0.0262244	0.0160639	0.102649	5424	0.00910097	-0.0215344	0.0145614	0.139234
ptrhd1	8266	0.0316668	-0.023979	0.0114842	0.0368291	3620	0.0376047	-0.00273602	0.016953	0.871796	4646	0.0244052	-0.043791	0.015675	0.00523274
irag2	9747	0.053988	-0.021935	0.0105099	0.036906	4271	0.0594163	-0.0319626	0.0155866	0.0403633	5476	0.0498458	-0.0169319	0.0142967	0.236335
cntn1	10067	0.141563	0.0197104	0.00945589	0.037144	4419	0.00822579	-0.0415879	0.0137833	0.00256527	5648	0.031623	0.0657121	0.012948	3.99829e-07
msln	9873	0.0557129	-0.02019	0.00970561	0.0375289	4321	0.0588414	-0.036736	0.014715	0.0125799	5552	0.0479993	-0.00636798	0.0129673	0.62339
m6pr	8225	0.000900986	-0.0246698	0.0118598	0.0375452	3603	0.00274356	-0.0143611	0.0174426	0.410374	4622	0.000392308	-0.0339435	0.0162338	0.0365905
kazn	8417	0.0546937	-0.0230589	0.0111062	0.037905	3697	0.0640408	-0.000696617	0.0168744	0.967073	4720	0.0504084	-0.045508	0.0147971	0.00211383
cxcl1	9908	0.00979254	-0.0219425	0.0105699	0.0379246	4333	0.00957862	-0.0218232	0.0154212	0.157099	5575	0.0112004	-0.026384	0.0145222	0.0693004
ppp1r12b	8288	0.0146838	-0.0240305	0.0115815	0.0380263	3638	0.0196089	-0.0288969	0.0168444	0.0863365	4650	0.0110244	-0.0230232	0.0159812	0.149752
tnfrsf11b	9951	0.174864	-0.0192034	0.00925601	0.0380409	4361	0.150583	-0.0637662	0.0136206	2.93345e-06	5590	0.164533	0.0149057	0.0126434	0.238478
il33	9755	0.000905803	-0.0220536	0.0106332	0.0381026	4283	0.000984304	-0.0374212	0.0157387	0.0174668	5472	0.00133577	-0.0108118	0.014486	0.455481
tsnax	8191	0.0439953	-0.0238927	0.0115433	0.0384983	3589	0.0453593	-0.0147176	0.0170462	0.387977	4602	0.0316985	-0.0332371	0.0157541	0.0349349
ppp2r5a	8417	0.0298999	-0.0235407	0.0113754	0.0385353	3697	0.0308653	0.0121192	0.0173511	0.484928	4720	0.0280993	-0.0539044	0.0151162	0.000366078
rbm19	8191	-0.00125264	-0.0245465	0.0118838	0.0389039	3589	0.000258206	-0.0256192	0.017505	0.143409	4602	-0.00278044	-0.0258505	0.016267	0.112099
ppib	9943	0.0231062	-0.021533	0.0104379	0.0391412	4362	0.0229114	-0.00489584	0.0157155	0.755412	5581	0.0262139	-0.0392978	0.0140038	0.00502997
evi5	8214	0.0396389	-0.023711	0.0115058	0.0393554	3579	0.0439377	-0.00122807	0.017479	0.943991	4635	0.0403062	-0.0465182	0.0153231	0.00241221
pla2g7	9947	0.0733337	-0.0204441	0.00993937	0.0397238	4362	0.0117121	-0.0150947	0.0154819	0.329621	5585	0.00398551	-0.028812	0.0129009	0.0255666
psmc3	8149	0.0011747	0.0243718	0.0118764	0.0401904	3575	-0.000106757	0.017821	0.0178701	0.318711	4574	-0.000735261	0.0306186	0.0159789	0.0554034
rbm25	8149	0.00185641	0.0245059	0.0119506	0.0403376	3575	0.0020563	0.0185015	0.0176465	0.294502	4574	0.00123516	0.0300995	0.0163093	0.0650233
vps28	8288	0.0316868	-0.0233626	0.0114308	0.0410027	3638	0.0359156	-0.00851729	0.0170121	0.616641	4650	0.0282054	-0.039115	0.0154949	0.0116235
cblif	9923	0.0399405	-0.0202324	0.00991674	0.0413543	4353	0.033256	-0.0496425	0.014838	0.000827945	5570	0.0446503	0.00197383	0.0133946	0.882853
spink6	10016	0.0993708	0.0202512	0.00993119	0.0414613	4390	0.0259496	0.026824	0.0147365	0.0687909	5626	0.0558692	0.0102061	0.0134728	0.448764
metap2	10006	0.0380481	-0.0211326	0.0103651	0.0414933	4387	0.041231	-0.00527703	0.0152193	0.728809	5619	0.0283456	-0.0387165	0.0141858	0.00636805
gopc	9903	0.0350396	-0.0211245	0.0103657	0.0415836	4321	0.036884	-0.00309345	0.0157799	0.84459	5582	0.0348759	-0.0403213	0.0137842	0.00345637
ppp1r9b	10035	0.0621155	-0.0208945	0.0102568	0.0416636	4393	0.0663246	-0.0136726	0.015183	0.367893	5642	0.0610505	-0.0317433	0.0139388	0.0228037
dennd2b	8191	0.000303039	-0.0238273	0.0117013	0.0417528	3589	0.00322434	-0.0532699	0.017184	0.00195051	4602	-0.00138488	-0.000262308	0.0160391	0.986952
wars	9947	0.0306616	-0.0208402	0.0102484	0.0420274	4362	0.0198494	-0.0245437	0.0153118	0.109024	5585	0.0465353	-0.0248562	0.0138002	0.0717333
cox6b1	8440	0.00714936	-0.0232904	0.0114731	0.0423872	3706	0.00622614	-0.0198665	0.0171862	0.247773	4734	0.00716288	-0.0278025	0.0154882	0.0727059
ofd1	8288	0.00190536	-0.0235625	0.0116187	0.0425942	3638	0.00249313	-0.038957	0.0173081	0.0244579	4650	0.00377752	-0.0096986	0.0157319	0.537599
sumf1	8214	0.000831404	-0.0238824	0.0117774	0.0426105	3579	-0.000606842	-0.0276174	0.0172807	0.110097	4635	0.000290453	-0.0209633	0.0161532	0.194428
tnr	9871	0.0711488	0.0202519	0.00999199	0.042708	4337	0.0122155	-0.0193642	0.0147391	0.188984	5534	0.0207492	0.0490621	0.0136049	0.000313449
dctn6	9733	0.0249596	-0.021355	0.0105478	0.0429362	4279	0.029474	0.00412179	0.0156646	0.792464	5454	0.0228619	-0.0447292	0.0143211	0.0017977
clip2	9903	0.0475421	-0.0208444	0.0102998	0.0430206	4321	0.0485972	-0.00732703	0.015483	0.636074	5582	0.0444607	-0.0357917	0.0138472	0.00976978
nfe2	8225	0.0513272	-0.0231874	0.0114579	0.0430333	3603	0.063948	-0.00354235	0.017132	0.836203	4622	0.0427107	-0.0417695	0.0154921	0.00703952
azi2	8423	0.0591172	-0.0225211	0.0111306	0.0430678	3688	0.0740096	-0.019948	0.0167194	0.232907	4735	0.0485565	-0.0283202	0.0149808	0.0587606
grp	8225	0.0212052	0.0232397	0.0114893	0.0431331	3603	0.00311149	-0.00483161	0.017198	0.778773	4622	0.0410276	0.0398593	0.0154795	0.0100557
itgb1bp1	9670	0.00208022	-0.0217409	0.0107603	0.0433609	4246	0.000138647	-0.0226336	0.015993	0.157077	5424	0.00448264	-0.0236352	0.0146062	0.105687
hk2	9747	0.00121877	-0.0214714	0.0106335	0.043491	4271	0.00157094	-0.0245175	0.0156199	0.116575	5476	0.00187805	-0.018366	0.0145654	0.207388
mtss1	8417	0.0510121	-0.0226493	0.0112343	0.0438229	3697	0.0599623	-0.0104278	0.0169679	0.538883	4720	0.0449487	-0.0354999	0.0150406	0.0183024
clec1b	10049	0.0128913	-0.0210597	0.0104471	0.0438441	4415	0.0135153	-0.0143157	0.0155434	0.357095	5634	0.0166722	-0.0305452	0.0141415	0.0308168
naa80	8205	0.0305785	-0.0232985	0.0115597	0.0438856	3594	0.0261324	0.00413264	0.0177301	0.815708	4611	0.0332227	-0.0495014	0.015255	0.00118328
mprip	8384	0.005775	-0.0233364	0.011579	0.0438941	3679	0.0051931	-0.0038608	0.0172164	0.822574	4705	0.0104182	-0.0455318	0.0156905	0.00372684
tgm2	9925	0.108572	-0.0203178	0.0100885	0.0440423	4353	0.0862132	-0.016834	0.0147107	0.252548	5572	0.0938961	-0.0246398	0.0139084	0.0765204
erc2	8205	0.00332892	-0.0234152	0.0116302	0.0441146	3594	0.00342651	-0.0062138	0.0172645	0.718929	4611	0.00300553	-0.0358505	0.0158129	0.0234268
hspa1a	9982	0.0362986	-0.0208398	0.0103533	0.0441565	4375	0.0419345	-0.0108543	0.0150631	0.471198	5607	0.0352307	-0.0346768	0.0142423	0.0149323
dab2	10016	0.0294835	-0.0208623	0.010369	0.044248	4390	0.0283974	-0.00611829	0.0155459	0.693923	5626	0.0311007	-0.0377129	0.013954	0.00689955
map2k1	8417	0.0413976	-0.0229206	0.0114029	0.0444563	3697	0.0458845	0.00205702	0.0167957	0.902531	4720	0.0381164	-0.0467614	0.0155616	0.00267048
aif1l	8225	0.0132201	-0.0237394	0.0118106	0.044463	3603	0.0137574	-0.00222188	0.0169428	0.895672	4622	0.0150242	-0.0402807	0.0164288	0.0142502
clec4c	9903	0.0181719	-0.02072	0.0103159	0.0446122	4321	0.00282622	-0.0221199	0.0157498	0.160255	5582	0.00139194	-0.0201695	0.0137111	0.141339
nphs1	8214	0.00492825	-0.0230895	0.0114973	0.0446485	3579	0.026244	-0.055983	0.017274	0.00120264	4635	0.000237603	-0.00115713	0.0153821	0.940039
c2cd2l	9716	0.0086964	-0.0214984	0.0107082	0.0447064	4270	0.0116744	-0.025863	0.015566	0.0966861	5446	0.00675962	-0.0227272	0.0147861	0.124335
ifngr2	9871	0.00704051	-0.0208349	0.0103788	0.0447291	4337	0.00785522	-0.0286988	0.0154542	0.0633755	5534	0.0072591	-0.0169661	0.0140701	0.227938
cd69	9883	0.0194813	-0.0207752	0.0103633	0.045023	4331	0.0203223	-0.00861924	0.0154404	0.576718	5552	0.0221269	-0.0340283	0.0140223	0.0152674
susd1	9747	0.0146699	-0.021229	0.0106118	0.0454733	4271	0.0164922	-0.00775979	0.015891	0.625353	5476	0.0195357	-0.0367892	0.0142786	0.010006
elac1	8423	0.0256562	-0.0228597	0.0114303	0.0455405	3688	0.0280456	0.0016582	0.0171826	0.923125	4735	0.0225825	-0.0459755	0.0153685	0.00279009
stat5b	9891	0.028538	-0.0207864	0.0104007	0.0456831	4332	0.032037	-0.00326574	0.0156559	0.834774	5559	0.0240808	-0.0393096	0.0139634	0.00489203
enox2	8191	0.0138712	-0.0231724	0.0116096	0.0459701	3589	0.0131409	-0.0272994	0.0174152	0.117072	4602	0.0127895	-0.0228616	0.0156778	0.14485
klhl41	8423	0.0629013	0.022544	0.0112986	0.0460442	3688	0.00335389	0.0162597	0.0160419	0.31085	4735	-0.00105443	0.0235752	0.015849	0.136953
ufd1	8417	0.0265538	-0.0227961	0.0114289	0.0461185	3697	0.0268947	-0.00185784	0.0172233	0.914106	4720	0.0294173	-0.0447763	0.0153058	0.00345619
rabepk	9670	0.00868167	-0.0214957	0.0107787	0.0461507	4246	0.00946653	0.00551192	0.0158296	0.727704	5424	0.014377	-0.0465809	0.0147289	0.00157258
hs3st3b1	9891	0.00573902	-0.0211915	0.0106287	0.0462028	4332	0.00535321	-0.0409803	0.0154292	0.00793607	5559	0.00635125	-0.00799452	0.0146539	0.585395
sprr1b	8288	0.00190539	-0.0233219	0.0117055	0.0463603	3638	0.00480925	-0.0272921	0.0174906	0.118756	4650	-0.00061263	-0.020027	0.0158326	0.205963
phactr2	8423	0.0258971	-0.0226184	0.0113609	0.0465241	3688	0.03205	-0.00413212	0.0172067	0.81023	4735	0.0242035	-0.0410559	0.0151783	0.00685698
nmi	8366	0.0259268	-0.0229257	0.0115232	0.0466754	3673	0.0327134	-0.00172737	0.0172069	0.920041	4693	0.0206342	-0.0408316	0.015595	0.00886664
mgmt	9903	0.0215371	-0.0207935	0.0104539	0.0467216	4321	0.0241476	-0.00776288	0.0155349	0.617307	5582	0.0240518	-0.0375847	0.0141637	0.00798649
erbin	9891	0.0296211	-0.0207811	0.0104504	0.0467784	4332	0.0355374	-0.00662947	0.0157487	0.67381	5559	0.0278072	-0.0372047	0.0140083	0.00793237
sh3bp1	8417	0.0177535	-0.0227322	0.0114351	0.0468515	3697	0.0118801	-0.0187156	0.0173594	0.281049	4720	0.0133743	-0.0293555	0.0152527	0.0543377
acadm	8288	0.00428783	-0.0229278	0.011548	0.0471303	3638	0.00310538	-0.0302957	0.016965	0.0742193	4650	0.00307309	-0.0160713	0.0158336	0.310154
mcemp1	8214	0.00868335	-0.0233344	0.0117729	0.0475074	3579	0.00774928	-0.0110849	0.0175887	0.528587	4635	0.0099759	-0.0341557	0.0159181	0.0319478
entpd2	9670	0.00950393	0.0209883	0.0106095	0.0479287	4246	0.0108151	-0.00739142	0.0155405	0.634368	5424	0.0321513	0.0323056	0.0143301	0.0242115
mybpc2	8225	0.102486	-0.0219434	0.0111001	0.0480907	3603	0.00628129	-0.0332808	0.0152514	0.0291633	4622	0.00123389	-0.0130122	0.0158822	0.412659
txnl1	8151	0.0030258	0.0231144	0.0117018	0.04827	3571	0.00142033	0.0311817	0.017973	0.0828424	4580	0.00559177	0.0151217	0.0154738	0.328498
stx16	9670	0.0290039	-0.021107	0.0106869	0.048292	4246	0.0354783	-0.0292901	0.0156176	0.0608001	5424	0.0236615	-0.0180083	0.0147033	0.220713
f2	8474	0.00590999	-0.0224896	0.0113934	0.0484228	3711	0.01273	-0.0218021	0.016861	0.196075	4763	0.00496727	-0.029114	0.0154407	0.0594179
exosc10	8191	0.000256637	-0.0231873	0.0117559	0.0485975	3589	-0.00489122	-0.00607578	0.0176598	0.730832	4602	0.000328827	-0.0363984	0.015868	0.0218454
ywhaq	8266	0.037584	-0.0225298	0.0114334	0.0488114	3620	0.0415029	0.00147536	0.017217	0.931716	4646	0.0348898	-0.0446751	0.015367	0.00366404
gipr	8214	0.00106419	-0.0230518	0.011701	0.0488627	3579	0.00071913	0.00634181	0.0174657	0.716551	4635	0.0029842	-0.0475164	0.015814	0.00267275
foxj3	8214	0.0257983	-0.02293	0.0116459	0.048994	3579	0.0385923	-0.00566228	0.0175486	0.74697	4635	0.0177602	-0.038757	0.0156259	0.0131624
ccdc134	8396	0.00865912	-0.0224775	0.0114486	0.0496392	3686	0.0077843	-0.0268886	0.017404	0.122442	4710	0.00711448	-0.0212486	0.0152777	0.164344
cd177	9936	0.0059021	-0.0206339	0.010514	0.04973	4357	0.00415783	-0.0339898	0.0154165	0.0275223	5579	0.00273824	-0.00885532	0.0144239	0.539284
fkbp7	9716	0.00741086	-0.0207073	0.0105629	0.0499797	4270	0.00966096	-0.0094787	0.0157712	0.547863	5446	0.00855926	-0.0323176	0.0142703	0.0235722
otud6b	8417	0.0336795	-0.0220443	0.0112464	0.0500143	3697	0.0427934	-0.00420209	0.0168094	0.802613	4720	0.0276597	-0.0389048	0.015199	0.0105077
pth1r	9903	0.0156068	-0.020543	0.010481	0.050022	4321	0.0089223	-0.0552443	0.0157133	0.000443016	5582	0.0254824	0.00457158	0.0140975	0.745735
ca1	9708	0.114493	-0.019803	0.0101152	0.0502877	4270	0.0686122	-0.0232007	0.0137649	0.0919667	5438	0.0723512	-0.020092	0.0145902	0.168542
dxo	8429	0.0316471	-0.0222032	0.0113461	0.050393	3686	0.0357343	-0.0121567	0.0166937	0.466526	4743	0.0239182	-0.0319449	0.0155207	0.0396243
scarb1	9733	9.02254e-05	-0.0208633	0.0106907	0.051021	4279	0.000245672	-0.0437135	0.0156648	0.00528515	5454	0.000340786	-0.00144181	0.0146678	0.9217
sparc	9977	0.00708897	-0.0204299	0.0104778	0.0512249	4378	0.00117295	-0.0163021	0.0156084	0.29634	5599	0.0120593	-0.0271202	0.0141873	0.0559801
grap2	9937	0.029574	-0.0201279	0.0103248	0.0512674	4357	0.0272282	0.00130473	0.0156169	0.933421	5580	0.033995	-0.042171	0.0138004	0.00225541
ankmy2	8214	0.0335872	-0.0225025	0.0115478	0.0513712	3579	0.0328389	-0.00543406	0.0176182	0.75777	4635	0.0344653	-0.0372301	0.0153608	0.0154012
serpina12	9628	0.0501947	-0.019897	0.0102344	0.0519101	4224	0.0102033	-0.0612867	0.0155319	8.08138e-05	5404	0.00556131	0.0171606	0.0136013	0.207114
ca12	9891	0.0130101	-0.0198171	0.0102005	0.0520754	4332	0.0278148	-0.0356	0.0149488	0.0172876	5559	0.00535172	-0.00121354	0.013906	0.930462
fgfr4	8266	0.0103756	0.0218846	0.0112694	0.0521768	3620	0.00101829	0.0231455	0.0162785	0.155157	4646	0.00147691	0.0211736	0.0156368	0.175774
igfl4	8214	0.00153107	-0.022795	0.0117657	0.0527302	3579	0.00107574	-0.0485111	0.017862	0.00664202	4635	0.00131888	-0.00232856	0.0157132	0.882198
il12rb2	8214	0.00552704	0.0225221	0.0116389	0.0530156	3579	0.00481681	-0.0109523	0.0175426	0.532453	4635	0.00432379	0.0484662	0.0156169	0.00192443
twf2	8457	0.0316298	-0.0217875	0.0112873	0.053607	3716	0.0348748	0.00690836	0.0171838	0.687687	4741	0.0296325	-0.0476019	0.0150156	0.00153326
insl4	8396	0.0174333	-0.0218072	0.0113073	0.0538151	3686	0.000764256	0.00407666	0.0163798	0.803464	4710	0.0047158	-0.039742	0.0156328	0.0110468
camsap1	8423	0.0610765	-0.0216603	0.0112608	0.0544488	3688	0.0739312	-0.0100341	0.0168627	0.551846	4735	0.0528088	-0.0338156	0.0151946	0.026095
gstt2b	8429	0.00706592	-0.0221548	0.0115264	0.0546289	3686	0.00784124	-0.00561231	0.0171484	0.743476	4743	0.00619761	-0.0364894	0.0156447	0.0197227
jpt2	8417	0.0257899	-0.0218454	0.0113695	0.0547156	3697	0.0312537	0.00492451	0.0171329	0.773799	4720	0.023868	-0.0463176	0.0152612	0.00241859
myo9b	9755	0.046834	-0.020094	0.0104705	0.0549992	4283	0.0549975	-0.0235986	0.0153652	0.124651	5472	0.0393484	-0.020244	0.014369	0.158932
palld	8214	0.00186802	-0.022615	0.0118061	0.0554599	3579	0.0019033	-0.0460037	0.0173505	0.00805074	4635	0.000310247	-0.00187823	0.0161628	0.907493
ilkap	9725	0.0201968	-0.0203263	0.0106146	0.0555309	4276	0.0224549	-0.0191666	0.0157851	0.224729	5449	0.0196153	-0.0262294	0.0143902	0.0684003
qsox1	8312	0.0223074	-0.0216957	0.011332	0.0555852	3635	0.00946723	-0.0682097	0.0170171	6.23968e-05	4677	0.0283961	0.0105782	0.015202	0.486562
apobr	8225	0.0129923	0.0219031	0.0114472	0.055732	3603	0.00129564	0.0328079	0.0168911	0.052177	4622	0.0125219	0.0102261	0.0156447	0.513373
pfkfb2	9878	0.054958	-0.0195798	0.0102385	0.0558585	4327	0.0554669	-0.0147903	0.0153011	0.333792	5551	0.0368326	-0.0267439	0.013837	0.0533148
med21	8191	0.00190744	-0.0228026	0.0119273	0.0559358	3589	0.00226799	-0.0219398	0.0179543	0.221796	4602	0.00145325	-0.0261284	0.0160558	0.103731
cat	8343	0.140125	-0.0206055	0.0107785	0.055946	3658	0.0860759	-0.0178292	0.0150301	0.235608	4685	0.0890363	-0.0264644	0.0152606	0.0829541
arl2bp	8191	0.0168086	-0.0223955	0.0117423	0.056524	3589	0.0155682	-0.000646515	0.0173197	0.970225	4602	0.0217266	-0.0433784	0.0160166	0.00678714
cep170	8225	0.0493386	-0.0220215	0.0115549	0.0567097	3603	0.0639534	-0.011267	0.017288	0.514623	4622	0.0392191	-0.0331358	0.0156117	0.0338496
cdc42bpb	8417	0.0614906	-0.0214123	0.0112463	0.0569513	3697	0.0709072	-0.00761985	0.0169303	0.652686	4720	0.0560741	-0.0357552	0.0151007	0.0179356
cnp	8209	0.0513186	-0.0216392	0.0113704	0.0570608	3596	0.0587611	-0.000566395	0.0169654	0.973369	4613	0.0340444	-0.0418541	0.0153968	0.00658529
slc28a1	8149	0.00146257	-0.0225451	0.0118507	0.0571503	3575	-0.000823256	-0.00836482	0.0177862	0.638171	4574	0.00128676	-0.0357941	0.0159855	0.0251936
nfatc1	9903	0.0619295	-0.0195144	0.0102868	0.0578517	4321	0.058387	-0.00179673	0.015725	0.909038	5582	0.0509454	-0.0391275	0.0136185	0.00407977
pam	10021	0.0266958	-0.0193491	0.0102203	0.0583616	4398	0.00939159	-0.0373218	0.0151347	0.0137022	5623	0.0469649	-0.0120167	0.0138607	0.386002
kir2dl3	9670	0.0253472	0.019506	0.0103056	0.0584198	4246	0.0227679	-0.0238135	0.0154987	0.124496	5424	0.0286458	0.0546126	0.0138373	8.02176e-05
actn4	9755	0.00661114	-0.0200305	0.0106015	0.0588671	4283	0.00646086	-0.0406134	0.0156079	0.00929742	5472	0.0074234	-0.00207182	0.0145011	0.886396
ca11	9670	0.004029	0.0200362	0.0106112	0.0590269	4246	-0.000506972	0.020185	0.016013	0.207544	5424	0.000346536	0.0212294	0.0142373	0.135991
cuzd1	8205	0.0016713	0.0217333	0.0115208	0.0592708	3594	0.000692068	-0.00890485	0.0174502	0.609873	4611	0.00493842	0.0487588	0.015401	0.00155588
hbq1	10016	0.0865836	0.0190239	0.0100852	0.0592801	4390	0.0597649	0.0133858	0.0144905	0.355657	5626	0.0541225	0.0211985	0.0140289	0.130828
hras	8273	0.00308784	-0.0221965	0.0117735	0.0594239	3630	0.000901628	-0.0121726	0.0172372	0.480119	4643	0.00151413	-0.0292704	0.0161948	0.0707657
csde1	8191	0.0147492	-0.0221666	0.0117586	0.0594457	3589	0.0153385	-0.000742389	0.0180325	0.967163	4602	0.0155734	-0.0431791	0.0155677	0.00556591
bsnd	8149	0.000501465	-0.0222496	0.011813	0.0596695	3575	0.000156958	-0.045546	0.0178695	0.0108509	4574	-0.0020402	-0.00260405	0.0158226	0.869284
tbc1d5	9903	0.0595122	-0.0193337	0.0102711	0.0598193	4321	0.0679959	-0.021281	0.0152702	0.163503	5582	0.0522933	-0.0214178	0.0139404	0.124501
cyb5a	8149	0.00182198	-0.02234	0.0118821	0.0601238	3575	0.000593424	-0.0268864	0.0177714	0.130393	4574	-0.00099865	-0.0188073	0.0160728	0.242009
ppme1	9891	0.0807914	-0.0190733	0.0101563	0.0604136	4332	0.0820672	-0.00732235	0.014731	0.619165	5559	0.0578909	-0.0301544	0.0140578	0.0319941
nid2	9947	0.00957078	-0.0197109	0.010496	0.0604166	4362	0.00256535	-0.0281112	0.015624	0.072052	5585	0.013822	-0.0146351	0.0142158	0.303291
edf1	8423	0.00791036	-0.0217021	0.0115643	0.0606009	3688	0.00722015	-0.00622495	0.0170492	0.715045	4735	0.00650808	-0.0341779	0.0158206	0.0307973
pomc	8225	0.0849443	0.02069	0.0110555	0.0613148	3603	0.000338195	0.0185731	0.0171684	0.279407	4622	0.0261633	0.0179006	0.0144569	0.215701
chm	8205	0.0190467	-0.0217051	0.0116124	0.0616413	3594	0.0265793	0.0130119	0.0176037	0.459861	4611	0.0172868	-0.0520513	0.0154974	0.000789484
fcer1a	8423	0.00243609	-0.0214081	0.011462	0.0618311	3688	-0.00155324	-0.0221521	0.0169052	0.190152	4735	0.00265393	-0.0184843	0.0156598	0.237916
smpdl3b	8396	0.00502306	0.0216749	0.0116065	0.0618707	3686	-0.00151362	0.0138893	0.0174686	0.426607	4710	0.00962295	0.029802	0.0156113	0.0563237
acox1	9937	0.0066686	-0.0195029	0.0104455	0.0619146	4357	0.0072809	-0.0289501	0.0155089	0.0620148	5580	0.00742774	-0.0141321	0.0141865	0.319212
sez6	8205	0.0306394	0.0215634	0.0115615	0.0622029	3594	0.00458774	-0.00569012	0.0174506	0.74439	4611	0.00917341	0.0434492	0.0155145	0.00512288
vasp	8465	0.0291545	-0.0211345	0.0113361	0.0623077	3716	0.0316846	0.0017762	0.0172881	0.918174	4749	0.0293717	-0.0431627	0.0150687	0.00419639
slc51b	8191	0.0164027	0.0219227	0.0117633	0.0624066	3589	0.00359119	0.0204989	0.0172437	0.234607	4602	0.0125493	0.0200015	0.0161104	0.214476
eif4e	8214	0.0324978	-0.0213057	0.0114804	0.0635139	3579	0.0420296	-0.00157233	0.0171607	0.927002	4635	0.0226158	-0.0384705	0.0155201	0.0132199
ggact	8440	0.0256554	-0.0210029	0.0113179	0.063527	3706	0.0259775	0.00791865	0.0169111	0.639632	4734	0.0248838	-0.0448838	0.0152896	0.00334542
slc9a3r1	8266	0.0232071	-0.0214677	0.0115782	0.0637541	3620	0.0240176	0.00324464	0.0178292	0.855605	4646	0.0239083	-0.0443453	0.015275	0.00371213
efhd1	8423	0.124159	-0.0195655	0.0105526	0.0637596	3688	0.0727029	-0.0551589	0.015802	0.00048757	4735	0.12261	0.00498095	0.0141918	0.725623
il25	8124	0.00105126	0.0217806	0.0117922	0.0647797	3565	0.00249376	0.0209908	0.0175142	0.230801	4559	9.9431e-05	0.0224733	0.0160191	0.160712
ly75	9903	0.00647084	-0.0193208	0.010467	0.06494	4321	0.00404695	-0.0563815	0.0153623	0.000245377	5582	0.0205917	0.00474621	0.0142568	0.739215
cd1c	9977	0.0481861	0.0183152	0.00993333	0.0652406	4378	0.0553346	-0.00225701	0.0146545	0.877606	5599	0.0148079	0.0309802	0.0135232	0.0220067
serpinb1	9910	0.0362034	-0.019036	0.0103314	0.065425	4343	0.0421699	-0.00147501	0.015365	0.923526	5567	0.0293277	-0.0370686	0.0140112	0.00817653
ppm1f	8440	0.0272526	-0.0208941	0.0113445	0.0655429	3706	0.0319297	0.00479397	0.0172784	0.781447	4734	0.0250102	-0.0442413	0.015088	0.00338171
birc2	9670	0.0320591	-0.0194475	0.010561	0.0655879	4246	0.034667	-0.015996	0.0156331	0.306266	5424	0.0307386	-0.0267133	0.0143771	0.0632182
serpinh1	8288	0.0362608	-0.0209146	0.0113866	0.0662804	3638	0.041043	0.00938817	0.0168552	0.57757	4650	0.0309405	-0.0460076	0.0154929	0.00299722
aamdc	8225	0.0229906	-0.0212752	0.0115919	0.0664894	3603	0.0302303	0.000536643	0.0172187	0.975139	4622	0.0231314	-0.0443388	0.0157011	0.00476444
klk13	9700	0.0547726	-0.018345	0.0100039	0.0667157	4239	0.0191497	-0.0213991	0.0148546	0.149782	5461	0.0112725	-0.0204912	0.0135503	0.130533
pcdh7	8417	0.034403	-0.0206176	0.0112546	0.0669972	3697	0.0204706	-0.0505651	0.0170392	0.003021	4720	0.0251802	0.00101747	0.0150401	0.946067
padi2	9755	0.0109443	-0.0195262	0.0106626	0.06709	4283	0.000617965	-0.0301485	0.015562	0.0527733	5472	0.00384694	-0.0134165	0.0146831	0.360894
erp29	8266	0.0254119	-0.0210073	0.0114799	0.0672983	3620	0.0282979	0.00332236	0.0173827	0.848434	4646	0.0244196	-0.0430899	0.0153628	0.00505554
serpine2	8440	0.00379433	-0.0209789	0.011467	0.0673599	3706	0.00396724	-0.00780795	0.0172009	0.649909	4734	0.00472562	-0.0322834	0.0154446	0.0366471
ift20	8205	0.011748	-0.0215693	0.0117984	0.0675623	3594	0.0147591	-0.00142417	0.017719	0.935943	4611	0.0148644	-0.0399518	0.0158426	0.0117095
igdcc3	8173	0.000252512	-0.0217679	0.0119119	0.0676745	3584	-0.000683803	-0.0109446	0.0179418	0.541896	4589	-0.000181466	-0.0310901	0.0160164	0.0523033
gclm	8191	0.0314073	-0.0210452	0.0115183	0.0677198	3589	0.0298419	-0.00462044	0.0167769	0.783021	4602	0.0215281	-0.0357213	0.0158861	0.0245863
thtpa	8382	0.0245823	-0.0208315	0.0114447	0.0687677	3680	0.0317048	0.00392082	0.0169934	0.817541	4702	0.0195511	-0.0439417	0.0155449	0.0047222
dpep1	9854	0.0488201	0.0187379	0.0103494	0.0702428	4328	0.0113543	0.0175412	0.0151845	0.24807	5526	0.00124654	0.0183728	0.0141831	0.195238
palm3	8191	0.00111676	-0.0215639	0.0119193	0.0704614	3589	-0.000816901	-0.0295076	0.018206	0.105157	4602	0.00200388	-0.0164099	0.0158591	0.30085
tpbgl	8205	0.00141051	-0.021202	0.0117237	0.0705683	3594	-0.00158304	-0.034046	0.017601	0.0531524	4611	0.00287849	-0.0103934	0.0157991	0.510667
clec5a	9895	0.0952786	-0.0173904	0.00963249	0.0710438	4335	0.0343544	-0.036263	0.0146833	0.0135623	5560	0.0404957	-0.00237992	0.0128179	0.852709
ggt5	9871	0.0192806	0.0182434	0.010105	0.0710467	4337	0.00619693	-0.0304881	0.0149941	0.0420789	5534	0.0415142	0.0516805	0.0136491	0.000154501
wasf1	9747	0.0474873	-0.0187913	0.0104378	0.0718424	4271	0.0475333	-0.010351	0.01567	0.508928	5476	0.0459887	-0.0290801	0.0140625	0.0386948
fadd	9937	0.0270171	-0.0186172	0.0103512	0.0721181	4357	0.0250662	-0.00073913	0.0154152	0.96176	5580	0.0300108	-0.0371258	0.014021	0.00812289
cdon	9967	0.0214015	0.0182095	0.0101426	0.0726277	4364	0.10971	-0.0299349	0.0141986	0.0350622	5603	0.025975	0.0419898	0.0137549	0.0022785
alcam	10067	0.144998	-0.0167388	0.00933083	0.0728557	4419	0.0162464	-0.0496478	0.013971	0.000383945	5648	0.0885023	0.00312455	0.0124761	0.802254
hla_dra	9866	0.0184028	-0.0187463	0.0104955	0.0741079	4306	0.0143363	-0.0247219	0.015616	0.11347	5560	0.023398	-0.0179941	0.0142262	0.205975
anxa4	9894	0.0257942	-0.0184745	0.0103485	0.0742526	4339	0.0278318	-0.00717648	0.0155263	0.643952	5555	0.0241329	-0.0309985	0.0139449	0.0262616
procr	8191	0.000936452	0.0207221	0.0116232	0.0746516	3589	-0.000870412	-0.0118559	0.0169759	0.484974	4602	0.000806469	0.0451674	0.016014	0.00481554
eppk1	8225	0.0157261	-0.020594	0.0115657	0.0750139	3603	0.0189299	-0.0395504	0.0171592	0.0212288	4622	0.0190069	-0.0130191	0.0156554	0.405676
syap1	8266	0.031906	-0.0202877	0.0114096	0.0754208	3620	0.0351614	-0.00552694	0.0175435	0.752748	4646	0.0336875	-0.0375714	0.0150407	0.0125249
il1r2	9927	0.0364755	-0.017715	0.00997582	0.0757978	4350	0.0323936	-0.0405395	0.0148488	0.00635614	5577	0.0186889	-0.00880357	0.0132915	0.507778
smad2	8396	0.0380095	-0.0199439	0.0112353	0.0759157	3686	0.0370831	0.00293578	0.0170927	0.863638	4710	0.0376607	-0.0433224	0.0149275	0.00372287
scarf2	10049	0.236414	0.0157678	0.00889185	0.0762119	4415	0.193362	-0.0424154	0.0128338	0.000957486	5634	0.261851	0.0592131	0.0122623	1.40966e-06
atg4a	9670	0.0772117	-0.018161	0.0102458	0.0763363	4246	0.0801239	-0.00335461	0.0146447	0.818829	5424	0.0506915	-0.033918	0.0143126	0.0178326
lyar	9670	0.0202875	-0.0189918	0.0107165	0.076393	4246	0.0236945	-0.0211201	0.0156514	0.177279	5424	0.0190597	-0.0190233	0.0147388	0.196867
siglec9	10005	0.0242673	-0.0178911	0.0101072	0.0767347	4385	0.00138255	-0.0324066	0.0149379	0.0301048	5620	0.0154788	-0.0111416	0.0137403	0.417475
ca3	10046	0.11249	-0.0176077	0.00995101	0.0768511	4410	0.063117	-0.0229439	0.0138105	0.0967181	5636	0.0861235	-0.0177075	0.0141545	0.210979
col3a1	8457	0.00897984	-0.0198515	0.011222	0.0769331	3716	0.0034134	-0.0397358	0.0170511	0.0198386	4741	0.00452965	-0.00199871	0.0149483	0.893639
mrpl46	9733	0.00169461	-0.0188064	0.0106823	0.07835	4279	0.00368113	-0.0172084	0.015864	0.278097	5454	0.00154749	-0.0239076	0.0145043	0.0993454
pdrg1	8205	0.00209911	-0.0208277	0.0118309	0.078369	3594	0.000329767	-0.00750527	0.0177039	0.671639	4611	0.00363318	-0.031284	0.0159846	0.0503933
khdc3l	8149	-0.000575822	-0.0208416	0.011842	0.0784494	3575	0.000729333	-0.0362138	0.0175459	0.0390956	4574	-0.00330779	-0.00636261	0.0161325	0.693306
kiaa1549l	8288	0.0017359	0.0204177	0.0116031	0.0785	3638	-0.00254412	0.0126626	0.0169214	0.454315	4650	0.0041996	0.0284749	0.01598	0.0748301
adgrd1	8266	0.185667	-0.0180224	0.0102437	0.078555	3620	0.0105557	-0.0124079	0.0152339	0.415416	4646	0.0957768	-0.0303429	0.0136913	0.0267255
hspb1	9770	0.0331873	-0.0183884	0.0104634	0.0788826	4277	0.032236	-0.00626729	0.0156616	0.689052	5493	0.0322151	-0.0307913	0.0141195	0.0292437
sftpd	9937	0.0286031	-0.0175307	0.0100069	0.0798273	4357	0.0253574	-0.0540407	0.0148679	0.000281515	5580	0.0333258	0.012513	0.0135729	0.356614
sytl4	8440	0.0219677	-0.0201084	0.0114826	0.079946	3706	0.0223971	0.000230984	0.0173073	0.989352	4734	0.0233368	-0.0390159	0.015408	0.0113674
ca4	10067	0.0161455	-0.017661	0.0100863	0.0799795	4419	0.0119075	0.0030589	0.014976	0.838165	5648	0.00317239	-0.0386929	0.0136885	0.00472016
nudt2	9891	0.0191926	0.0183481	0.0104982	0.0805391	4332	0.027132	0.0326477	0.0155879	0.0362803	5559	0.0154222	0.00109604	0.0142231	0.938579
ddhd2	8423	0.0537252	-0.0195999	0.0112391	0.0812113	3688	0.0562324	-0.0154103	0.0168183	0.359578	4735	0.046121	-0.0278614	0.0151556	0.0660732
tpd52l2	8266	0.0211049	-0.0201245	0.0115429	0.0812904	3620	0.0180655	0.00327719	0.0175121	0.851563	4646	0.0254065	-0.0421918	0.0154097	0.00620507
sarg	8406	0.0408413	-0.0196276	0.0112603	0.0813575	3690	0.0441986	0.00126504	0.0170943	0.941012	4716	0.0402415	-0.0419317	0.0149884	0.00516919
entpd6	9747	0.0126293	-0.018309	0.010511	0.0815596	4271	0.00992926	-0.0493873	0.0157181	0.00168912	5476	0.0204171	0.00251731	0.0141671	0.858975
fuca1	9991	0.0106977	-0.0176953	0.0101596	0.0815878	4387	0.0114098	-0.0358215	0.0155575	0.0213526	5604	0.0040392	-0.00590794	0.0134161	0.659693
dnaja4	8429	0.0947979	-0.0192043	0.0110273	0.0816283	3686	0.0927099	-0.0238977	0.0159509	0.134166	4743	0.0840996	-0.0158204	0.0152561	0.299794
zfyve19	8417	0.0209795	-0.0198759	0.0114264	0.0819888	3697	0.0247424	0.0062853	0.0170909	0.713076	4720	0.0194672	-0.0454002	0.0154228	0.00325895
dtx2	8205	0.00978974	0.020478	0.0117743	0.0820362	3594	-0.00252104	0.0190992	0.0173218	0.270271	4611	0.00396589	0.0222024	0.0161222	0.168537
mucl3	8149	0.0019332	-0.0203628	0.0117104	0.0820964	3575	-0.00138849	-0.00270288	0.0171879	0.875053	4574	0.00195345	-0.0327184	0.0160451	0.0414926
dync1h1	8396	0.000422856	-0.0200072	0.0115281	0.0826864	3686	-0.000221558	-0.00840618	0.0172205	0.625473	4710	0.00238276	-0.0274076	0.0155863	0.0787375
agr3	9657	0.0302039	-0.0183583	0.010586	0.0829131	4240	0.00340245	-0.0145958	0.015483	0.34589	5417	0.0309961	-0.0304269	0.0144311	0.0350409
ikbkg	9903	0.069545	-0.0176661	0.0101973	0.0832287	4321	0.0705935	-0.00352757	0.015354	0.818297	5582	0.0645955	-0.0329443	0.0136952	0.016181
cetn2	9733	0.0244442	-0.018372	0.0106053	0.0832444	4279	0.0250733	-0.0172738	0.0158176	0.274867	5454	0.0236828	-0.0233164	0.014362	0.104544
samd9l	9903	0.0459166	-0.0180584	0.0104252	0.0832721	4321	0.0490626	-0.00396999	0.0157119	0.800533	5582	0.044225	-0.034322	0.0139875	0.0141677
lypd1	9733	0.00169478	-0.0187822	0.0108508	0.0834926	4279	0.00112175	-0.0386994	0.0160385	0.015868	5454	-0.000626226	-0.000308776	0.0148157	0.983373
rwdd1	10049	0.0435423	-0.0176578	0.0102129	0.0838452	4415	0.046659	-0.0074944	0.0149721	0.616707	5634	0.0362309	-0.0304443	0.0139947	0.0296409
cenpj	8288	0.00580263	-0.0199128	0.0115242	0.084041	3638	0.00833747	0.00687445	0.0171387	0.688365	4650	0.00503266	-0.0436774	0.0156299	0.00521978
hars1	9947	0.0307933	-0.0178558	0.0103386	0.0841805	4362	0.0355552	-0.00396238	0.0153226	0.795958	5585	0.0278146	-0.0331604	0.0140503	0.0183035
vsir	9917	0.0153329	-0.0180752	0.0104677	0.0842422	4346	0.00883617	-0.0231398	0.015628	0.138769	5571	0.0226933	-0.0180599	0.0141291	0.20123
prame	8149	0.000125339	0.0202878	0.0117552	0.0844116	3575	0.00043118	0.0165675	0.0176465	0.347869	4574	-0.00197084	0.0232053	0.0158554	0.143384
nudt15	8191	0.0075493	-0.0201922	0.0117164	0.0848522	3589	0.00767776	-0.0214408	0.0174477	0.219205	4602	0.0112671	-0.0216377	0.0158673	0.17274
maneal	8149	-0.00065126	0.020312	0.0117904	0.0849691	3575	-0.00402111	0.0043923	0.0177387	0.804449	4574	0.000923879	0.0331381	0.015869	0.0368325
sowaha	8205	0.00110375	-0.0201958	0.0117322	0.0852176	3594	-0.00214916	-0.0186043	0.0177726	0.295264	4611	-0.00102562	-0.019693	0.0157236	0.21047
apoh	9947	0.0185123	-0.0178224	0.0103594	0.0853901	4362	0.0177775	-0.0311065	0.0156249	0.0465631	5585	0.0185997	-0.0106776	0.0138878	0.442017
vps37a	9891	0.0453169	-0.0178365	0.0103745	0.0855988	4332	0.045249	-0.00857109	0.0154012	0.577884	5559	0.0403079	-0.0308158	0.0140668	0.0285164
mesd	9947	0.0244282	-0.0178377	0.0103756	0.0856099	4362	0.0255158	-0.00300924	0.0155597	0.846655	5585	0.0252732	-0.0330268	0.0139739	0.018139
hmbs	10016	0.101009	-0.0172386	0.0100275	0.0856213	4390	0.0607231	-0.0271866	0.0138098	0.0490577	5626	0.0707886	-0.0108863	0.0143453	0.447957
cd40	9940	0.0285308	-0.018023	0.010493	0.0858966	4349	0.0158542	-0.0161775	0.0156716	0.301999	5591	0.0449566	-0.0256533	0.0141245	0.0693903
vtcn1	9670	0.0102539	0.0181546	0.0105779	0.0861439	4246	0.0023238	0.0211522	0.0155791	0.174624	5424	0.0220058	0.0190747	0.0144182	0.185903
lypd8	9670	0.00647618	-0.0180633	0.0105579	0.0871362	4246	0.00282917	-0.0323902	0.0158029	0.0404611	5424	0.012871	-0.0103756	0.014235	0.466107
artn	9755	0.000102881	-0.0185446	0.0108681	0.0879764	4283	0.000284718	-0.0300573	0.0159333	0.0593036	5472	-9.92318e-05	-0.00762862	0.0149172	0.609094
endou	7820	0.225988	-0.0177146	0.010384	0.088056	3444	0.00213091	-0.0207594	0.0155317	0.181449	4376	0.0436137	-0.00864751	0.0139671	0.535862
dnajc6	8225	0.0386055	-0.0192852	0.0113257	0.0886461	3603	0.0446205	-0.00215605	0.0169038	0.898513	4622	0.0293205	-0.0356785	0.0153228	0.0199314
nck2	9995	0.0284877	-0.0176174	0.0103505	0.088772	4379	0.0286815	-0.0025607	0.0157151	0.870569	5616	0.0288388	-0.0338458	0.013792	0.0141575
cnpy4	9891	0.02391	-0.0178756	0.0105304	0.0896301	4332	0.0235575	0.000342327	0.0158391	0.982758	5559	0.0287984	-0.0386804	0.0141226	0.00618432
fzd8	8173	0.00102321	-0.020128	0.0118637	0.0898102	3584	0.000753967	-0.0251553	0.0173228	0.146549	4589	0.002188	-0.0150655	0.0163149	0.355839
glipr1	34	-0.04423	0.777947	0.410091	0.090319	16	NaN	0.601615	NaN	NaN	18	NaN	-8.15824	NaN	NaN
cgb3_cgb5_cgb8	8465	0.12456	0.0181402	0.010724	0.0907678	3716	-0.000287575	0.00357583	0.015049	0.812195	4749	0.0932371	0.018675	0.0148694	0.209203
ica1	9755	0.0387336	-0.0175239	0.0103787	0.091357	4283	0.0424963	-0.0157064	0.015569	0.313116	5472	0.0356057	-0.0233707	0.0139916	0.0949099
phldb2	8149	0.00472124	-0.0198644	0.011799	0.0923024	3575	0.0017953	-0.0272532	0.0175411	0.120351	4574	0.00381805	-0.0150987	0.0160445	0.346729
nfat5	8214	0.0456288	-0.0194341	0.0115645	0.0928981	3579	0.0503518	-0.00715771	0.0173293	0.679602	4635	0.041539	-0.0305156	0.0155981	0.0504822
eri1	8288	0.0310908	-0.01946	0.0115813	0.0929361	3638	0.0220534	-0.0232332	0.0172746	0.17873	4650	0.00844185	-0.0182889	0.0156602	0.242923
hyal1	9887	0.0291017	-0.0171051	0.0101914	0.0933042	4349	0.0272452	-0.0317089	0.0149481	0.033956	5538	0.0295223	-0.00821582	0.0139765	0.556668
manf	9995	0.0228007	-0.0174355	0.0103957	0.0935387	4379	0.0234743	-0.000446775	0.0156402	0.977212	5616	0.0246287	-0.034724	0.0139564	0.0128743
daam1	8266	0.0246155	-0.0193481	0.0115428	0.093736	3620	0.0292685	-0.0103604	0.0173553	0.550572	4646	0.0247679	-0.0304667	0.0155148	0.0496233
reps1	8214	0.00171447	-0.0196757	0.0117455	0.0939401	3579	0.00288039	-0.0198222	0.0176408	0.261234	4635	0.00420883	-0.0202524	0.0157953	0.199845
f11	8340	0.0463801	-0.0188276	0.0112538	0.0943647	3651	0.0104742	-0.011174	0.0165669	0.500049	4689	0.0501307	-0.0374278	0.0150473	0.0129046
lztfl1	8266	0.0233018	-0.0194305	0.0116247	0.0946641	3620	0.0276316	0.00780233	0.0176717	0.658867	4646	0.0217533	-0.0454388	0.0154863	0.00336132
tshb	9937	0.00692325	-0.0174283	0.0104341	0.0948881	4357	0.00384093	-0.0143488	0.0144528	0.320859	5580	0.00355054	-0.0178672	0.0148768	0.229798
il2rb	9755	0.00434777	-0.0177818	0.0106473	0.094935	4283	0.00322824	-0.0173979	0.0159417	0.275181	5472	0.00165825	-0.0198157	0.0143744	0.168094
adam15	9747	0.0194086	0.0174219	0.0104431	0.0952942	4271	0.00301337	-0.0216298	0.015335	0.15847	5476	0.0199957	0.0449281	0.0142667	0.00164627
smpd1	10002	0.0274717	-0.0168411	0.0100991	0.0954299	4390	0.021507	-0.0270877	0.0151499	0.0738488	5612	0.00351566	-0.0046705	0.0135917	0.731139
tjap1	9977	0.0606675	-0.0170033	0.0101995	0.0955323	4378	0.0641648	-0.00839884	0.0153686	0.584754	5599	0.0546194	-0.0297511	0.0136667	0.0295296
fam3d	8417	0.018392	0.0189733	0.0114075	0.0963043	3697	0.0142858	-0.00746443	0.0176546	0.672462	4720	0.0229787	0.0374645	0.014984	0.0124426
lpp	8191	0.0256089	-0.0192571	0.0115942	0.0967653	3589	0.0283702	-0.000737706	0.017217	0.965826	4602	0.0244197	-0.0372664	0.0157541	0.0180473
casp10	9733	0.0321753	-0.0175039	0.0105431	0.0969017	4279	0.0357971	-0.0134464	0.0157147	0.392236	5454	0.0230005	-0.0244573	0.0142741	0.0866951
usp47	8191	0.0182539	-0.019449	0.0117201	0.097063	3589	0.024667	-0.0066955	0.0172728	0.698312	4602	0.0120644	-0.0329452	0.016034	0.0399643
lamp1	8189	0.0120247	0.0187986	0.0113319	0.0971727	3589	0.00829858	-0.00992365	0.0167879	0.554479	4600	0.0340496	0.0332388	0.0152064	0.0288772
sv2a	8205	0.0103483	-0.0193304	0.0116572	0.0973069	3594	0.00971475	-0.0252645	0.0175834	0.150852	4611	0.00964893	-0.0138095	0.0156617	0.377963
fyb1	9926	0.0314034	-0.0171761	0.0103587	0.0973213	4351	0.0355442	-0.00330534	0.0155859	0.832061	5575	0.0302278	-0.0329141	0.0138952	0.0178827
folh1	8214	0.0052328	-0.0196469	0.01185	0.0973618	3579	0.00843826	-0.0335928	0.0172363	0.0513789	4635	0.00419629	-0.012496	0.0162854	0.442934
smpd3	8214	0.00565623	0.0196153	0.0118385	0.0975785	3579	8.30336e-06	0.0018553	0.0174384	0.915278	4635	0.00381466	0.0316156	0.0161722	0.0506507
safb2	8423	0.00343428	-0.0191117	0.0115608	0.098337	3688	0.00225995	-0.0355359	0.0173598	0.0407276	4735	0.00389363	-0.00730035	0.0155774	0.639341
ebag9	9871	0.03309	-0.0172316	0.0104384	0.0988156	4337	0.0342255	-0.00198431	0.0156313	0.898991	5534	0.0324845	-0.0333943	0.0140837	0.0177681
clec14a	9947	0.0818109	0.0162513	0.00984972	0.0989892	4362	0.0195134	0.00334858	0.0144247	0.816438	5585	0.0729844	0.02064	0.0134601	0.125229
csf2	8191	0.0256478	-0.0188615	0.0114323	0.0990136	3589	0.00941504	-0.0443917	0.01699	0.00901785	4602	0.00752251	-0.0024248	0.0155277	0.875914
git1	8214	0.0557793	-0.0186349	0.0113126	0.0995403	3579	0.0670792	0.00293327	0.0171303	0.864051	4635	0.0501468	-0.039758	0.0151107	0.00853892
tinagl1	9911	0.0687185	-0.0164849	0.0100161	0.0998274	4350	0.0361196	-0.01923	0.0147061	0.191073	5561	0.0850752	-0.0192313	0.0136966	0.160348
swap70	8417	0.0191469	-0.0188406	0.0114492	0.0998871	3697	0.0244458	-0.0366845	0.0169081	0.0300976	4720	0.0207356	-0.00917831	0.0155712	0.555594
jam3	8266	0.0121795	-0.0192017	0.0116938	0.100619	3620	0.00822597	-0.0140515	0.0173651	0.418463	4646	0.0172202	-0.0251654	0.0158798	0.113093
pttg1	8288	0.000564538	-0.0190434	0.0116005	0.10071	3638	0.00117324	-0.0192172	0.0172133	0.264318	4650	-0.000184966	-0.0194199	0.0157753	0.218375
cd14	9735	0.0649649	-0.0165022	0.0100691	0.101266	4289	0.0181631	-0.0242132	0.014749	0.100729	5446	0.0484237	-0.0170176	0.013777	0.216802
il20ra	9755	0.00161554	-0.0175418	0.0107074	0.101394	4283	0.00141265	-0.0376548	0.0158957	0.0178872	5472	0.000448948	-0.00276712	0.0145645	0.849323
tnfaip8l2	8266	0.0224461	-0.0188979	0.0115443	0.101671	3620	0.0275103	-6.23864e-05	0.0175736	0.997168	4646	0.0198347	-0.0370081	0.0153697	0.0160852
spry2	9755	0.0236217	-0.0170974	0.0104506	0.101866	4283	0.0208322	-0.00845851	0.0156193	0.588162	5472	0.023879	-0.0268854	0.0141285	0.0571043
gadd45b	8288	-0.000305521	-0.0192246	0.0117524	0.101918	3638	-0.00247398	-0.0153525	0.0175551	0.381887	4650	0.000175724	-0.0239965	0.0159071	0.131485
mslnl	8205	0.00198319	-0.0193704	0.0118452	0.102025	3594	-0.00133085	-0.0177054	0.0177316	0.318095	4611	0.000690338	-0.0181401	0.0160172	0.257468
unc5d	8214	0.00812217	0.0192386	0.0117653	0.102046	3579	-0.00338848	-0.000203631	0.0177753	0.99086	4635	0.00549646	0.0343592	0.0157637	0.0293345
acrbp	8396	0.0166038	-0.0187612	0.0114869	0.102449	3686	0.0142733	-0.00630738	0.0175013	0.718573	4710	0.0163509	-0.0311124	0.0152745	0.0417174
atxn2l	8423	0.0223536	-0.0186067	0.0114098	0.102978	3688	0.0286485	-0.00580561	0.0169042	0.731286	4735	0.0195439	-0.0318776	0.0155179	0.040007
dok2	9937	0.0393264	-0.0167425	0.0102866	0.103639	4357	0.0394578	-0.0031163	0.0154752	0.840416	5580	0.037298	-0.0319484	0.0138226	0.0208522
fgf9	8133	0.00474031	0.01912	0.0117526	0.103802	3568	0.00219564	-0.00394754	0.0176507	0.823044	4565	0.00782153	0.0385483	0.0158204	0.0148637
rab11fip3	8440	0.0490246	-0.0182663	0.0112462	0.104367	3706	0.0596326	-0.00111295	0.0170102	0.947837	4734	0.0434673	-0.0368541	0.0150252	0.0142102
masp1	9854	0.0173926	-0.016929	0.0104282	0.10454	4328	0.00652475	-0.0534711	0.0152569	0.000461779	5526	0.0334811	0.00771053	0.0142075	0.587352
arhgap30	8288	-0.000103706	0.0190949	0.0117682	0.104716	3638	-0.00119179	0.0221968	0.0176478	0.208557	4650	0.0009158	0.0167879	0.0158677	0.290113
sap18	8288	0.00107007	0.0189034	0.011653	0.104801	3638	0.000793366	0.00976497	0.0171898	0.570024	4650	0.00279891	0.0273254	0.0158969	0.0856969
spock1	9871	0.0453547	0.0163056	0.0101329	0.107609	4337	0.0133534	-0.00886551	0.0149659	0.553627	5534	0.0789966	0.0284781	0.0136094	0.0364374
cct5	9670	0.0490267	-0.0168522	0.0105169	0.1091	4246	0.0622564	-0.00644154	0.0153512	0.674791	5424	0.0393419	-0.0292261	0.0144639	0.0433672
efcab2	8288	0.0136309	-0.0185807	0.0115981	0.109185	3638	0.0163791	-0.00923423	0.0175095	0.59796	4650	0.0123794	-0.0279631	0.0155421	0.0720554
cst6	9701	0.0912791	-0.0159347	0.0099695	0.11	4262	0.00783696	-0.00152958	0.0150928	0.919281	5439	0.07788	-0.0204934	0.0132195	0.121142
ddx25	8205	0.0038902	0.0186508	0.0116768	0.110247	3594	-0.00271436	-0.00217057	0.0173587	0.900497	4611	0.00492031	0.0386897	0.0158608	0.0147523
ttr	8379	0.138203	0.0167367	0.010504	0.111115	3668	0.0153222	0.0265943	0.015407	0.0844116	4711	0.0166856	0.00353876	0.0142811	0.804306
arhgap45	8266	0.0457601	-0.0180594	0.0113518	0.111676	3620	0.0475362	0.00755613	0.0172701	0.661755	4646	0.0449533	-0.042026	0.0151246	0.00548059
per3	8214	0.0282577	-0.0181996	0.0114787	0.112891	3579	0.00989984	-0.00227619	0.0172482	0.895018	4635	0.00637574	-0.0303963	0.0154676	0.0494562
ldlrap1	8423	0.0292194	-0.0178923	0.0113085	0.113644	3688	0.025937	0.00137658	0.0173711	0.936842	4735	0.0247395	-0.036914	0.0149395	0.0135128
mog	10016	0.101152	0.0153123	0.00970907	0.114802	4390	0.082143	-0.0250853	0.0145365	0.0844754	5626	0.132995	0.0434117	0.0129498	0.000806756
spred2	8214	0.0195085	0.0184977	0.0117577	0.115701	3579	0.0251447	0.0075564	0.017764	0.670588	4635	0.0160464	0.0259481	0.0157567	0.0996681
dbnl	9995	0.0433525	-0.016144	0.0102679	0.115919	4379	0.0443284	-0.00349335	0.0154093	0.820664	5616	0.0401722	-0.0300907	0.0138226	0.0295282
arntl	8191	0.000766821	0.0185056	0.0117782	0.11618	3589	-0.00243822	0.00884089	0.0174098	0.611617	4602	0.00052466	0.0259564	0.0160944	0.106867
amdhd2	8457	3.47829e-05	-0.0179876	0.0114565	0.116433	3716	0.00163455	-0.0336375	0.017556	0.055441	4741	-0.00119732	-0.00414716	0.0151827	0.78475
pkn3	8288	0.0137123	-0.0181707	0.0116079	0.117534	3638	0.00986125	-0.020005	0.0175489	0.254382	4650	0.0164613	-0.018267	0.0155566	0.240363
gtf2ird1	8288	0.00130643	-0.0184131	0.0117641	0.117577	3638	0.000551905	-0.0288223	0.0172432	0.0947064	4650	-0.000267383	-0.00875819	0.016144	0.587497
mars1	8249	0.0411549	-0.0180401	0.011527	0.117614	3612	0.0428456	0.00330785	0.0173983	0.849222	4637	0.038703	-0.0387414	0.0154613	0.0122549
icam2	10067	0.00249878	-0.0160613	0.0102833	0.118348	4419	0.000752228	-0.0251776	0.0157368	0.109689	5648	0.00263356	-0.00895409	0.0136287	0.511208
kazald1	9891	0.0257384	-0.0162474	0.0104055	0.118457	4332	0.00850181	-0.0429148	0.0156055	0.00598479	5559	0.00541755	0.00264188	0.0139991	0.85032
gp5	8266	0.0121182	-0.0180416	0.0115573	0.118549	3620	0.00897605	0.00650012	0.0175544	0.711193	4646	0.0170776	-0.039492	0.0154195	0.0104633
ccl28	9871	0.028204	0.0162058	0.0103825	0.118587	4307	0.027837	0.00132852	0.0155175	0.931777	5564	0.0148414	0.0315883	0.0140185	0.0242775
nub1	9903	0.0360354	-0.0161477	0.0103559	0.118963	4321	0.0362282	0.00105279	0.0155165	0.945909	5582	0.0341374	-0.0344209	0.0139706	0.0137771
msmb	9922	0.152102	0.014826	0.00951149	0.119088	4360	0.0177727	0.00130194	0.0143287	0.927606	5562	0.0306295	0.0270974	0.0127705	0.0338923
plcb2	8429	0.0253185	-0.0176452	0.0113255	0.119271	3686	0.0253058	0.00843575	0.0172487	0.624824	4743	0.0260043	-0.0413507	0.0150607	0.00606283
sftpa2	9670	0.0177305	-0.0161462	0.0103805	0.119875	4246	0.00974411	-0.0140613	0.0158128	0.373927	5424	0.0269946	-0.0204833	0.0137932	0.137595
pnma1	8225	0.0191591	-0.0182356	0.0117369	0.120295	3603	0.0172488	-0.00471165	0.0179077	0.792483	4622	0.0149955	-0.0312856	0.0156104	0.0451124
nme1	8214	-0.000654404	0.0183203	0.0117983	0.120513	3579	-0.00405203	-0.00890385	0.0176895	0.614757	4635	8.68504e-07	0.0416464	0.0159199	0.00892575
spring1	8149	0.00192137	-0.0185395	0.0119418	0.120585	3575	0.000256546	-0.0120052	0.01841	0.514378	4574	0.00325518	-0.0263369	0.0157413	0.094374
duox2	9747	0.00116808	-0.0168054	0.0108369	0.120994	4271	-0.00144572	-0.0368108	0.0158917	0.0205864	5476	-0.000820885	-0.00163734	0.0148759	0.91236
c1qbp	8423	0.00538268	-0.0180164	0.011636	0.121579	3688	0.00340013	-0.0010667	0.0173366	0.950941	4735	0.00647004	-0.0306747	0.0157819	0.0519949
mylpf	8205	0.0921694	0.0171233	0.0110603	0.121621	3594	0.00270234	0.0304415	0.0164864	0.0649085	4611	-7.22511e-05	0.00572016	0.0149981	0.70293
rab39b	8191	0.00668924	-0.0181385	0.011732	0.122127	3589	0.00694263	-0.0223707	0.0172703	0.195292	4602	0.00391096	-0.01572	0.0160727	0.328097
akr1b10	8205	0.000915754	-0.0179597	0.0116201	0.122246	3594	0.00234773	-0.0549449	0.0174994	0.00170436	4611	-0.00077149	0.00974123	0.0156216	0.532937
gngt1	8205	0.00178377	0.0184895	0.0119726	0.12255	3594	-0.00213571	0.00226349	0.017909	0.899431	4611	0.00451951	0.0348096	0.0161841	0.0315398
crkl	9968	0.0379086	-0.0159471	0.010339	0.123002	4366	0.040859	-0.000904776	0.015511	0.953487	5602	0.0352756	-0.0327266	0.0139132	0.0186977
atp5if1	9995	0.0145493	-0.0161811	0.0105004	0.12335	4379	0.0162454	-0.0103464	0.0156086	0.507449	5616	0.018653	-0.0262118	0.014208	0.0651101
dctn1	10016	0.0522156	-0.0158533	0.0102887	0.123387	4390	0.0532956	-0.00925384	0.0150782	0.539431	5626	0.0409317	-0.0249094	0.0141098	0.0775515
smtn	8412	0.0691986	-0.0173611	0.0112787	0.123774	3677	0.0747458	-0.0166304	0.0167974	0.322213	4735	0.0626083	-0.020022	0.0152984	0.19068
gip	8225	0.158831	0.0166695	0.0108452	0.124321	3603	0.135957	0.00349819	0.0163013	0.830095	4622	0.176838	0.0238619	0.0146025	0.102308
gart	8423	0.0093975	0.0176048	0.011478	0.12512	3688	0.000893043	0.0143799	0.0168273	0.392852	4735	0.000435172	0.0174199	0.0157532	0.26887
pdcd6	9937	0.0125682	0.0158613	0.0103591	0.125766	4357	0.0105839	-0.00922556	0.0151517	0.542637	5580	0.00868973	0.0316118	0.0142132	0.0261812
acadsb	8440	0.011366	-0.0176287	0.0115139	0.125786	3706	0.0100749	-0.001539	0.0172669	0.928983	4734	0.0166836	-0.0325937	0.0154927	0.0354479
il17d	9755	0.171969	0.0146619	0.00959616	0.126573	4283	0.143062	-0.0277271	0.0142052	0.0510165	5472	0.191476	0.0461764	0.013026	0.000396026
plpbp	9937	0.0439151	-0.0155889	0.0102119	0.126906	4357	0.0476703	-0.0013691	0.0150254	0.927402	5580	0.0392506	-0.0311403	0.0139658	0.0258041
sox9	8205	0.00932128	-0.0176797	0.0115894	0.127171	3594	0.00678462	-0.0358588	0.0173226	0.0385185	4611	0.00787342	-0.0025448	0.0156776	0.87106
morf4l2	8149	0.000515673	0.0179629	0.0117862	0.12753	3575	0.00165736	0.00190173	0.0180264	0.915988	4574	0.000248005	0.0319037	0.0156374	0.0413862
mink1	8429	0.030034	-0.0173721	0.0114219	0.128311	3686	0.036535	0.00574257	0.0172398	0.739078	4743	0.0266356	-0.0383265	0.0153092	0.012331
st13	8266	0.0760882	-0.0169902	0.0111712	0.128327	3620	0.084118	-0.00158953	0.016225	0.921963	4646	0.0580198	-0.0326862	0.0154191	0.0340714
hdac9	8173	0.000199659	-0.0180651	0.0118782	0.128335	3584	-0.000860054	-0.00605406	0.0179481	0.735904	4589	0.00150796	-0.0297912	0.015928	0.0614969
cyth3	8149	0.00301266	-0.0180417	0.0119064	0.129737	3575	3.06271e-05	-0.00833605	0.0177115	0.637915	4574	0.00522835	-0.0265759	0.016158	0.10009
ralb	8214	0.000272112	-0.0178237	0.0117926	0.130716	3579	-0.00373734	-0.00935513	0.0176218	0.595533	4635	0.00176594	-0.02748	0.0159594	0.0851598
tsc22d1	8423	0.0297722	-0.0171485	0.0113543	0.131004	3688	0.0255226	0.00920445	0.0168764	0.58551	4735	0.0194872	-0.0414306	0.0154047	0.00718154
foxo3	9670	0.0273306	-0.0159643	0.0105776	0.131266	4246	0.0305486	-0.0105074	0.015488	0.49754	5424	0.0193205	-0.0236749	0.0145242	0.103154
tppp2	8288	0.00180892	-0.0173642	0.0115297	0.132093	3638	-0.000740457	-0.000906977	0.0169275	0.957273	4650	0.00388767	-0.0295662	0.0157912	0.0612258
reg1a	9874	0.051721	0.0151938	0.0100939	0.132294	4336	0.0365986	-0.01317	0.0146595	0.369024	5538	0.0631259	0.0333218	0.0139132	0.0166546
cmc1	8440	0.0263731	-0.0170616	0.0113536	0.132942	3706	0.0289225	0.00029835	0.0172567	0.986207	4734	0.028611	-0.0350973	0.0151149	0.0202734
abo	8465	0.000294373	0.0171852	0.0114373	0.132989	3716	-0.00183178	0.0137555	0.0172925	0.426398	4749	0.000697404	0.0175832	0.0153395	0.251742
bcat1	8440	0.0401209	-0.0168749	0.0112493	0.13363	3706	0.0371625	-0.0207669	0.0167828	0.21602	4734	0.0393341	-0.0160947	0.0152191	0.290324
tmco5a	8205	0.00568236	-0.017816	0.0118785	0.133692	3594	0.00628669	-0.0290772	0.018099	0.108239	4611	0.00842657	-0.00938523	0.0157957	0.552432
insl3	8429	0.619808	0.0109	0.00727069	0.133868	3686	0.0416511	0.00293581	0.0106862	0.783541	4743	0.000321053	0.0143851	0.00987672	0.145331
cabp2	8205	0.0055699	-0.0177594	0.011859	0.13429	3594	0.0114775	0.003149	0.0177398	0.859117	4611	0.00557078	-0.0370481	0.0159925	0.0205701
ccl24	9981	0.0262639	-0.0156632	0.0104603	0.13432	4370	2.65647e-05	-0.0337163	0.0151924	0.026519	5611	0.0273318	-0.00551989	0.0143747	0.700992
chmp1a	9871	0.0162677	-0.015726	0.0105404	0.135737	4337	0.0159085	-0.0113927	0.0158324	0.471821	5534	0.0163988	-0.0224082	0.0141908	0.11438
mpig6b	9981	0.0169323	-0.0155256	0.0104068	0.135764	4370	0.0173333	-0.00430491	0.0156864	0.783763	5611	0.0186955	-0.0278767	0.0139528	0.0457729
fgd3	8423	0.0347794	-0.0168626	0.0113053	0.135849	3688	0.0436875	-0.00588594	0.0171946	0.732135	4735	0.0280102	-0.0284312	0.0150699	0.0592732
eno1	9961	0.026119	-0.0154582	0.0103639	0.13585	4378	0.0304576	-0.00598809	0.0154734	0.698781	5583	0.0238125	-0.0250363	0.014012	0.0740286
vwa5a	8149	0.00165469	-0.0175834	0.0117903	0.135911	3575	0.00201976	-0.0115972	0.0176983	0.512335	4574	0.0011567	-0.0231906	0.0158819	0.144305
tcl1b	9747	-0.00162964	-0.0158897	0.0106571	0.135994	4271	-0.00128715	-0.0316985	0.0158011	0.0449088	5476	-0.00252782	-0.00399543	0.0145067	0.783004
fhit	9733	0.030303	-0.0156342	0.0104967	0.136404	4279	0.0377339	-0.00508038	0.0152715	0.7394	5454	0.0258542	-0.0298393	0.0144676	0.0392086
dll4	8225	0.00847731	-0.0175549	0.011788	0.136469	3603	0.00211778	-0.0138481	0.0175072	0.429001	4622	0.00467771	-0.0224131	0.0160068	0.161512
rp2	9891	0.0198254	-0.015621	0.0105063	0.137093	4332	0.0214433	-0.00670799	0.0158973	0.673077	5559	0.0209066	-0.0287641	0.0140354	0.0404708
il24	9755	-0.000496962	-0.0158993	0.0107181	0.137998	4283	-0.000243274	-0.0209375	0.0158776	0.187348	5472	-0.000199603	-0.00872525	0.0145925	0.549914
nfx1	8191	0.0645109	-0.0166963	0.0112679	0.138444	3589	0.0684394	0.00701663	0.0167825	0.675904	4602	0.0589105	-0.0401904	0.0152813	0.00856611
adam23	10035	0.0170763	0.015098	0.0101965	0.138719	4393	0.00352139	-0.0141654	0.0152698	0.35363	5642	0.0177143	0.0365063	0.0137476	0.00794214
sh3gl3	8242	-3.40257e-05	-0.0172125	0.0116254	0.138753	3616	0.00115669	-0.00181167	0.0174426	0.917283	4626	0.000855398	-0.0299796	0.0156537	0.0555314
txndc9	8429	0.01694	-0.0168565	0.0114181	0.139901	3686	0.0176872	0.0137674	0.0171849	0.423106	4743	0.019241	-0.0431052	0.0153348	0.0049601
tgfbr1	8214	0.000915108	-0.0171661	0.011632	0.140046	3579	-0.00155238	-0.0461704	0.0176559	0.00896032	4635	0.00220074	0.00574235	0.0155443	0.711833
dpp10	9903	0.0433708	0.014721	0.00997678	0.140103	4321	0.0100175	-0.0435861	0.0152594	0.004306	5582	0.0113292	0.0602803	0.0131957	5.02622e-06
cmip	8396	0.0297739	-0.0168004	0.0114008	0.140623	3686	0.0327313	0.00324826	0.0173524	0.851519	4710	0.0289347	-0.036905	0.0151668	0.0150002
pnliprp1	8429	0.00401456	-0.0164362	0.0111653	0.141038	3686	0.00151097	-0.0529476	0.0171168	0.00199428	4743	0.00879092	0.0107276	0.0147547	0.467224
fabp6	9732	0.0234084	0.0154329	0.0104888	0.141222	4264	0.0193894	-0.00817453	0.0156358	0.601135	5468	0.0332991	0.0298103	0.0141639	0.035366
spesp1	8440	0.164061	-0.0154628	0.0105106	0.141285	3706	-0.000166842	-0.0333502	0.0159228	0.0362837	4734	-0.000489755	-0.000205614	0.0140567	0.98833
wfdc1	8235	0.0140248	-0.0172944	0.0117583	0.141377	3616	0.00493204	-0.0153679	0.0173187	0.374947	4619	0.013608	-0.0194385	0.0160516	0.225956
coro6	8173	0.0127107	0.0171553	0.0116705	0.141608	3584	-0.00168313	-0.00820021	0.0175611	0.640561	4589	0.00317422	0.0362828	0.015723	0.0210648
kel	9733	0.0977078	-0.0147501	0.0100491	0.142189	4279	0.0318737	-0.0351256	0.0149659	0.0189687	5454	0.048356	-0.00189579	0.0135848	0.889019
tspan15	8191	0.00348143	-0.0171397	0.0116875	0.142551	3589	0.00249155	-0.0224453	0.0171531	0.19078	4602	0.00316654	-0.0125923	0.0160333	0.43227
mapt	9733	0.00185995	-0.0156481	0.0106928	0.143385	4279	0.00120733	0.0154107	0.0156189	0.323858	5454	0.00434108	-0.0446839	0.0146983	0.00237651
ctla4	8457	0.0010569	-0.0169276	0.0115671	0.14339	3716	0.00123161	-0.0197924	0.0174076	0.255614	4741	0.000234916	-0.0141499	0.0155641	0.363326
bmp6	9732	0.00963734	0.0155038	0.0105959	0.143447	4261	0.00565852	-0.0217562	0.0156682	0.165041	5471	0.0100576	0.0448283	0.0144147	0.00188118
il15	9903	0.00881501	-0.0151104	0.0103527	0.144443	4321	0.011756	-0.028818	0.0153179	0.0599954	5582	0.00716717	-0.00400121	0.0141011	0.776611
il17ra	9947	0.0030521	-0.0152952	0.0104948	0.145036	4362	0.0045992	-0.0264818	0.0154119	0.0858198	5585	0.00470701	-0.00932815	0.0143585	0.515938
cracr2a	9670	0.058114	-0.0151306	0.0104057	0.14596	4246	0.063537	-0.011764	0.0154184	0.445515	5424	0.0522365	-0.0206349	0.0141791	0.145643
tab2	8288	0.0576403	0.0165005	0.0113518	0.146106	3638	0.0737534	0.0240056	0.0169707	0.157291	4650	0.0471949	0.00768602	0.0153264	0.616051
reep4	8423	0.0412697	-0.0167041	0.0115033	0.146506	3688	0.0489181	-0.0069605	0.0171803	0.685395	4735	0.0360835	-0.0271238	0.0155514	0.0812012
lipf	8225	0.057246	0.0159948	0.0110208	0.146725	3603	0.0354112	0.00111951	0.0168808	0.947128	4622	0.0614587	0.0265758	0.0146206	0.0691761
dnajb6	8188	0.0287663	-0.0168222	0.0116099	0.147388	3578	0.0323432	-0.000679507	0.0175526	0.969122	4610	0.0275701	-0.0339349	0.0155315	0.0289465
cd99	9947	0.282437	0.0126305	0.00875765	0.149272	4362	0.037108	0.00210755	0.0127553	0.868771	5585	0.0903861	0.0155294	0.012014	0.1962
gorasp2	8417	0.0191076	-0.0165557	0.0115356	0.15127	3697	0.0186871	0.0131671	0.0173122	0.446965	4720	0.0167493	-0.043848	0.0155196	0.00474306
sdc4	9937	0.00421644	-0.0147676	0.0102977	0.151584	4357	0.00958249	0.00388239	0.0152939	0.799622	5580	0.0110044	-0.0361529	0.0139144	0.00939515
grik2	8423	0.00398683	0.0163646	0.0114345	0.152422	3688	0.00173636	0.0101717	0.0171701	0.553615	4735	0.00201968	0.023646	0.0154092	0.124965
rfc4	8396	0.0129901	-0.0163697	0.0114449	0.152666	3686	0.0160122	-0.00558899	0.0171706	0.744824	4710	0.00863713	-0.0292119	0.015407	0.05802
tff2	9981	0.104699	0.0136956	0.00958517	0.153084	4370	0.0771505	-0.022687	0.0146646	0.121923	5611	0.100839	0.0394431	0.0126512	0.0018318
spart	8266	0.0497696	-0.016245	0.0114203	0.154929	3620	0.0571135	-0.000940537	0.017248	0.956516	4646	0.0410652	-0.0319964	0.0153166	0.0367623
acp1	8214	0.0432415	0.0163391	0.0114897	0.155045	3579	0.0332901	0.0209053	0.0170596	0.220496	4635	0.0273132	0.0113423	0.0155913	0.466971
trim21	9903	0.0625698	-0.0144902	0.0101926	0.15516	4321	0.0522884	-0.0150773	0.0149183	0.312239	5582	0.0443892	-0.0205919	0.0139489	0.139936
lto1	9755	9.52295e-05	-0.0151842	0.0106901	0.155523	4283	0.0017099	-0.034922	0.0155291	0.0245754	5472	-0.00106791	-0.00141555	0.0147678	0.92364
lmod2	8173	0.00287419	0.0168337	0.0118569	0.155722	3584	0.00621601	0.0117844	0.0173217	0.49634	4589	0.00249827	0.0225426	0.0162981	0.166689
tnfrsf21	10049	0.0430282	-0.0139755	0.00986092	0.156439	4415	0.016306	-0.0330484	0.0145996	0.0236442	5634	0.0617433	-0.00403724	0.013357	0.762468
blvrb	9947	0.105474	-0.0142603	0.0100971	0.157886	4362	0.0789662	-0.0148585	0.0139712	0.28761	5585	0.0740643	-0.0164105	0.0143977	0.254417
ryr1	8191	0.000941099	-0.0167906	0.0118912	0.157981	3589	0.000854931	-0.027386	0.017527	0.118258	4602	0.000450588	-0.0100902	0.0162683	0.535133
ikzf2	9670	0.0044589	-0.0153787	0.0108939	0.158079	4246	0.00303925	0.000307743	0.016004	0.984659	5424	0.00520648	-0.0283034	0.0149304	0.0580545
irak1	9755	0.0544977	-0.0146759	0.0104125	0.158736	4283	0.0571158	-0.00947418	0.0156148	0.544054	5472	0.0472429	-0.0233276	0.0140322	0.0964836
edem2	8191	0.000288815	-0.0165683	0.0117712	0.159309	3589	-0.0029819	-0.0255	0.0174129	0.143163	4602	-0.000621647	-0.00782911	0.0160646	0.626032
tmem25	8423	0.00646572	0.0159717	0.0113884	0.160818	3688	0.000228776	-0.00448822	0.0173316	0.795679	4735	0.00646738	0.0294948	0.0151458	0.0515462
ak2	8429	0.0234251	-0.0160697	0.0114885	0.161919	3686	0.0267642	0.0125383	0.0175389	0.474725	4743	0.0218956	-0.0416788	0.0152623	0.0063409
stxbp1	8423	0.0209409	-0.0160248	0.0114692	0.162388	3688	0.025988	-0.000538484	0.0173644	0.975263	4735	0.0186271	-0.0316554	0.0153394	0.0391048
prdx5	10035	0.032033	-0.014429	0.0103454	0.163132	4393	0.0290949	-0.000498223	0.0152756	0.973983	5642	0.032549	-0.0300045	0.0140973	0.0333478
ist1	8362	0.0247365	-0.0158859	0.011407	0.163764	3672	0.0329731	0.000191453	0.017004	0.991017	4690	0.0201405	-0.0326737	0.0154313	0.0342817
pcare	8173	0.00153303	0.0163976	0.0117834	0.164084	3584	0.00687337	0.0563614	0.0172696	0.00111043	4589	-0.000495175	-0.0149341	0.0161568	0.355365
sh2b3	9670	0.0397092	-0.0144553	0.0103928	0.164289	4246	0.0426293	0.00597418	0.015737	0.704241	5424	0.0302441	-0.0360347	0.0138849	0.00947785
mmut	8191	0.00561539	-0.016509	0.0118802	0.16468	3589	0.00651953	-0.0205107	0.0179492	0.253238	4602	0.00371257	-0.0127312	0.0159499	0.424799
tmed1	8288	0.000266706	-0.0161819	0.011672	0.165667	3638	-0.00227372	0.000867376	0.0171801	0.959737	4650	0.00231248	-0.0283796	0.0159656	0.0755441
mzt1	9670	0.0344284	-0.0146921	0.0106011	0.165808	4246	0.0424732	-0.0130163	0.0155608	0.402932	5424	0.0277722	-0.0187544	0.0145347	0.196994
fgf6	8214	0.00138917	0.01605	0.0115818	0.165847	3579	-0.00179359	0.00725765	0.0171007	0.671294	4635	-0.000613226	0.0229282	0.0158222	0.147374
eddm3b	8396	0.585038	0.0104138	0.0075344	0.166957	3686	0.00353861	0.0124824	0.0105805	0.238172	4710	-3.76164e-06	0.00946511	0.0106283	0.373215
dynlt3	8396	0.0238555	-0.0156953	0.011368	0.167421	3686	0.027768	-0.00523664	0.0174128	0.763634	4710	0.0231161	-0.0256066	0.0150512	0.088954
pklr	9968	0.0801257	-0.0139612	0.0101214	0.167811	4366	0.0824633	-0.0245006	0.0141402	0.0832206	5602	0.0705172	-0.00672348	0.0143444	0.63929
pglyrp4	8191	0.0224578	-0.015927	0.0115596	0.168297	3589	0.00037471	-0.0351431	0.015956	0.0276943	4602	-0.00147522	-0.00113552	0.0165198	0.945202
asrgl1	8225	0.0341095	-0.0157535	0.0114375	0.168441	3603	0.0382842	-0.000800899	0.0172963	0.96307	4622	0.035299	-0.0313336	0.0152816	0.0403811
spp1	10049	0.0671687	0.0135648	0.00987443	0.169555	4413	0.0188741	-0.024725	0.0137981	0.0732153	5636	0.107889	0.0372652	0.0138682	0.00722881
ncr3lg1	8417	0.104639	-0.0143549	0.0104642	0.17016	3697	0.0280792	-0.0258255	0.0157522	0.101199	4720	0.0285701	-0.00624728	0.0140754	0.657176
rln1	8423	0.0220591	-0.015756	0.0115421	0.172261	3688	-0.00345337	-0.0123194	0.0159024	0.438571	4735	0.0417178	-0.00847904	0.0163488	0.604041
tmed8	8417	0.0318489	-0.01543	0.0113374	0.173555	3697	0.0388376	0.00785993	0.0171311	0.646397	4720	0.0292111	-0.0371371	0.0151811	0.0144708
tmprss11b	8173	0.00277013	-0.0160008	0.011763	0.173785	3584	-0.000381202	-0.00887913	0.0175097	0.612117	4589	0.00403344	-0.0215789	0.0159347	0.175739
adamts13	10067	0.0238729	0.0139647	0.0102805	0.174376	4419	0.0263095	-0.0245476	0.0152645	0.107874	5648	0.0115777	0.0432981	0.0139425	0.00190922
fgf2	9903	0.0168461	-0.0140713	0.0103648	0.174619	4321	0.0134743	0.00562837	0.0157374	0.720627	5582	0.0187568	-0.0337382	0.0138305	0.0147424
nt5c3a	9883	0.028787	0.0141279	0.0104236	0.175327	4313	0.0291149	0.0255936	0.0153543	0.0956138	5570	0.0335353	-0.00162381	0.0141985	0.908953
zp3	8225	0.0119682	0.0156151	0.0115265	0.175548	3603	0.00811173	-0.00857039	0.0173677	0.621713	4622	0.00403859	0.037511	0.0155133	0.0156451
crebzf	8149	0.000387059	0.0158896	0.0117472	0.176211	3575	-0.00147797	-0.000451346	0.0176139	0.979558	4574	0.00118637	0.0317857	0.0158498	0.0449761
mitd1	9871	0.035822	-0.0141416	0.0104604	0.176431	4337	0.0365744	0.00136419	0.0157107	0.930809	5534	0.0366102	-0.0308109	0.0140714	0.0285942
mfap3	9747	-0.000597655	-0.0143324	0.0106059	0.176612	4271	0.0025287	-0.0259693	0.0153433	0.0906145	5476	-0.00108416	-0.00587195	0.0146821	0.689216
agr2	9647	0.032898	0.0138243	0.0102522	0.177556	4248	0.0191092	-0.0197852	0.0147518	0.179927	5399	0.0494778	0.0358482	0.0142065	0.0116527
itgb1bp2	9747	0.0281601	-0.0141201	0.0104788	0.177854	4271	0.0271915	0.00546602	0.015632	0.726604	5476	0.0267872	-0.0327084	0.0142021	0.0213124
prkg1	8266	0.038365	-0.0155624	0.0115567	0.178145	3620	0.0407806	-3.53252e-05	0.0175284	0.998392	4646	0.0376244	-0.0317078	0.0154459	0.040145
fos	8133	-0.00057892	-0.0157714	0.0117364	0.179052	3568	-0.00249812	-0.0191124	0.0173401	0.270448	4565	-0.00209702	-0.0144353	0.0160287	0.367853
pdgfra	9937	0.0393312	-0.0136667	0.0101782	0.179383	4357	0.0280958	-0.0605519	0.0149168	5.00886e-05	5580	0.0543097	0.0214895	0.0139207	0.122717
gli2	8214	0.00273141	0.0159687	0.011893	0.179407	3579	-0.000702007	-0.00760104	0.0178985	0.671099	4635	0.00241551	0.0363498	0.0160192	0.0233061
krt19	9890	0.048566	-0.0137395	0.0102369	0.179576	4315	0.037322	-0.0480847	0.0152052	0.00157575	5575	0.0606988	0.0106294	0.013867	0.443396
cd3d	8173	-0.00050897	-0.0157208	0.0117152	0.179663	3584	-0.00106338	-0.0196963	0.0174427	0.258889	4589	-0.000937722	-0.0118577	0.0158996	0.455836
akt2	8423	0.0218564	-0.0152886	0.0114121	0.180383	3688	0.0252651	0.0116161	0.0173626	0.503519	4735	0.0217264	-0.0391603	0.0151971	0.0100015
chmp6	8440	0.0207574	-0.015191	0.0113392	0.180383	3706	0.0242484	0.00376894	0.0172096	0.826661	4734	0.0271028	-0.0363052	0.0150655	0.0159985
dda1	8191	0.000744235	-0.0159929	0.011943	0.180575	3589	-0.000866845	-0.0224936	0.017631	0.20211	4602	0.000409142	-0.0106155	0.0163302	0.515691
il3	8149	-0.000163477	-0.015829	0.0118349	0.181102	3575	0.000495302	-0.0156162	0.0177484	0.378992	4574	-0.000995646	-0.0160549	0.0159627	0.314578
sdhb	8417	0.00449525	-0.0154622	0.0115722	0.181538	3697	0.00954298	-0.0168432	0.0164461	0.305832	4720	0.0224152	-0.0243982	0.0160424	0.128363
ceacam1	9959	0.0033958	0.013299	0.00999577	0.183395	4373	0.0110686	-0.0196364	0.014698	0.181621	5586	0.020291	0.0307416	0.0135301	0.0231195
gabarapl1	8288	0.00264876	-0.0155713	0.0117153	0.183837	3638	0.00179065	-0.0174556	0.0176135	0.321735	4650	0.00313475	-0.0137406	0.0157628	0.383412
arnt	9755	0.00349506	-0.0142387	0.0107178	0.184041	4283	0.00417931	-0.020708	0.0161223	0.199062	5472	0.00316935	-0.0110241	0.0144171	0.444509
ccn1	9878	0.072296	-0.0136124	0.0102566	0.184479	4327	0.0330164	-0.039724	0.0143003	0.00549585	5551	0.11328	-0.00253361	0.0144161	0.860498
cngb3	8173	0.000526985	-0.0155307	0.0117336	0.185672	3584	0.00180077	0.00180371	0.0175407	0.918104	4589	0.00351938	-0.0276711	0.0158393	0.0807065
anxa11	9883	0.0169526	-0.0138566	0.0104699	0.185707	4313	0.0191159	-0.00751704	0.0155748	0.629376	5570	0.0151789	-0.0219413	0.0142081	0.122576
lrp2	8205	0.000508112	-0.015509	0.0117354	0.186351	3594	-0.00103599	-0.00355492	0.017598	0.839923	4611	-0.000246312	-0.0248435	0.0158486	0.117055
ppbp	8396	0.00867765	-0.0151897	0.0115278	0.187655	3670	0.0030996	-0.000977776	0.0173736	0.955122	4726	0.0128745	-0.0275619	0.0154769	0.075004
fxyd5	9755	0.0142453	-0.0138895	0.0105419	0.187682	4283	0.0117912	-0.00498516	0.0157755	0.752014	5472	0.0159467	-0.023052	0.0142441	0.105644
rbp1	8205	-0.000730828	-0.0154919	0.0117654	0.187963	3594	0.0012338	-0.00482267	0.0176013	0.784104	4611	0.00135553	-0.0202665	0.0158723	0.201721
ndufa5	8201	0.0135425	-0.0155952	0.0118455	0.188028	3574	0.00403745	0.00414936	0.017737	0.815047	4627	0.0152842	-0.0353609	0.0159576	0.026745
cpa1	10067	0.0105579	-0.0134117	0.01019	0.18815	4419	0.00339563	-0.0512902	0.0157928	0.0011722	5648	0.0172757	0.0137178	0.0133086	0.302702
btnl10	8149	0.000566771	0.0153318	0.0116684	0.188896	3575	-0.00141875	0.00518257	0.0175006	0.767143	4574	0.00096098	0.0235488	0.0157399	0.134692
app	9936	0.00863866	-0.013859	0.0105494	0.188969	4355	0.00629643	-0.0111928	0.0155366	0.471307	5581	0.0122216	-0.0179323	0.01441	0.213394
brme1	8173	-5.96859e-05	-0.0155656	0.011879	0.190115	3584	-0.00345732	-0.0255277	0.0174756	0.144169	4589	-0.000326346	-0.00895093	0.0162859	0.582613
ung	8396	0.000656172	-0.0152362	0.0116392	0.190557	3686	0.0023628	-0.0182106	0.0172834	0.292115	4710	-0.000541963	-0.012982	0.0158198	0.411904
fndc1	8429	0.0209727	-0.0147666	0.0112952	0.191136	3686	0.00598121	-0.0357774	0.017226	0.0378769	4743	0.0413048	-0.00475494	0.0149663	0.750719
ercc1	8149	0.00122223	0.0155215	0.0118838	0.191556	3575	0.0025642	0.00648541	0.0177224	0.714429	4574	-0.000292414	0.0233967	0.0161002	0.14624
zpr1	8173	0.000246268	-0.0153909	0.0117975	0.192067	3584	-0.00345605	-0.0082611	0.0176997	0.640717	4589	0.000736651	-0.0212123	0.0159255	0.182936
ogfr	9891	0.078101	-0.0133177	0.0102181	0.192489	4332	0.0375289	-0.0146479	0.0149906	0.328558	5559	0.0582486	-0.0194819	0.013943	0.162392
crisp3	8381	0.0211025	-0.0147064	0.0113016	0.193206	3681	0.00371332	-0.00882585	0.0169098	0.601746	4700	0.0404156	-0.0133043	0.0152263	0.382288
lama4	9995	0.0183489	-0.013204	0.0101557	0.193578	4379	0.00487425	-0.0207154	0.0153771	0.177997	5616	0.0109286	-0.00945005	0.0135708	0.486238
cdkn2d	9891	0.0212222	-0.0136944	0.0105511	0.194349	4332	0.0226867	0.00909355	0.0159684	0.569065	5559	0.0200422	-0.0367645	0.0140873	0.00908501
foxo1	9903	0.0320372	-0.0135693	0.0104738	0.195162	4321	0.0375347	0.00747678	0.015842	0.63698	5582	0.0270263	-0.0346103	0.0140138	0.0135511
rbpms	8214	0.00313323	-0.0153289	0.0118519	0.195918	3579	-0.00216451	0.00146288	0.0179547	0.935068	4635	0.00319175	-0.030287	0.0158735	0.056451
gage2a	8149	0.0010588	0.0152373	0.011782	0.195955	3575	-0.00101218	0.0301147	0.0177256	0.0894183	4574	0.000358314	0.00335574	0.0158682	0.832525
rbm17	8423	0.0169017	-0.0148241	0.0114628	0.195964	3688	0.0170296	0.0155954	0.01711	0.362106	4735	0.018095	-0.0409523	0.0155117	0.00831588
il13	9755	0.00159754	-0.0137646	0.0106466	0.196086	4283	0.00145305	-0.00240522	0.0158619	0.879482	5472	0.000484146	-0.0224792	0.0144429	0.119667
ca8	8214	0.00111803	0.0151593	0.0117293	0.196244	3579	-0.00297268	0.00564194	0.0175124	0.747344	4635	0.00327437	0.022396	0.0158743	0.158361
cd3g	8214	0.003317	-0.0152119	0.0117711	0.196288	3579	0.00290691	-0.000477025	0.0174232	0.978159	4635	0.00253025	-0.0283421	0.0160402	0.077304
nos1	9733	0.123682	-0.0127227	0.00986013	0.19697	4279	0.0394877	-0.0323477	0.0150821	0.0320275	5454	0.049862	0.00193207	0.0130629	0.882423
grk5	9747	0.0107269	-0.0136553	0.010598	0.19761	4271	0.0105763	0.00650587	0.015749	0.679557	5476	0.0104691	-0.0322432	0.0143969	0.0251581
mki67	8214	0.00560093	-0.0151141	0.0117395	0.197972	3579	0.00191823	-0.0291801	0.0174041	0.0937045	4635	0.00660192	-0.0061425	0.0159762	0.700642
sptbn2	8173	0.00578982	-0.0151887	0.0118094	0.198423	3584	0.00444564	-0.0179148	0.0174602	0.304945	4589	0.00414773	-0.0152703	0.0161058	0.343115
tp53inp1	9747	0.0101709	-0.0137443	0.0107001	0.198995	4271	0.00166542	-0.0240394	0.0155813	0.122945	5476	0.00106223	-0.00378382	0.0147663	0.79777
lypla2	8173	0.00135433	-0.0151565	0.0118041	0.199179	3584	-0.000725659	0.00734995	0.0175932	0.676138	4589	0.00495558	-0.0334236	0.0159876	0.0366197
thpo	9747	0.0154312	-0.0133343	0.0103862	0.199228	4271	0.00442947	-0.0129506	0.0156897	0.409179	5476	0.0221031	-0.0202266	0.0138554	0.144394
casp3	10067	0.0355995	-0.0131346	0.0102391	0.199597	4419	0.0389274	0.000844565	0.0153496	0.956123	5648	0.0329286	-0.0274535	0.0138044	0.0467769
ophn1	8429	0.059808	-0.014287	0.0111416	0.199767	3686	0.0667657	0.0077393	0.0169387	0.64777	4743	0.055354	-0.0344321	0.0148556	0.0205034
edil3	9747	0.0603379	0.0130152	0.01015	0.199773	4271	0.0365213	-0.0336065	0.0152524	0.027623	5476	0.0825919	0.0460175	0.0135911	0.000714572
ank2	8191	-1.72338e-05	0.014968	0.0116798	0.200043	3589	-0.00276287	-0.00700106	0.0174481	0.688259	4602	0.00198594	0.031928	0.0158115	0.0435149
thap12	8133	0.00442369	-0.0152144	0.0118845	0.200515	3568	0.00598073	-0.00809736	0.0175666	0.644862	4565	0.00335806	-0.019567	0.0161991	0.227149
gstp1	9673	0.00397622	0.013904	0.0108633	0.200608	4253	0.00494303	0.0418008	0.0161879	0.00985011	5420	0.00356775	-0.00987709	0.0147158	0.50213
psmd1	8423	0.0461271	-0.0145653	0.0113828	0.200724	3688	0.0471783	0.00770161	0.0166883	0.644469	4735	0.0279457	-0.0325216	0.0156226	0.0374238
acsl1	8191	0.00229502	0.0151224	0.0118301	0.20118	3589	0.00363564	-0.00534191	0.0175565	0.76094	4602	0.00172329	0.0319401	0.0160801	0.0470579
ambn	9755	0.00253303	0.0136301	0.0106713	0.201539	4283	-0.000413032	0.0183061	0.0157145	0.244115	5472	0.00150492	0.0110066	0.0146198	0.45157
med18	9670	0.0271503	-0.0134585	0.0105395	0.201646	4246	0.030476	0.00271937	0.0158467	0.863757	5424	0.0263888	-0.0312751	0.0141698	0.0273443
tgfb2	8396	0.00169016	-0.0148621	0.0116655	0.20269	3686	2.88906e-05	-0.0365721	0.0175416	0.0371499	4710	0.00107006	0.000666244	0.0157077	0.96617
nfkb2	8288	-0.000439977	-0.014903	0.0117131	0.203289	3638	0.00227804	-0.0311285	0.0177308	0.0792386	4650	-0.00139859	0.00135416	0.0156682	0.931131
prl	10049	0.0659355	0.0128539	0.010118	0.203972	4415	0.0204957	0.00734074	0.0149249	0.622853	5634	0.0833628	0.0275469	0.0136677	0.043903
man1a2	8225	0.0794188	-0.014273	0.0112365	0.204039	3603	0.00919126	-0.0252374	0.016407	0.124086	4622	0.161274	-0.0186138	0.0150048	0.214845
atxn10	9733	0.026296	-0.0134362	0.0105927	0.204671	4279	0.0267821	-0.000524858	0.0158185	0.973533	5454	0.0271312	-0.0258044	0.0143211	0.0716254
sox2	8406	-0.000839749	0.0144984	0.0114517	0.205531	3676	-0.00179823	0.00757199	0.0169989	0.656028	4730	-0.000130381	0.0222155	0.0155662	0.153598
morc3	8429	0.00562346	-0.0143271	0.0114065	0.209135	3686	0.00617623	-0.0240386	0.016859	0.153993	4743	0.00496125	-0.00630529	0.0155552	0.68524
bloc1s3	8429	0.0368487	-0.0142921	0.0114214	0.210842	3686	0.0457878	-0.00544862	0.0173541	0.753564	4743	0.0351489	-0.025999	0.0151928	0.0870968
vegfc	9977	0.0107578	-0.0129756	0.0103699	0.210862	4378	0.00271252	-0.0172615	0.0152152	0.25665	5599	0.0209198	-0.0144849	0.0141829	0.307161
map4k5	9854	0.034867	-0.0129895	0.0103894	0.211231	4328	0.0352417	0.00216922	0.0155388	0.888982	5526	0.0340196	-0.0288404	0.0140278	0.0398347
ostn	8205	0.00467065	-0.0148337	0.0118977	0.212517	3594	0.00536599	-0.0262798	0.0175426	0.134207	4611	0.00236352	-0.0041742	0.0162577	0.797381
bdnf	8457	0.0117245	-0.0142771	0.0114587	0.212814	3716	0.00241905	0.000221445	0.0169665	0.989587	4741	0.0103441	-0.0256933	0.0156042	0.099714
dand5	8214	0.00138971	0.0146313	0.011765	0.213669	3579	0.00270462	0.000327442	0.0179023	0.985408	4635	-0.000343516	0.0241953	0.01569	0.123122
ntprobnp	9937	0.150844	-0.0116098	0.0093759	0.215649	4357	0.164514	-0.0382016	0.0144735	0.00833456	5580	0.0701742	0.0169329	0.0122205	0.165923
scgb1a1	9962	0.0619879	-0.0120326	0.00971864	0.215709	4363	0.0542411	-0.0352971	0.014088	0.012265	5599	0.0559514	0.00733784	0.0134312	0.584862
dhrs4l2	8429	0.00964479	-0.0142101	0.0114883	0.21615	3686	0.0084514	-0.00949489	0.0172608	0.582296	4743	0.011153	-0.0187077	0.0154657	0.226485
spag1	8423	0.0075249	-0.0142765	0.0115496	0.216453	3688	0.00704619	-0.0235308	0.0172647	0.172985	4735	0.00765554	-0.00738416	0.0156221	0.636467
tbcc	9871	0.0300464	-0.0128582	0.010403	0.216486	4337	0.0328971	0.00235347	0.015466	0.879059	5534	0.0291844	-0.0291024	0.0141163	0.0392908
ssh3	8149	0.00707265	0.0144318	0.0116916	0.217101	3575	0.00262552	0.0259649	0.0172183	0.131648	4574	0.00281942	0.00337434	0.0159976	0.832953
fnta	8396	0.0222899	-0.0141845	0.0115059	0.217683	3686	0.0224251	-0.0164521	0.0168608	0.32925	4710	0.0193445	-0.0161316	0.0157582	0.306033
cdc26	8399	0.0389001	-0.0141046	0.0114481	0.217966	3685	0.0529738	0.0112721	0.0171132	0.510146	4714	0.0305308	-0.0371899	0.0154589	0.0161786
afp	9850	0.0732779	0.0127818	0.0103915	0.218719	4330	0.021768	0.000562377	0.0148103	0.969712	5520	0.132378	0.0109759	0.0143205	0.443442
vsig10l	8191	0.0107795	0.0144367	0.011738	0.218767	3589	-0.00101335	0.014429	0.0172851	0.403905	4602	0.000371871	0.0162539	0.0160885	0.312416
vcpkmt	8149	0.00556955	-0.0143899	0.0117187	0.219502	3575	0.0110093	-0.00859003	0.0173504	0.620567	4574	0.00319325	-0.0207478	0.015941	0.193141
steap4	8173	-0.000655553	0.014442	0.0117975	0.220929	3584	0.00278564	0.00474936	0.0174902	0.785988	4589	-0.00224596	0.0226498	0.0160508	0.158273
carhsp1	9733	0.089665	-0.0123762	0.010124	0.221563	4279	0.0638311	-0.0245678	0.0139922	0.0791917	5454	0.0563825	-0.00493783	0.0144602	0.732758
prr5	8214	-0.000329892	-0.0144218	0.0118012	0.221718	3579	-0.000642001	0.0121192	0.0172876	0.483328	4635	0.00276396	-0.0324104	0.0161689	0.0450754
rab27b	8440	0.0240249	-0.0138862	0.0113655	0.221821	3706	0.0296312	0.00280442	0.0173168	0.871355	4734	0.0213863	-0.030109	0.0151168	0.0464556
crybb2	8429	0.0350246	-0.0135976	0.011143	0.222391	3686	0.023877	-0.0151596	0.0176159	0.389535	4743	0.0396519	-0.01238	0.0143719	0.389058
snx5	8225	0.0136924	-0.0142526	0.0116848	0.222593	3603	0.0188035	0.00973116	0.0176068	0.580509	4622	0.0103501	-0.0325301	0.0157016	0.0383428
tjp3	8173	-0.00122382	-0.0142481	0.0117291	0.22449	3584	-0.00280292	-0.0246794	0.0175387	0.159473	4589	-0.00234928	-0.0061247	0.0158769	0.699691
cacybp	8249	0.0322197	-0.013927	0.0114893	0.225481	3612	0.0359239	0.00993573	0.0174557	0.569259	4637	0.029349	-0.0354246	0.0153353	0.0209323
serpinb9	9871	0.0270424	-0.0127283	0.0105043	0.225647	4337	0.0347388	0.00623188	0.0154389	0.686492	5534	0.0241267	-0.0315686	0.0143687	0.0280597
znf75d	8288	0.00375811	-0.0140225	0.0116011	0.226803	3638	-0.000139569	-0.0250006	0.0173757	0.150287	4650	0.00508387	-0.00122033	0.015658	0.937882
tpmt	9670	0.0195471	-0.0125286	0.0103733	0.227167	4246	0.0254004	0.00325924	0.0154958	0.83342	5424	0.0154005	-0.0263633	0.0140283	0.0602584
col4a4	8269	-0.000882356	0.0141427	0.0117382	0.228297	3633	0.00157916	-0.00411254	0.0172511	0.811591	4636	-0.00234105	0.0273734	0.0160752	0.0886675
iglon5	8149	0.00170058	0.0140497	0.0116624	0.228354	3575	0.00374367	0.0221561	0.0173652	0.202078	4574	0.00255951	0.00724209	0.0157923	0.646554
reg3g	8396	0.0196955	0.0136526	0.0113407	0.228678	3686	-0.000985521	0.0164113	0.0166829	0.325317	4710	0.00703588	0.0108452	0.0155178	0.484657
clspn	9716	0.00217419	-0.0130418	0.0108355	0.22877	4270	0.00667429	-0.020777	0.0160629	0.195915	5446	0.000941142	-0.00853858	0.0147261	0.562057
atp6v1f	9716	0.0356411	-0.0126026	0.0105138	0.230683	4270	0.0451378	-0.0197254	0.0156248	0.206859	5446	0.0231162	-0.00993693	0.0142645	0.486071
brdt	8191	0.00860746	-0.0137017	0.0114414	0.231126	3589	0.0100485	-0.0119438	0.0172141	0.487829	4602	0.00695091	-0.0154243	0.0154101	0.316918
kiaa0319	8429	0.0295644	0.013297	0.011115	0.23161	3686	0.0182692	-0.00714468	0.0165532	0.666044	4743	0.0287656	0.0295157	0.0150176	0.0494261
kirrel1	8173	-0.000179818	-0.0139109	0.0116359	0.23192	3584	-0.000549263	-0.0177805	0.0173608	0.305825	4589	0.00128788	-0.0110422	0.0157471	0.483203
gad2	8214	0.00215705	0.0141141	0.0118103	0.232095	3579	-1.08381e-06	-0.000631583	0.0174656	0.971156	4635	0.0014386	0.0274386	0.0161093	0.0885833
wnt9a	9755	0.186673	0.0111225	0.00932215	0.232851	4283	0.151505	-0.021989	0.0138198	0.111655	5472	0.216533	0.0340089	0.0126427	0.00716699
pbk	8149	0.00336571	0.0139203	0.0117011	0.234215	3575	0.00238493	0.0112685	0.0177129	0.524703	4574	0.00506507	0.015781	0.0156543	0.313462
atxn2	8173	0.0120877	-0.0137766	0.0115882	0.234535	3584	0.016432	-0.00196109	0.0171842	0.909148	4589	0.00413208	-0.0233271	0.0157814	0.13944
atp1b2	8191	0.000764573	0.0139513	0.0117355	0.234551	3589	-0.00178867	0.00353553	0.0174436	0.839394	4602	-0.000554211	0.0236541	0.0159633	0.138467
eno2	10049	0.0286398	0.0122758	0.0103271	0.234588	4415	0.0369375	0.0165886	0.0153712	0.280559	5634	0.0255059	0.00401054	0.0139722	0.774095
il7	9903	0.0142142	-0.0123274	0.0104244	0.237013	4321	0.0131755	0.00355586	0.015411	0.817531	5582	0.0142456	-0.0285832	0.0142165	0.0444191
tbcb	9871	0.0287063	-0.0122876	0.0104038	0.237604	4337	0.0317048	0.00576194	0.015546	0.710925	5534	0.0269711	-0.0305205	0.0140637	0.0300378
cenpf	8288	0.101071	-0.0130683	0.0110923	0.238773	3638	0.0859867	-0.0125739	0.015873	0.42832	4650	0.0729846	-0.0152276	0.0154743	0.325138
fut1	8276	0.00303047	0.0139904	0.0118841	0.239135	3631	0.0043093	0.00818828	0.0173574	0.637137	4645	0.000565076	0.0217232	0.016353	0.184115
pdlim7	9995	0.0518633	-0.0121132	0.0103016	0.23968	4379	0.054951	-0.0045975	0.0154258	0.765687	5616	0.0508834	-0.0223347	0.013888	0.107847
pof1b	8214	0.0183329	-0.0136474	0.0116263	0.240492	3579	0.00601869	-0.015962	0.0175637	0.363513	4635	0.0283045	-0.0154242	0.0155502	0.3213
kir3dl2	8149	-0.00050602	0.0138899	0.0118347	0.240567	3575	-0.000796657	0.0313378	0.0175978	0.0750338	4574	0.000133892	-0.000729509	0.0160563	0.963763
ccs	9871	0.0654599	0.0120188	0.0102475	0.240882	4337	0.0522472	0.0182017	0.0145644	0.211462	5534	0.0365005	0.00167922	0.0143464	0.906826
crtap	8205	0.00815933	-0.0137494	0.0117273	0.241059	3594	0.00214951	0.00123038	0.0174894	0.943919	4611	0.00430872	-0.0282856	0.0158832	0.075003
pear1	10067	0.007067	0.0122099	0.0104144	0.241063	4419	0.016457	-0.000814707	0.0155198	0.958137	5648	0.0119334	0.0161229	0.0140231	0.250301
naaa	9813	0.0046002	0.0122145	0.010478	0.243751	4311	0.00577477	0.00306522	0.0156835	0.845056	5502	0.00495853	0.0218101	0.0141419	0.123075
cd2	8191	0.00551841	-0.0136732	0.0117544	0.244769	3589	0.00211047	-0.0442277	0.0173782	0.0109694	4602	0.00620251	0.00593823	0.016019	0.710878
cdh4	8173	-0.000944986	-0.0136787	0.0117711	0.245247	3584	-0.00333919	-0.000519554	0.0174602	0.976263	4589	-0.0015641	-0.0243158	0.0160315	0.129398
npr1	8191	0.00564408	0.0138206	0.011898	0.245437	3589	0.00713112	-0.00627272	0.0180868	0.728753	4602	0.00476366	0.0304672	0.0158839	0.0551581
bcl2l1	8429	0.0198713	-0.0132102	0.011391	0.246201	3686	0.0244216	0.00330113	0.0171576	0.84744	4743	0.018237	-0.0290152	0.0152975	0.0579247
lama1	8191	0.00113351	0.0137369	0.0118475	0.246295	3589	-0.000547852	-0.0139245	0.0175478	0.42753	4602	7.27513e-05	0.0344723	0.0161401	0.0327476
xiap	8214	0.0389687	-0.0133923	0.0115901	0.247922	3579	0.0443793	-0.00373506	0.0174982	0.830985	4635	0.0351213	-0.0244737	0.0155393	0.115336
pcolce	3744	0.0976022	-0.0182337	0.0157867	0.248165	1653	0.059395	-0.0163957	0.023874	0.492331	2091	0.0986274	-0.0288261	0.0212408	0.174894
atf4	8149	-0.00186885	-0.0135709	0.0117508	0.24817	3575	-0.000908855	-0.0202733	0.0174929	0.246556	4574	-0.00184011	-0.00762799	0.0159312	0.632098
scn2a	8173	-5.09034e-05	-0.0135889	0.0117773	0.248606	3584	0.000989715	-0.016165	0.0176389	0.3595	4589	-0.00065334	-0.0123714	0.0159059	0.436734
podxl2	9977	0.0175046	0.0118611	0.0103074	0.249869	4378	0.0371165	-0.0184839	0.0154498	0.231614	5599	0.0118324	0.032089	0.0138272	0.0203379
tacc3	9891	0.0260603	-0.0119893	0.0104372	0.250704	4332	0.0282585	0.00921687	0.0157331	0.558022	5559	0.0252363	-0.0336172	0.0139942	0.0163283
ppm1a	9670	0.00336316	0.0122629	0.0106985	0.251732	4246	0.00266557	0.0263724	0.0157727	0.0945942	5424	0.00561956	-0.00262152	0.0146082	0.857587
npm1	2636	0.10559	-0.02204	0.0192737	0.252926	1183	0.0929468	-0.0394119	0.0270893	0.145973	1453	0.0692908	-0.00659924	0.0276946	0.811693
ddx58	9670	0.037968	-0.0119525	0.0104727	0.253772	4246	0.045989	0.000254736	0.0150869	0.986529	5424	0.0265983	-0.0258215	0.0145385	0.0757777
gamt	8191	0.000580783	0.0133915	0.0117424	0.254135	3589	0.00134237	0.00188134	0.0170361	0.912072	4602	-0.00109952	0.0202828	0.0162401	0.211753
insl5	8417	0.0883826	-0.0124421	0.0109299	0.255004	3697	0.00960671	0.0055368	0.0161883	0.732352	4720	0.020059	-0.0282803	0.0148894	0.0575786
kdm3a	8214	0.00359901	0.0134021	0.0118124	0.256587	3579	0.00384647	0.0139212	0.0177726	0.433508	4635	0.00199895	0.0141142	0.0159018	0.374811
klrc1	8173	0.00117756	0.0131715	0.0116439	0.258004	3584	-0.00194913	0.026959	0.017376	0.120869	4589	0.00264869	0.00514228	0.0157742	0.744444
il20rb	8214	0.00150971	0.013408	0.0118801	0.259097	3579	0.00022281	0.00895625	0.017637	0.611618	4635	-0.000723464	0.0191619	0.0161679	0.236007
trim26	8149	0.00546018	-0.0133331	0.0118206	0.259372	3575	0.00478881	0.00599188	0.0175948	0.733465	4574	0.00507012	-0.0306576	0.0160363	0.0559697
ranbp1	8225	0.0582418	-0.0127611	0.0113479	0.260819	3603	0.0531845	-0.00792611	0.0165454	0.63193	4622	0.0384304	-0.0188523	0.0156247	0.22766
tp53bp1	8214	0.00810791	0.013256	0.0117944	0.261079	3579	0.00686498	0.00369825	0.0172392	0.83015	4635	0.00942415	0.0184901	0.016197	0.25369
stambp	9854	0.0491963	-0.0115581	0.0102922	0.261465	4328	0.0520732	-0.00266663	0.0150674	0.859532	5526	0.0399472	-0.0235976	0.0141219	0.0947807
mapk13	8149	0.00244741	-0.0130939	0.011679	0.262259	3575	0.000225182	-0.0118739	0.0174735	0.496844	4574	0.00312222	-0.0131472	0.015783	0.404891
cacna1h	8191	-0.000473503	0.0130951	0.0116805	0.262275	3589	-0.000268408	-0.00137342	0.0173282	0.936831	4602	0.0020101	0.0269799	0.0158795	0.089379
oxct1	8225	0.013569	-0.0131418	0.0117327	0.262705	3603	0.0107401	0.00344786	0.018223	0.849944	4622	0.0221523	-0.0303385	0.0153409	0.0480316
dock9	8173	-0.000367502	-0.0131154	0.011727	0.26343	3584	-0.00240797	-0.0209577	0.0173887	0.228189	4589	-0.00195349	-0.00701745	0.0159847	0.660676
rilpl2	8440	0.0353504	-0.0126163	0.0113223	0.265184	3706	0.0390973	0.0140494	0.0172374	0.415094	4734	0.0331837	-0.0376655	0.0150575	0.0124023
gja8	8149	0.000805376	-0.0130609	0.0117683	0.267101	3575	-0.000598277	-0.00291485	0.017657	0.868889	4574	-0.000462532	-0.0197551	0.0158757	0.21343
s100g	8423	0.0342941	0.0123041	0.0111054	0.267919	3688	0.0325867	-0.0330756	0.01719	0.0544179	4735	0.0361587	0.0501104	0.0145823	0.000594648
pf4	8397	0.00538371	-0.0127358	0.0115088	0.268496	3674	0.000573092	-0.00902631	0.0170326	0.596183	4723	0.00966754	-0.0157799	0.0156771	0.3142
sat1	8191	0.00431049	-0.0130111	0.0117711	0.269045	3589	0.00219768	-0.0203682	0.0175367	0.245533	4602	0.00316809	-0.00658733	0.0159871	0.68033
il1rl1	10025	0.142305	-0.0107489	0.00972633	0.26913	4397	-0.00114376	-0.00960475	0.0147932	0.516201	5628	0.0203641	-0.0157711	0.0128779	0.220753
psapl1	8417	0.0297832	0.0123474	0.0111908	0.269905	3697	0.0106403	-0.00115311	0.0164519	0.944126	4720	0.0027729	0.0242685	0.0153072	0.112935
cend1	8173	0.00659601	0.0129213	0.0117143	0.270041	3584	0.00207005	-0.0106495	0.0176095	0.545377	4589	0.00535162	0.0313463	0.0157841	0.0470999
cinp	8288	0.000506345	0.0128078	0.0116189	0.270356	3638	0.00134912	0.000784296	0.017295	0.963832	4650	0.00359584	0.0225731	0.0157304	0.151355
stk24	9733	0.025394	-0.0114111	0.0103552	0.270501	4279	0.0281374	0.00387018	0.0154014	0.801605	5454	0.0246496	-0.0283983	0.0140392	0.0431441
upk3a	8173	0.00149294	-0.0129382	0.0117697	0.271679	3584	0.000283782	-0.00910468	0.0173316	0.599391	4589	-0.00116235	-0.0164707	0.0161241	0.307075
enah	9755	0.0303575	-0.0116392	0.0105931	0.271905	4283	0.0233059	-0.0242732	0.0156547	0.121087	5472	0.0346533	-0.00479311	0.0144504	0.740134
fgf19	9995	0.027597	0.0113527	0.0103423	0.272365	4379	0.0281678	-4.15829e-05	0.0156636	0.997882	5616	0.0241536	0.0177385	0.0138048	0.198862
atp1b1	8191	0.00219191	0.0128746	0.0117322	0.272509	3589	-0.000744323	0.00354249	0.0172925	0.837696	4602	0.00228896	0.018725	0.0160579	0.243637
ppp3r1	9871	0.0454772	-0.0113838	0.0104181	0.274557	4337	0.0274656	-0.0023002	0.015167	0.879464	5534	0.0573173	-0.0252097	0.0143066	0.0781074
mpi	9891	0.0258643	-0.0113934	0.0104793	0.276961	4332	0.0192752	0.00542134	0.0155841	0.727951	5559	0.0330647	-0.0306008	0.0141858	0.0310376
cryzl1	8225	0.0374695	-0.0124868	0.0114873	0.277065	3603	0.0484495	0.00591688	0.0170462	0.72853	4622	0.0285862	-0.0290562	0.0156224	0.0629624
mapre3	8149	0.002477	-0.0127478	0.0117559	0.278233	3575	0.00622992	-0.0176955	0.0177941	0.320067	4574	-0.000545906	-0.00988343	0.0157365	0.529999
prdx1	9664	0.0507353	0.011479	0.0105871	0.278287	4245	0.0560034	0.0300166	0.0159889	0.060541	5419	0.0463153	-0.0035018	0.0141954	0.805161
nphs2	8214	0.00380452	-0.0128593	0.0118934	0.279635	3579	0.00339139	-0.0139897	0.0177919	0.431747	4635	0.00696934	-0.0125254	0.0160474	0.43512
prdx2	8319	0.119101	-0.0117309	0.0108548	0.279858	3655	0.0850131	-0.0142583	0.015292	0.35119	4664	0.086459	-0.0117882	0.0153098	0.441351
il9	8288	-0.000272757	-0.0125908	0.0116636	0.280401	3638	0.00287207	-0.0389922	0.0170192	0.0220168	4650	-4.06323e-05	0.0116463	0.0160356	0.467703
cxcl5	9901	0.0590466	-0.0109971	0.0101982	0.280909	4343	0.0153141	0.0063846	0.0149656	0.66968	5558	0.044687	-0.0308703	0.0139375	0.0268067
drg2	9891	0.0322448	-0.0111889	0.0103948	0.281776	4332	0.032171	0.00775112	0.0156009	0.619329	5559	0.0288789	-0.0305742	0.0139962	0.02897
esam	10067	0.0446763	-0.0107013	0.00994435	0.281902	4419	0.0106961	-0.0148379	0.0147704	0.315161	5648	0.0352185	-0.0100084	0.013493	0.458272
mavs	9670	0.0603994	-0.0112469	0.0104674	0.282643	4246	0.0656618	-0.00367098	0.0154679	0.812412	5424	0.0579026	-0.0222425	0.0142703	0.119137
caly	8191	0.00148871	-0.0126573	0.0117957	0.283283	3589	0.000917159	-0.0259961	0.0176226	0.140258	4602	-0.002629	-0.00134386	0.0159941	0.933043
il34	9719	0.00240287	-0.0114436	0.0106789	0.283924	4273	-0.000625902	-0.0143077	0.0157597	0.364001	5446	0.00450463	-0.0132792	0.0145682	0.362059
rac3	8205	0.00216188	-0.0126696	0.0118305	0.284231	3594	-0.000722815	-0.00118347	0.0176702	0.946605	4611	6.13317e-05	-0.0210946	0.0160174	0.187911
osmr	9993	0.080374	-0.0107808	0.0100706	0.284413	4391	0.0232017	-0.0460479	0.0138215	0.000870604	5602	0.071515	0.00969998	0.014329	0.498467
plxna4	9903	0.0190216	-0.0112308	0.0104934	0.284524	4321	0.0178996	-0.00411554	0.0155329	0.791056	5582	0.0233349	-0.021069	0.0142515	0.139365
lcn15	8423	0.0318234	0.0119507	0.0111677	0.284602	3688	0.0191416	-0.0168029	0.016128	0.297552	4735	0.0189967	0.0335201	0.0154863	0.0304768
cxcl8	9849	0.0565744	-0.0110874	0.0103792	0.285439	4315	0.0495848	-0.0262084	0.0152889	0.0865612	5534	0.0670465	-0.00363034	0.0141293	0.797237
fzd10	8205	-0.000542614	-0.0125027	0.0117132	0.285824	3594	-0.00372491	-0.00978912	0.0177877	0.582126	4611	0.000360548	-0.0129784	0.0156501	0.406987
klrk1	8429	0.0028247	-0.0121034	0.0113776	0.287456	3686	0.00228824	-0.00276808	0.0171709	0.871939	4743	0.00461263	-0.0216922	0.0152587	0.155199
prc1	8396	0.000759084	-0.0122124	0.0114868	0.287738	3686	-0.00256826	-0.00803223	0.0174113	0.644594	4710	0.00185349	-0.015554	0.0153683	0.311551
dusp29	8205	0.0354693	-0.0120906	0.0114014	0.288974	3594	0.0190526	-0.0060022	0.0162576	0.712005	4611	0.00863302	-0.0165964	0.0159315	0.297589
ptpn9	8198	-0.000198495	0.0126555	0.0119489	0.289569	3570	-0.00087052	0.0185156	0.0176755	0.294927	4628	-0.000332422	0.00694916	0.0162788	0.669484
s100a3	8396	0.00511083	0.0120406	0.0114047	0.291107	3686	-0.00202407	-0.018947	0.0170093	0.265385	4710	0.0064326	0.0351132	0.0154666	0.0232369
cd70	9903	0.0887665	-0.0105743	0.0100241	0.291502	4321	0.0443961	0.0106229	0.0151923	0.484447	5582	0.0201205	-0.0252225	0.0133886	0.0596324
dok1	8429	0.0377399	-0.0118741	0.0112564	0.29151	3686	0.0419738	0.0120202	0.0171054	0.482278	4743	0.0356663	-0.0335047	0.015009	0.0256417
snx18	8417	0.0169747	-0.0120009	0.0114139	0.293092	3697	0.0112778	-0.00881021	0.0171161	0.606771	4720	0.0161151	-0.0119441	0.0153998	0.438027
nubp1	8396	0.000191222	-0.012222	0.0116571	0.294457	3686	-0.00225534	-0.0174576	0.0177634	0.325778	4710	0.000873993	-0.00939013	0.0155319	0.545493
epgn	8396	-0.000185085	0.0120179	0.0114907	0.295648	3686	-0.00105724	0.00496976	0.0170687	0.770944	4710	-0.000281641	0.0165155	0.0156191	0.290389
c7	8262	0.0401647	-0.0115342	0.0110406	0.29619	3615	0.0317655	-0.0686456	0.016182	2.27043e-05	4647	0.0319929	0.0326593	0.0150999	0.030601
eno3	8225	0.12486	-0.0113944	0.0109267	0.297069	3603	0.0222797	-0.0385603	0.0158024	0.0147293	4622	0.0102077	-0.000457166	0.0149684	0.975636
h2ap	8149	0.00116647	-0.0123865	0.0118838	0.297305	3575	0.00155223	-0.0200679	0.0176399	0.255347	4574	-0.00113574	-0.00748664	0.016152	0.64302
rab10	8440	0.0128161	-0.0120228	0.0115626	0.298463	3706	0.0182263	-0.00336748	0.0172517	0.84525	4734	0.0129058	-0.0213828	0.0156232	0.171172
septin9	9891	0.0147474	-0.0109581	0.0105702	0.299906	4332	0.0153823	0.00584747	0.0159836	0.714501	5559	0.0163884	-0.0302852	0.0141308	0.0321401
pdcd1lg2	9891	0.0172878	-0.0107557	0.0103831	0.300278	4332	0.00593219	-0.0401104	0.0154417	0.00942169	5559	0.0368133	0.006292	0.0140123	0.653426
tbc1d17	9733	0.0751429	-0.0105364	0.0101914	0.301231	4279	0.0755501	-0.00596093	0.0144818	0.680642	5454	0.0562764	-0.0163699	0.0143121	0.252765
eif4g3	8423	0.0411086	-0.0117027	0.0113817	0.303882	3688	0.0454008	-0.00474043	0.0170497	0.781001	4735	0.038196	-0.0186417	0.0153653	0.225101
frmd7	8205	0.00179441	-0.0120026	0.0116808	0.304193	3594	-8.50943e-05	-0.0106804	0.017457	0.540702	4611	0.00227534	-0.0111416	0.0158014	0.480783
rasgrf1	8149	9.83659e-05	-0.0118881	0.0115829	0.304757	3575	0.00118889	-0.0161458	0.017215	0.348364	4574	-0.00206137	-0.00985562	0.0157359	0.531141
mthfd2	8429	9.25831e-05	0.0118801	0.0115866	0.305237	3686	-0.00159589	0.00586543	0.0173792	0.735761	4743	0.000371883	0.0180214	0.0156324	0.24904
tagln3	8149	0.000151156	0.0119407	0.0116548	0.305615	3575	-0.00144559	0.00271752	0.017485	0.876499	4574	-0.00154581	0.0179854	0.0157331	0.253034
dctd	8266	0.0276408	-0.0118302	0.0115496	0.305729	3620	0.0287974	0.0131086	0.0176064	0.456599	4646	0.028102	-0.0344067	0.0153712	0.0252432
ecscr	8173	-0.00214788	-0.0121554	0.0118922	0.306749	3584	-0.00192153	0.000668389	0.0178146	0.970073	4589	-0.00217623	-0.0233104	0.016059	0.146696
hsbp1	8225	0.0156007	-0.0119129	0.0116861	0.308041	3603	0.0185526	0.00860266	0.0175823	0.624675	4622	0.0131526	-0.0296249	0.0157175	0.0595162
slirp	8149	0.00198551	-0.0119532	0.0117754	0.31009	3575	0.000835633	-0.0159952	0.01731	0.355528	4574	0.000870576	-0.00718815	0.0161358	0.655995
ranbp2	8173	-0.000583315	0.0119889	0.0118118	0.31014	3584	-0.00512383	0.00431179	0.0176607	0.807132	4589	-0.0012885	0.0168936	0.0160022	0.29116
eif5a	9755	0.000391058	-0.0108523	0.0107236	0.311563	4283	0.0026872	-0.00995013	0.0159399	0.532512	5472	-9.53606e-05	-0.011553	0.0145483	0.427165
casp8	9995	0.054562	-0.0103847	0.0102675	0.311846	4382	0.0462778	0.000296089	0.0151227	0.98438	5613	0.0433412	-0.023977	0.014017	0.0872172
ppy	9922	0.0918249	0.00996933	0.00986959	0.312469	4345	0.0803408	-0.0241321	0.0145337	0.0969025	5577	0.0850757	0.0347511	0.0134782	0.00995377
tlr4	8214	6.44269e-05	-0.0120338	0.0119465	0.313819	3579	-0.0032725	-0.028933	0.018101	0.110039	4635	-0.000157641	0.00105195	0.0159947	0.947565
ndst1	8396	0.00158378	-0.0117128	0.011655	0.314947	3686	0.00134579	-0.0270859	0.0173504	0.118584	4710	-0.00126248	0.0021986	0.0158066	0.889382
pcdh1	10003	0.064837	-0.0100916	0.0100448	0.315087	4379	0.0243325	-0.0182225	0.0142671	0.201586	5624	0.0465903	-0.006284	0.0140492	0.654686
akr1b1	9670	0.0183261	-0.0106186	0.0106205	0.317421	4246	0.0219899	0.014236	0.0155059	0.358619	5424	0.0165218	-0.0350536	0.0146159	0.0165047
spink8	8191	0.00491962	-0.0116839	0.0117083	0.318351	3589	0.00235275	-0.0149636	0.0173371	0.388141	4602	0.00276675	-0.00817528	0.0159553	0.608407
ddx53	8205	-0.00073027	-0.011722	0.0117621	0.318991	3594	-0.00247986	-0.00750211	0.0175017	0.668203	4611	-0.000238671	-0.0146382	0.0159671	0.359313
stk4	9937	0.0228243	-0.0103556	0.0103963	0.319234	4357	0.0228307	0.00113942	0.0156227	0.941862	5580	0.0229548	-0.0224356	0.0139915	0.108876
kir2dl2	8396	0.0255908	0.0110893	0.0111622	0.320512	3686	0.0199899	-0.011112	0.0171177	0.516281	4710	0.0244102	0.0301523	0.0147769	0.0413566
id4	8288	0.000691503	0.0114185	0.0115254	0.321852	3638	-0.000877388	-0.0168659	0.0170382	0.322295	4650	-0.000483786	0.0332195	0.0157157	0.034587
itgax	8288	0.00214269	-0.0115815	0.0116921	0.321939	3638	0.000843393	-0.0137119	0.0174334	0.431606	4650	0.00368856	-0.011317	0.0158201	0.474425
phykpl	8266	0.0228879	-0.0112749	0.0114279	0.323861	3620	0.0108333	-0.0083419	0.0173554	0.630794	4646	0.0325469	-0.0192134	0.0151937	0.206091
tlr1	8214	0.00669342	-0.0112601	0.0114145	0.32393	3579	0.000320291	-0.0282415	0.0173026	0.102725	4635	0.0069252	0.000446748	0.0152618	0.976649
fcrl6	9903	0.0184131	-0.0100812	0.0102217	0.324033	4321	0.0198613	-0.0238221	0.0152801	0.119063	5582	0.00892161	0.00010221	0.0138006	0.994091
kiaa1549	8288	0.00259739	0.011466	0.0116274	0.324103	3638	0.000645749	0.0245113	0.0172221	0.154752	4650	0.00266689	0.00100763	0.0158418	0.949287
ddx39a	8214	0.00178736	-0.0115508	0.0117215	0.32444	3579	-0.0020318	-0.025967	0.0178492	0.145814	4635	0.00330957	-6.52688e-05	0.0156297	0.996668
tlr2	8288	0.00139087	-0.011481	0.0116688	0.325193	3638	0.0016882	-0.00704097	0.0173382	0.684697	4650	-0.000149857	-0.0147912	0.0158555	0.350935
angpt1	9926	0.0109485	-0.0103056	0.0104927	0.326038	4350	0.00594622	-0.0111479	0.0151661	0.462346	5576	0.0176912	-0.0120243	0.0145174	0.407554
pcdhb15	8396	0.00235842	-0.0112791	0.0115057	0.326967	3686	0.00628986	-0.03421	0.017148	0.0461189	4710	0.00208267	0.00624146	0.0155678	0.688496
skap2	9995	0.0337323	-0.0101496	0.0103863	0.328491	4379	0.0386575	-0.00769723	0.0155156	0.619852	5616	0.030711	-0.0153321	0.0140248	0.274345
ceacam18	8288	-0.000466198	-0.0112588	0.011585	0.331156	3638	-0.00187288	-0.0132382	0.0174043	0.446929	4650	-0.00101174	-0.0071315	0.0156138	0.647878
cd40lg	10035	0.00948964	-0.0100962	0.0103987	0.331617	4393	0.00850131	-0.00713433	0.0156295	0.648077	5642	0.0101833	-0.0165411	0.013981	0.236816
il2rg	8396	0.0110961	-0.0110637	0.0114908	0.335664	3686	0.00211674	-0.0319314	0.0171976	0.063429	4710	0.0100697	0.00243926	0.0155113	0.87505
tdgf1	9733	0.00512634	-0.010138	0.0105705	0.337542	4279	0.00451284	-0.0268019	0.0161303	0.09667	5454	0.00432816	0.00181389	0.0140383	0.897196
fosb	9733	0.00013914	-0.0102223	0.0106763	0.338352	4279	-0.000729529	-0.0143526	0.0160321	0.370709	5454	-0.00193744	-0.00918039	0.0143915	0.523564
psma1	9670	-0.000220206	-0.0103984	0.0108708	0.338822	4246	0.00270869	-0.0329018	0.0160296	0.0401763	5424	-0.000399254	0.00689161	0.014841	0.642407
alpp	9891	0.0492404	-0.00933529	0.00976504	0.3391	4332	0.0368572	-0.0280847	0.0150701	0.0624462	5559	0.0348143	0.00610672	0.0128548	0.634768
traf3ip2	8191	0.000658538	-0.01114	0.0116709	0.339854	3589	-0.00211566	-0.0155304	0.0176104	0.377895	4602	0.000922662	-0.0071289	0.0156832	0.64945
snu13	8191	0.00387572	-0.0113794	0.0119422	0.340681	3589	0.00236524	-0.00602546	0.0175655	0.731598	4602	0.00345064	-0.0206618	0.0163573	0.206598
notch1	10067	0.0351985	0.00960998	0.0100968	0.341229	4419	0.00927916	-0.00642557	0.0150439	0.669313	5648	0.0291444	0.0144905	0.0135638	0.285421
glp1r	8173	0.00189196	-0.0110789	0.0116553	0.341864	3584	-0.00154544	-0.012663	0.0173269	0.464931	4589	0.000999248	-0.00839484	0.0158463	0.596301
snx2	8396	0.00759135	-0.0108744	0.0114948	0.344163	3686	0.00476785	-0.00538021	0.0183392	0.769254	4710	0.00425473	-0.017273	0.0146603	0.238772
casp4	8288	0.000572434	-0.0111192	0.0117777	0.345153	3638	-0.000166299	-0.0291554	0.0173396	0.0927642	4650	0.00271327	0.00536352	0.0160963	0.738988
igfbp7	10067	0.118747	-0.00900211	0.00955037	0.345912	4419	0.0611307	-0.0458875	0.0137386	0.00084467	5648	0.108514	0.0169629	0.0132175	0.199417
il5	9755	0.00802214	0.0101087	0.0107553	0.3473	4283	0.00688533	0.000130286	0.0157035	0.993381	5472	0.00462611	0.0191453	0.0147755	0.195118
arfip1	8423	0.0233286	-0.0107189	0.0114293	0.348352	3688	0.0232921	-0.000798296	0.0173336	0.963269	4735	0.022914	-0.0197225	0.0152862	0.197039
rpa2	8214	0.00100122	-0.0109679	0.0117056	0.348797	3579	0.00426497	-0.0224713	0.0175354	0.200107	4635	-0.00235577	-0.00157134	0.0158065	0.920816
ccdc50	8423	0.00557529	-0.0107996	0.011612	0.352378	3688	0.00946548	-0.00780539	0.0171322	0.648706	4735	0.00341863	-0.011076	0.0158566	0.484892
dtd1	8266	0.0253653	-0.0107138	0.0115266	0.352666	3620	0.0283601	0.00380805	0.0174749	0.827508	4646	0.0227865	-0.0246786	0.015413	0.109411
tnpo1	8288	0.00119296	0.0109469	0.0117837	0.352923	3638	0.00169313	-0.000974859	0.0175048	0.955591	4650	0.00111104	0.0214184	0.0160062	0.180919
pikfyve	8214	0.0415264	-0.0107032	0.0115435	0.353849	3579	0.0467804	-0.00257562	0.0168833	0.878759	4635	0.0351752	-0.0201052	0.0158287	0.204088
rab37	9755	0.0178232	-0.00975865	0.0105281	0.353996	4283	0.0200773	0.00423903	0.0154645	0.784011	5472	0.0154594	-0.0236471	0.0144334	0.101404
gp1bb	8191	0.0136414	0.0108244	0.0116877	0.354402	3589	0.00930333	0.0402184	0.0177472	0.0235001	4602	0.0172842	-0.0156819	0.0155953	0.314684
flt1	9874	0.0250594	0.00959256	0.0104172	0.357155	4326	0.00326938	-0.0206417	0.0154865	0.182639	5548	0.0258228	0.0300737	0.0141133	0.0331433
pdcl2	8149	-0.000356609	0.0108737	0.0118342	0.358208	3575	0.00447935	0.0021154	0.0174508	0.903523	4574	-0.000169306	0.0163303	0.0161343	0.311522
sestd1	9733	0.036113	-0.00958514	0.010432	0.358211	4279	0.0407905	0.0107944	0.0154386	0.484477	5454	0.0324094	-0.0298412	0.014209	0.035761
pgr	8214	0.00239732	-0.0108005	0.0117694	0.358816	3579	-0.000915424	-0.00992118	0.0179852	0.581236	4635	0.00301458	-0.011593	0.0156414	0.458625
abhd14b	9828	0.0371841	-0.00955571	0.010445	0.360288	4317	0.0361199	-0.00233272	0.0150528	0.876853	5511	0.0287429	-0.0198287	0.0144957	0.171398
klk11	9885	0.0268015	0.00928797	0.0101568	0.360496	4340	0.0191834	-0.0142516	0.0152045	0.348642	5545	0.0155138	0.0289228	0.013694	0.034724
atp2b4	8191	0.00105541	-0.0107431	0.0117495	0.360562	3589	0.00048002	-0.0175519	0.0178833	0.326426	4602	0.000727299	-0.00667476	0.0156629	0.670018
caps	8429	0.0845411	-0.010025	0.0109665	0.360662	3686	0.0686922	-0.00830131	0.0168556	0.622398	4743	0.0947205	-0.0131717	0.0144928	0.363479
hddc2	8417	0.0288222	-0.0103962	0.0114231	0.362797	3697	0.0268884	0.00082594	0.0171824	0.961664	4720	0.0192863	-0.0228497	0.0153764	0.137341
nap1l4	8399	0.0619898	-0.0101107	0.0111323	0.363782	3685	0.0682736	0.00019745	0.0164029	0.990396	4714	0.0470728	-0.0204637	0.015229	0.179099
pafah1b3	8423	0.00173209	-0.0105421	0.0116177	0.36421	3688	0.00277552	-0.017558	0.0177535	0.322735	4735	0.00212607	-0.00570042	0.0154203	0.711646
top1mt	8149	-0.00199579	-0.0107004	0.0117963	0.364382	3575	-0.00250912	0.0129559	0.0176604	0.463231	4574	-0.00245838	-0.0286138	0.0159349	0.0726133
thrap3	8191	0.00423659	-0.0105383	0.0116522	0.365808	3589	0.000546514	-0.0203683	0.0173426	0.240287	4602	0.00156309	-0.00376314	0.0158215	0.812008
c9orf40	8417	0.0859571	-0.0100455	0.0111117	0.365997	3697	0.0777437	-0.0129581	0.0157597	0.410997	4720	0.0783944	-0.00871928	0.015596	0.57614
ankrd54	9670	0.0657015	-0.00944253	0.0104523	0.366338	4246	0.0578448	-0.00987894	0.0148464	0.505824	5424	0.0469712	-0.0125571	0.0146726	0.392138
pla2g2a	9931	0.0779532	-0.00912618	0.0101201	0.367192	4367	0.0455986	0.0096816	0.0147669	0.512098	5564	0.00793045	-0.0209879	0.0138862	0.130738
dars1	9854	0.0384176	0.0093955	0.0104303	0.367724	4328	0.0417072	0.0350801	0.0154997	0.0236685	5526	0.0314067	-0.0163225	0.0141518	0.248801
bex3	8149	0.000939682	0.0106115	0.0117803	0.367732	3575	2.25632e-05	0.00313457	0.0177515	0.859848	4574	0.000632774	0.0168837	0.0158352	0.286386
rictor	8214	0.000485705	-0.0105731	0.0117705	0.369066	3579	0.00181547	-0.0327785	0.0176031	0.0626733	4635	-4.37642e-06	0.00684407	0.0158938	0.66677
pard3	8288	0.00900313	-0.0104934	0.0116847	0.369188	3638	0.0104859	-0.0118036	0.0175475	0.501202	4650	0.00659368	-0.00713547	0.0157419	0.650369
rras	8205	0.0266965	-0.0104227	0.0116124	0.369452	3594	0.0289579	0.00717761	0.017592	0.683295	4611	0.0235892	-0.0263962	0.0155428	0.0895206
tpsd1	8423	0.00405454	-0.0102508	0.0114253	0.369636	3688	0.00309143	-0.031499	0.0169267	0.0628383	4735	0.00440223	0.00730415	0.0155602	0.638796
dclre1c	8149	0.00035131	0.0105898	0.0118239	0.37048	3575	0.00402061	0.0132049	0.0174806	0.450058	4574	-0.000900333	0.00770347	0.0161089	0.632523
fgf12	8214	0.00186234	0.0106067	0.0118531	0.370893	3579	0.00210028	0.00251872	0.0177354	0.887075	4635	-0.00116048	0.0177536	0.0160215	0.267874
commd9	8396	0.018489	-0.0102473	0.0115099	0.373326	3686	0.0198108	0.00047154	0.0171731	0.978096	4710	0.0148807	-0.0201652	0.0155881	0.195859
ahnak2	8225	0.040681	-0.0102057	0.0114857	0.374269	3603	0.0144381	-0.0308871	0.017263	0.0736662	4622	0.0301758	0.00497996	0.0154453	0.747145
gad1	8149	-0.000571328	0.0103116	0.0116492	0.37609	3575	0.000476025	0.00242903	0.0176201	0.890362	4574	-0.00344882	0.017504	0.0156108	0.26223
rrp15	8173	0.0011552	0.0104434	0.0118028	0.37628	3584	-0.0023821	0.0135445	0.0175187	0.439487	4589	0.0014617	0.00966496	0.0160703	0.547592
itih5	8396	0.000739104	0.0103139	0.0116836	0.377388	3686	-0.00181095	0.00936889	0.017418	0.590689	4710	-0.000348611	0.0107836	0.0158208	0.495521
egf	9928	0.0129088	-0.00924904	0.0105202	0.37933	4346	0.01315	-0.000342289	0.0157874	0.982703	5582	0.0137943	-0.0194967	0.0141618	0.168656
denr	8214	0.0274636	-0.0101509	0.0115463	0.379349	3579	0.03977	0.00265709	0.0172209	0.877387	4635	0.017911	-0.0231055	0.0156302	0.139408
pnliprp2	9951	0.00145796	0.00932686	0.0106093	0.379357	4361	0.0051722	-0.0220404	0.0157292	0.161214	5590	0.00584891	0.0327133	0.0143772	0.0229218
klk3	8457	0.611225	0.00632539	0.00719572	0.3794	3716	0.0787871	0.00712305	0.00995515	0.474337	4741	0.00111051	0.0133957	0.0101198	0.185661
gabra4	8173	0.00134582	-0.0102821	0.0117518	0.381632	3584	-0.00298713	-0.0109947	0.0175447	0.530917	4589	-3.05357e-05	-0.00973855	0.0159211	0.540782
vps4b	8396	0.0218552	-0.0100336	0.0114802	0.38215	3686	0.0253427	0.0103225	0.0172447	0.549482	4710	0.0205973	-0.0282789	0.015453	0.0673141
guk1	8191	0.000604769	-0.0102883	0.0117826	0.38259	3589	0.00372276	-0.0234308	0.0176527	0.184487	4602	-0.00188679	0.000283442	0.0159169	0.985793
thbd	9937	0.0991449	-0.008588	0.00983672	0.382654	4357	0.0135606	-0.0204356	0.014455	0.157511	5580	0.0776863	-0.00738688	0.0133587	0.580312
ubqln3	8191	0.000832133	-0.0102747	0.0117832	0.383246	3589	0.00220402	-0.0336054	0.017911	0.0607032	4602	-0.000152791	0.00882648	0.0157347	0.574855
dkk4	9851	0.0426415	-0.0088378	0.0101567	0.384244	4326	0.0108935	-0.0146709	0.0147907	0.321301	5525	0.0744017	-0.0105724	0.0138818	0.446331
ereg	9854	0.00766094	-0.00927243	0.0106653	0.384648	4328	0.00640736	-0.00448475	0.0157501	0.775854	5526	0.0105273	-0.0179279	0.0145354	0.217483
tex33	8288	3.52185e-05	0.0101301	0.0116572	0.384872	3638	-5.86159e-05	-0.0207012	0.0172065	0.229015	4650	0.00379328	0.0353853	0.0158781	0.0258914
sh3bgrl2	8173	0.00374679	-0.010211	0.0117628	0.385377	3584	0.0072861	0.0126973	0.0173862	0.465252	4589	0.00153378	-0.028805	0.0160449	0.0726763
folr1	9937	0.0943427	-0.00827493	0.00954158	0.385827	4362	0.0683426	-0.0415597	0.0145551	0.00431955	5575	0.0407083	0.0230629	0.0126298	0.0678927
gh2	9670	0.0125687	0.00920078	0.0106305	0.386781	4246	0.00432472	0.00729744	0.0160235	0.64883	5424	0.00622654	0.0121586	0.0142767	0.394452
was	9755	0.0141285	-0.00920356	0.0106341	0.386799	4283	0.0162724	-0.00623195	0.0156536	0.690565	5472	0.011252	-0.0131207	0.0145579	0.367483
cacna1c	8173	0.000526774	-0.0101532	0.0117719	0.388443	3584	0.000543545	-0.0072589	0.0175521	0.679219	4589	0.000381975	-0.0133541	0.0159481	0.402442
creb3	8149	-0.000265746	0.0100744	0.0117147	0.389825	3575	-0.00226541	0.0174042	0.0174697	0.319199	4574	0.000124403	0.00678047	0.0158769	0.669352
itm2a	9903	0.011023	0.00909327	0.0106084	0.391366	4321	0.0120474	0.00879839	0.0160895	0.584517	5582	0.00958855	0.00864687	0.014175	0.54188
st8sia1	8214	-0.000505823	-0.0100921	0.0117815	0.391686	3579	-0.000584478	-0.0400708	0.0176161	0.0229851	4635	-0.000487905	0.0125281	0.0159223	0.431425
atf2	9733	0.00185003	-0.00923975	0.0108164	0.392997	4279	0.00365314	-0.0309797	0.015777	0.0496417	5454	-0.000288079	0.00832171	0.0149057	0.576668
inpp1	9891	0.0299165	0.00888359	0.0104119	0.393562	4332	0.0238141	0.0225866	0.0152017	0.137407	5559	0.0308404	-0.00837157	0.0142852	0.557878
eif2s2	8225	0.0131426	-0.00996462	0.0117318	0.3957	3603	0.016778	-0.00912503	0.0176008	0.604181	4622	0.00973067	-0.0123363	0.0158041	0.435094
cdk1	8149	0.00319187	-0.00996725	0.0117349	0.395701	3575	0.00379284	-0.0225848	0.0174515	0.195698	4574	-0.00133724	0.000216332	0.0159253	0.989162
pcdh12	8423	0.00413539	0.00969434	0.0114351	0.396591	3688	0.00201827	-0.0103002	0.0169856	0.544283	4735	0.0102609	0.0194251	0.0154922	0.209953
hnf1a	8205	0.000356276	0.00983546	0.011626	0.397584	3594	0.00202332	0.000970826	0.0173638	0.955416	4611	0.000690469	0.0152456	0.0157222	0.332252
sms	8173	0.0201683	-0.00983973	0.0116443	0.398122	3584	0.0230842	0.0110421	0.0175618	0.529548	4589	0.0184895	-0.028314	0.0156359	0.0702328
mtr	8191	0.000955299	-0.00990056	0.0118275	0.402574	3589	-0.00276433	-0.00652274	0.0177752	0.713672	4602	0.00321048	-0.013605	0.0159455	0.393582
ace	8465	0.0081973	-0.00945159	0.0113513	0.405069	3716	0.00747586	-0.0593417	0.0173944	0.000652915	4749	0.0126872	0.0281745	0.0149976	0.060361
zp4	8149	0.00270942	0.009842	0.0118291	0.405425	3575	-0.000963839	0.0143216	0.0176543	0.417292	4574	0.00932641	0.011001	0.0159722	0.49101
gp6	9926	0.0167034	-0.00869722	0.0104764	0.406463	4351	0.0188695	0.0136709	0.0156145	0.381335	5575	0.0154568	-0.0295005	0.0141869	0.0376254
serpinb6	10018	0.0329956	-0.00859522	0.0103828	0.407787	4399	0.0338593	0.000163836	0.0152203	0.991412	5619	0.032755	-0.0207035	0.014231	0.145777
terf1	8214	0.000840537	0.00965959	0.0116745	0.408029	3579	-0.000974906	0.000451172	0.0174561	0.979381	4635	0.00136325	0.0163275	0.0157819	0.300923
bag6	9747	0.0491189	0.0086263	0.0104289	0.408169	4271	0.0498786	0.00327281	0.0154689	0.832449	5476	0.0536304	0.00612879	0.014138	0.66467
brd3	8191	0.00131582	-0.00970213	0.0117331	0.408317	3589	0.00115133	0.0117606	0.0175225	0.502155	4602	0.00352582	-0.0297384	0.0158753	0.0610974
arg1	9891	0.0849023	0.00831483	0.0100617	0.408608	4330	0.0831357	-0.0133669	0.0143964	0.353207	5561	0.0865773	0.0239512	0.01404	0.088079
cntf	8173	0.00092621	0.00967751	0.0117314	0.409437	3584	0.00362268	-0.00442497	0.0176766	0.802347	4589	0.00158116	0.0213464	0.0157468	0.175293
spaca5_spaca5b	8423	0.0393853	0.00925512	0.0112351	0.410093	3688	0.0226186	-0.0100255	0.0169035	0.55315	4735	0.00444104	0.0282747	0.0150691	0.0606706
mstn	9747	0.186401	0.0077277	0.00938344	0.410217	4271	0.0287284	-0.070476	0.0142285	7.5864e-07	5476	0.0113083	0.0684808	0.0124114	3.59613e-08
mrpl52	8131	-0.00137596	0.00958384	0.0117332	0.414059	3563	-0.000711203	0.0291286	0.0175686	0.0974087	4568	-0.00192299	-0.00788552	0.0158417	0.61867
dapp1	9903	0.0194654	-0.00856395	0.0105233	0.415774	4321	0.0168895	0.0154585	0.0161428	0.338314	5582	0.0226944	-0.0332146	0.0139028	0.016925
lifr	9903	0.0202533	0.0084124	0.0103494	0.41633	4321	0.00177089	-0.023191	0.0154293	0.132899	5582	0.0170739	0.0331259	0.0140003	0.0180117
pvr	10049	0.00485775	-0.00838009	0.0103134	0.416497	4415	0.0136346	-0.0391161	0.015	0.0091449	5634	0.00169639	0.013818	0.0142073	0.330794
morf4l1	8288	0.000405481	0.0095439	0.0117779	0.417776	3638	-0.0023579	0.014258	0.0173557	0.411405	4650	0.000623953	0.0055384	0.0161115	0.731047
chrdl2	9937	0.048515	0.00841293	0.0104151	0.419247	4357	0.00447028	0.00894229	0.0134303	0.505557	5580	0.146522	0.0229866	0.0147526	0.119258
sla2	8423	0.0224761	-0.00917352	0.0113673	0.419682	3688	0.0233899	0.00611673	0.0173813	0.724923	4735	0.0206709	-0.0256454	0.0150644	0.0887494
hsp90b1	9681	0.000820855	-0.00879127	0.0108945	0.419719	4264	0.00188205	-0.0185845	0.0158495	0.241037	5417	-0.000328908	-0.00112096	0.0150408	0.940593
pdxdc1	8149	0.000196163	0.00943843	0.0117018	0.419933	3575	0.00314	-0.00808746	0.0171382	0.63703	4574	0.000559292	0.0245252	0.0160409	0.126354
klk4	10016	0.12117	-0.00771171	0.00956928	0.42033	4390	0.233472	0.00843252	0.0139496	0.545542	5626	0.014686	-0.00629878	0.0126893	0.619643
il36a	8214	0.000153134	-0.00940372	0.0116865	0.421035	3579	-0.00148016	-0.0131157	0.017389	0.450746	4635	-0.00382598	-0.00738116	0.0158709	0.641899
hmmr	8131	0.00198913	-0.00946627	0.0117647	0.421056	3563	0.003335	-0.00917527	0.017761	0.605471	4568	-4.50416e-06	-0.00844532	0.0157879	0.59273
ptprr	8429	0.061368	0.00877094	0.0109634	0.423724	3686	0.0943135	-0.016233	0.0165978	0.328128	4743	0.0351312	0.0257295	0.0145491	0.0770487
pnpt1	9755	0.0179125	-0.00842905	0.0105955	0.426322	4283	0.0130351	-0.0127749	0.0156752	0.415129	5472	0.0166521	-0.00571709	0.0144384	0.692146
nell2	9995	0.0535124	-0.00793648	0.00998712	0.426823	4379	0.009593	-0.0553102	0.0151023	0.000252861	5616	0.00666259	0.0297111	0.0133233	0.025786
entpd5	9747	0.0264998	0.00832436	0.0105297	0.429218	4271	-0.00172052	0.0238979	0.0155635	0.124733	5476	0.0145467	-0.00964949	0.0143093	0.500117
hbz	8440	0.0106428	-0.00910542	0.0115684	0.431249	3706	0.00795834	-0.0141352	0.017573	0.421237	4734	0.0109483	-0.00394911	0.0154538	0.798315
relb	8214	-0.000203809	0.00914673	0.011742	0.436018	3579	-0.000234576	-0.0010922	0.0173769	0.949886	4635	0.000439392	0.0172858	0.0159875	0.279661
ighmbp2	8191	0.00749952	-0.00917502	0.0118065	0.437111	3589	0.00573045	0.00691297	0.0177607	0.697131	4602	0.00794779	-0.0261564	0.0159079	0.100194
dcdc2c	8149	6.1833e-05	0.0090861	0.0117296	0.43858	3575	-0.00153262	0.0182254	0.0176241	0.301152	4574	0.000907483	0.00184687	0.0157977	0.906939
gfap	9656	0.157086	-0.00741244	0.00957861	0.439037	4240	0.11129	-0.00713224	0.014401	0.620443	5416	0.18191	-0.0111165	0.0128578	0.387311
mcts1	8417	0.0154343	-0.00880557	0.0114472	0.441776	3697	0.0138455	0.00958373	0.0170651	0.574424	4720	0.00782079	-0.0252766	0.0155247	0.103559
slc34a3	8149	-0.000612814	0.00909457	0.0118329	0.442163	3575	0.00072751	0.0171525	0.0174752	0.326396	4574	0.000879953	0.00308103	0.016125	0.848478
nmrk2	8149	0.00332017	0.009027	0.0117699	0.443129	3575	0.00351984	-0.00364482	0.0173588	0.833704	4574	0.000672693	0.0204605	0.0160736	0.203111
casp9	8214	0.0112141	-0.00904326	0.0118116	0.443921	3579	0.0150929	-0.0100321	0.0178869	0.574925	4635	0.00752557	-0.0108164	0.0158127	0.49399
notch2	8457	0.0363778	0.00839021	0.0109614	0.444036	3716	0.00624458	-0.0036864	0.0167751	0.826075	4741	0.0384681	0.0127351	0.0144989	0.379802
fhip2a	8191	7.21494e-05	0.00899803	0.0117654	0.444422	3589	-0.000796224	0.011563	0.0177645	0.515151	4602	0.00140859	0.00434758	0.015793	0.783109
micall2	8205	0.042129	0.00884967	0.0115734	0.444497	3594	0.0569052	0.0147304	0.0170905	0.388796	4611	0.0310577	0.00164097	0.0157956	0.917263
lxn	9818	0.0482283	-0.00797228	0.0104288	0.444619	4317	0.0373659	-0.00650121	0.015275	0.670413	5501	0.0303802	-0.0106768	0.0143257	0.456131
il10	9755	0.00494949	-0.00807745	0.0105714	0.444836	4283	0.00406699	-0.0105586	0.0155063	0.495956	5472	0.00561787	-0.00731582	0.0145046	0.614015
ndufs6	9670	0.0198084	-0.00810879	0.0106162	0.444999	4246	0.00595781	0.00198177	0.0153925	0.897563	5424	0.0249458	-0.0197054	0.0146622	0.179019
nectin1	8214	0.00278188	-0.00898506	0.0118005	0.446433	3579	0.00742476	-0.0145626	0.0176503	0.40939	4635	0.000848762	-0.00500929	0.0159316	0.753213
yju2	8396	0.0158782	-0.00882542	0.0115926	0.446501	3686	0.0225792	-0.00454971	0.0173871	0.79359	4710	0.00906657	-0.0165693	0.0156108	0.288562
tff1	9899	0.0982601	-0.00741633	0.00974713	0.446751	4340	0.0895562	-0.0133328	0.0148802	0.370296	5559	0.100107	-0.00369428	0.012939	0.77526
elavl4	8173	0.000478503	-0.00899926	0.0118641	0.448158	3584	-0.000729886	0.00731686	0.0174744	0.675448	4589	-0.00019626	-0.0218073	0.0162362	0.179297
map3k5	9670	0.0709064	-0.00786209	0.0103787	0.448758	4246	0.0731299	0.00331709	0.015421	0.829699	5424	0.0688639	-0.0205708	0.0140944	0.144486
nrn1	8423	-0.000376035	0.00871839	0.0115313	0.449634	3688	-0.00415642	-0.00564017	0.0171867	0.742801	4735	-0.000247746	0.020592	0.015654	0.188425
cplx2	8149	-0.000373389	0.0089361	0.0119082	0.453026	3575	-0.000385764	-0.0191727	0.0177678	0.280631	4574	-0.000300735	0.0334889	0.0160994	0.0375692
c1ql2	8214	0.108609	-0.00813739	0.0108488	0.453231	3579	0.0403252	-0.0319064	0.0163165	0.050606	4635	0.0113579	0.00896365	0.0145585	0.538125
tspan7	8173	0.00404306	0.0089544	0.0119536	0.453821	3584	0.00438162	0.000143123	0.0177499	0.993567	4589	0.00231064	0.0173206	0.016253	0.286622
dnajc21	8429	0.0313848	-0.00849175	0.01136	0.454776	3686	0.0378463	0.0409527	0.0172442	0.0176067	4743	0.0285499	-0.051005	0.0151427	0.000762446
ttf2	8205	0.0178425	-0.00870062	0.0116409	0.454834	3594	0.0224616	0.0179588	0.0177458	0.311605	4611	0.0193328	-0.0311423	0.0154552	0.0439631
lilra4	8191	0.00539729	-0.00874607	0.0117145	0.455326	3589	0.00503409	-0.0155574	0.0175794	0.376227	4602	-0.00124128	-0.00301291	0.015784	0.848625
trim25	8417	0.0561148	-0.00833784	0.0111718	0.455489	3697	0.0682075	0.00704575	0.0168943	0.676667	4720	0.0472732	-0.0244456	0.0149556	0.102213
adgrb3	9858	0.0131357	0.00761512	0.0102222	0.456313	4333	0.00501253	-0.0226983	0.0151127	0.133185	5525	0.0216763	0.0299416	0.0139184	0.0315025
cdnf	9891	0.0615897	0.00748729	0.0100812	0.457683	4332	0.00538011	-0.00461174	0.0150928	0.759954	5559	0.0422637	0.012013	0.0135305	0.37466
kif20b	8173	0.000392868	-0.00877437	0.0119177	0.461603	3584	-0.00243093	0.000711598	0.0177285	0.967985	4589	0.000621625	-0.0149478	0.0161947	0.356054
tarm1	8205	0.0033527	-0.00860867	0.0117007	0.461909	3594	0.00190316	-0.0015998	0.0176408	0.927746	4611	0.00105581	-0.0142596	0.0157067	0.363994
cdkl5	8173	0.00157704	-0.00854869	0.0116481	0.463025	3584	-0.00210813	-0.00933367	0.0175295	0.594443	4589	0.000152988	-0.00885849	0.0156956	0.572515
igfbp3	9978	0.0612825	0.00712918	0.00972081	0.463336	4383	0.0308389	-0.000472039	0.0144385	0.973921	5595	0.000713946	0.00510778	0.0130952	0.696514
col9a2	8288	0.00190166	-0.00857407	0.0117224	0.464538	3638	0.00314651	0.0101385	0.0171295	0.553974	4650	4.52254e-05	-0.022605	0.0161228	0.160968
treml1	8465	0.00657231	-0.00840351	0.011528	0.466043	3716	0.00715017	0.0113784	0.017277	0.510201	4749	0.00742177	-0.0268814	0.0155456	0.0838395
lrfn2	8205	0.00101885	0.00849312	0.0116659	0.466618	3594	-0.000400962	-0.00902446	0.0173706	0.603426	4611	0.000339883	0.024194	0.0158286	0.126457
cep290	8288	0.00289832	-0.00855966	0.0117784	0.467414	3638	0.00224013	0.00747505	0.0174531	0.668464	4650	0.00452986	-0.0217206	0.0160225	0.175282
fh	8173	0.00484266	-0.00855698	0.0118003	0.468381	3584	-0.00232582	-0.00105991	0.0175364	0.951808	4589	0.00469163	-0.0168732	0.0160369	0.292789
dipk1c	8205	0.00153377	0.00855807	0.0118307	0.469467	3594	-0.00162347	0.0122772	0.0175359	0.4839	4611	0.00171937	0.0084777	0.0161036	0.598602
naa10	8191	0.0163575	-0.00846148	0.0117151	0.470148	3589	0.0175986	-0.00697777	0.0173116	0.686921	4602	0.0170104	-0.0117537	0.0159821	0.462117
epn1	8288	0.000417629	-0.00842855	0.0116737	0.470308	3638	-0.00166986	-0.0111275	0.0170913	0.51505	4650	0.00161833	-0.00458723	0.0160337	0.774814
cacnb1	8173	0.00174691	-0.00840918	0.0116607	0.470835	3584	-0.00230173	0.00495329	0.0174832	0.776951	4589	0.00416366	-0.0187447	0.0157419	0.233813
btc	9670	0.0127306	-0.00769895	0.0106821	0.471092	4246	0.0112818	0.00319328	0.0160705	0.842503	5424	0.0193268	-0.0206451	0.0143298	0.149724
fam171b	8396	0.00846094	0.00828517	0.0115071	0.471542	3686	0.00487855	0.00750792	0.0174174	0.666451	4710	0.00228396	0.00608954	0.0153688	0.691956
znf830	8396	0.020713	-0.00821438	0.0114844	0.474464	3686	0.0104842	-0.00811147	0.0173685	0.640512	4710	0.0173697	-0.00749996	0.0153754	0.625722
scn3a	8205	-0.00103928	-0.00842008	0.0118095	0.475871	3594	0.000278851	-0.00898233	0.0171837	0.601199	4611	-0.0010616	-0.00561895	0.0162807	0.730014
kcnip4	9733	0.0049879	-0.00763296	0.0107358	0.477114	4279	0.00133125	-0.0139616	0.0159984	0.382884	5454	0.000143501	-0.00444274	0.014541	0.759972
stx3	8429	0.0045305	0.00817968	0.0115221	0.477778	3686	0.00560808	-0.00548429	0.0171057	0.748522	4743	0.00207555	0.0191427	0.0156616	0.221668
c1galt1c1	8191	0.003645	-0.00841199	0.0118587	0.478127	3589	0.00391682	-0.0233557	0.0177267	0.18774	4602	-0.000287775	0.000232863	0.0160343	0.988414
muc2	8457	0.0121352	0.00805239	0.0113833	0.479345	3716	0.00624821	0.0122929	0.0171422	0.473348	4741	0.0144489	0.0017795	0.0153054	0.907446
rexo2	8191	0.00125859	0.00823383	0.0116468	0.479611	3589	0.00161917	0.0002154	0.017426	0.990138	4602	0.00427882	0.015877	0.0157256	0.312728
nars1	8423	0.0309449	-0.00805282	0.0114046	0.480145	3688	0.0315213	0.0178946	0.0170245	0.293279	4735	0.031116	-0.0331014	0.0153825	0.0314575
mmp15	8440	0.00128862	-0.00809442	0.0115071	0.481809	3706	0.000724486	-0.0334029	0.01741	0.0551115	4734	0.000977926	0.0138813	0.015417	0.367959
nptx1	9947	0.0745845	0.00702821	0.010006	0.482445	4362	0.000634292	-0.0208243	0.0152535	0.172257	5585	0.0566357	0.0226225	0.0131899	0.0863756
lpo	9608	0.0108124	0.0072697	0.0103625	0.482982	4217	0.0237191	-0.0254745	0.015379	0.0977064	5391	0.00384301	0.0305538	0.0140504	0.0297046
shc1	8149	0.0068489	-0.00821577	0.0117111	0.482988	3575	0.00130191	0.000806319	0.0176029	0.963467	4574	0.00406864	-0.0146874	0.0157894	0.352312
aida	8205	-0.000972182	-0.00828418	0.011824	0.483557	3594	-0.0005036	-0.0143294	0.0177255	0.418912	4611	-0.00278633	-0.00225623	0.0159679	0.887641
pstpip2	7971	0.0324676	-0.00820567	0.0117255	0.484063	3496	0.0332937	0.0197002	0.0176472	0.264354	4475	0.0351828	-0.0349962	0.0157548	0.0263809
ceacam20	8288	0.00704984	-0.00813594	0.0116433	0.484718	3638	0.0073513	-0.0108465	0.0173314	0.531464	4650	0.00595535	-0.00557567	0.0158003	0.724191
impa1	9871	0.023219	0.00733006	0.0104953	0.484934	4337	0.0266566	0.0163604	0.0155837	0.29385	5534	0.0227736	-0.00407828	0.0142492	0.774728
pecam1	9947	0.0147876	-0.0072471	0.0104131	0.486472	4362	0.0112925	-0.0159164	0.0155619	0.306468	5585	0.0282865	-0.00467174	0.0139964	0.738556
trim5	9903	0.0463637	-0.00721634	0.010383	0.48706	4321	0.0481531	0.00948068	0.015735	0.54686	5582	0.0422223	-0.0235645	0.0138758	0.0895177
gc	8474	0.0106076	0.00789204	0.0113901	0.488401	3711	0.000741603	0.0234125	0.0172507	0.174804	4763	0.000468299	-0.00835449	0.0152271	0.583266
gucy2c	8288	0.00157442	-0.00800589	0.0115734	0.489113	3638	0.00717436	-0.052749	0.0170722	0.00201843	4650	0.00420393	0.0313831	0.0157479	0.0463379
fis1	9941	0.0230843	0.00719741	0.0104095	0.489313	4354	0.0232212	0.00972352	0.0152134	0.522765	5587	0.0306542	-0.00126793	0.0142433	0.92907
pmvk	9713	0.0198886	-0.00728038	0.0105478	0.490068	4271	0.0214909	0.0125162	0.0157661	0.427317	5442	0.0178939	-0.0273562	0.0142435	0.0548336
xpnpep2	9977	0.0310001	0.00711136	0.0103061	0.4902	4378	0.000868858	0.0103815	0.0165543	0.530614	5599	0.00638077	0.0043616	0.013026	0.73776
sirt5	9733	0.00419691	-0.00746798	0.0108394	0.490862	4279	0.00528269	-0.00124507	0.0160105	0.938018	5454	0.00343862	-0.0150381	0.0147905	0.309321
fgf7	8149	0.00246094	0.00806578	0.0117484	0.492392	3575	-0.00195374	0.0195468	0.0174117	0.261673	4574	0.0016531	0.00031168	0.0159986	0.984458
jmjd1c	8149	9.01079e-05	-0.00817153	0.0119205	0.493045	3575	0.00274677	-0.0128586	0.017812	0.4704	4574	-4.18679e-05	-0.00552475	0.0161039	0.731563
chp1	8173	-0.000858902	-0.00805876	0.0117765	0.493799	3584	-0.00363244	-0.0049458	0.0174704	0.777119	4589	-3.19368e-05	-0.0102725	0.0160315	0.521702
sema3g	8266	0.0199716	0.00786279	0.0114967	0.494046	3620	0.00533887	-0.0253869	0.0172022	0.140087	4646	0.0111206	0.0321418	0.0155011	0.0381798
ehd3	8225	0.0213876	-0.00787629	0.0115471	0.495195	3603	0.0220695	0.00845915	0.0177855	0.634375	4622	0.0204717	-0.0234407	0.0152408	0.124113
enpp2	10067	0.354513	0.0056462	0.00828552	0.4956	4419	0.00638417	-0.0148441	0.0119862	0.215621	5648	0.0204481	0.0198302	0.0114455	0.0832259
cndp1	9978	0.0182577	0.00707274	0.0104049	0.49668	4383	0.0214502	0.0153704	0.0150081	0.305826	5595	0.0126102	-0.00869773	0.0143652	0.544889
adra2a	8191	0.000445182	-0.0079435	0.0116886	0.496781	3589	-0.00246619	-0.00216977	0.0175252	0.901474	4602	0.0008022	-0.0122127	0.0157817	0.439057
ngf	9871	0.00156878	0.00712287	0.0105048	0.497752	4337	0.00168756	0.013506	0.015438	0.381701	5534	0.00269278	0.000479225	0.0143818	0.973419
kcnc4	8173	0.00237002	-0.00783967	0.0116164	0.499773	3584	0.00341731	-0.00016491	0.0171923	0.992347	4589	-0.00109268	-0.0149639	0.0158344	0.344695
aoc3	9978	0.0876493	0.00668947	0.00992772	0.500443	4383	0.029022	-0.0602892	0.0139887	1.66986e-05	5595	0.0882666	0.055047	0.0138851	7.44828e-05
cep350	8149	0.000238776	0.0079216	0.0117785	0.501254	3575	-0.00128972	0.00375184	0.0175319	0.830559	4574	-3.14979e-05	0.0130954	0.0159868	0.412749
htra2	9977	0.030313	-0.00693246	0.0103197	0.501744	4378	0.0311968	-0.02204	0.0151531	0.145882	5599	0.0292755	-0.000182057	0.0140896	0.989691
sema6c	8214	0.00337709	0.0078843	0.011767	0.502855	3579	-1.4716e-05	-0.0137775	0.017346	0.427087	4635	-0.0020813	0.0254765	0.0160704	0.112965
ppie	8288	0.000931568	-0.00775531	0.0116541	0.505777	3638	0.000936096	-0.0175232	0.0171537	0.307068	4650	-4.31807e-05	0.00165773	0.0159406	0.917178
rnf168	8214	0.00018399	-0.00791384	0.011918	0.506692	3579	-0.000154843	-0.000685143	0.0180974	0.969803	4635	-0.00183191	-0.013686	0.0159344	0.390442
hmgcs1	8191	0.000249138	-0.00777786	0.0117145	0.506739	3589	0.00225983	-0.0280257	0.0173691	0.106717	4602	-0.00141212	0.00837439	0.0159548	0.59969
skiv2l	8191	0.0010351	0.00772015	0.0116642	0.508077	3589	-0.0024696	0.0123938	0.0172795	0.473265	4602	0.00243937	0.00395599	0.0159031	0.803561
dbn1	8214	0.0380947	-0.00765345	0.0115675	0.508226	3579	0.0446419	0.00961785	0.0172495	0.577171	4635	0.0363686	-0.0234554	0.0156409	0.133781
ahsa1	8396	0.0123955	-0.00761614	0.011517	0.50844	3686	0.0118778	0.00101183	0.0170551	0.952695	4710	0.0116753	-0.0131615	0.0156924	0.401671
ddx4	8214	0.00150601	-0.00781857	0.011835	0.508867	3579	0.00330488	-0.0308918	0.0178943	0.0843715	4635	-0.00130041	0.00912709	0.0158643	0.565102
rgs8	9755	9.03129e-05	0.00701711	0.0106221	0.508876	4283	-0.000490881	0.00906522	0.0155147	0.559051	5472	0.000116264	0.00614873	0.0146242	0.674174
mfap3l	8205	0.000854227	0.00784378	0.0118876	0.509384	3594	-0.0033285	0.00380357	0.0177192	0.830046	4611	-9.84278e-05	0.0127251	0.0161306	0.430223
tst	9707	0.0147294	-0.00700936	0.0106322	0.509745	4266	0.0184746	0.00548632	0.0157433	0.727492	5441	0.016115	-0.0223696	0.0144386	0.121369
rab33a	8191	0.031311	-0.00761807	0.0115624	0.51	3589	0.0352592	0.00679788	0.017238	0.693342	4602	0.0284525	-0.0215848	0.0156783	0.168663
armcx2	8173	0.00574734	-0.0076972	0.01173	0.511717	3584	-0.000944977	-0.0167602	0.0175397	0.339359	4589	0.00178995	0.000759727	0.0158683	0.961816
pfdn4	8149	0.00280091	0.00772942	0.0117925	0.512195	3575	0.00221651	0.00830147	0.0174439	0.634178	4574	0.00185859	0.0075507	0.0160826	0.638737
vav3	8173	0.0410306	-0.00752104	0.0114827	0.512493	3584	0.0478034	0.0167327	0.0173039	0.333616	4589	0.0347103	-0.0303465	0.0154283	0.0492511
chit1	9981	0.0907742	-0.00633234	0.00971706	0.514628	4376	0.0977278	-0.00487197	0.0146853	0.740087	5605	0.0796487	-0.00720385	0.0130225	0.580159
galnt5	8440	0.030368	-0.0071923	0.0110571	0.515409	3706	0.0107602	-0.0353118	0.0168488	0.0361676	4734	0.0389852	0.011618	0.0146928	0.42914
ptx3	9903	0.0110203	-0.00676827	0.0104442	0.516974	4321	0.00768404	-0.0114724	0.0149028	0.441451	5582	0.00914935	0.00102702	0.0145336	0.943667
fes	9670	0.0142199	-0.00690991	0.0106655	0.517082	4246	0.00481026	0.00546753	0.0157644	0.728738	5424	0.0194448	-0.0194861	0.0145399	0.180241
scgb2a2	8191	0.00226963	0.00760749	0.011768	0.518002	3589	0.00658426	-0.0264279	0.0175545	0.13229	4602	-0.00117606	0.0339199	0.0159506	0.0335104
prss53	8429	0.00642529	0.00717953	0.0111355	0.519111	3686	0.0146973	-0.015042	0.0169837	0.375851	4743	0.00292785	0.0198052	0.0147872	0.180522
cadps	8205	-0.000304935	-0.00761806	0.0118183	0.519204	3594	0.00338791	-0.00535436	0.0174849	0.759449	4611	-0.00297598	-0.0057847	0.0161087	0.719534
frmd4b	8191	0.0527258	0.00741392	0.0115104	0.519525	3589	0.0617825	-0.00122656	0.0171941	0.943134	4602	0.0463889	0.0110833	0.0155798	0.476877
cope	9733	-0.000290078	-0.00698246	0.0108844	0.521206	4279	0.000899176	-0.00938455	0.0161848	0.562054	5454	-0.00207484	-0.00451475	0.0147813	0.760045
clec2l	8205	-0.000584336	-0.00752248	0.011733	0.521452	3594	0.000166544	0.00128774	0.0178087	0.94236	4611	-0.00136345	-0.0141959	0.0156791	0.3653
nmt1	8423	0.0127197	-0.00739134	0.0115784	0.523249	3688	0.0115248	-0.00680996	0.0174243	0.695945	4735	0.0131408	-0.00783377	0.0155805	0.615133
ctag1a_ctag1b	8272	-0.00180885	-0.0075138	0.0118248	0.525168	3631	-0.0020329	0.000492688	0.0176019	0.977671	4641	-0.00275932	-0.012676	0.0160486	0.429655
fkbp5	9871	0.0324459	-0.00663866	0.0104658	0.525885	4337	0.0345814	0.00908086	0.0155238	0.558602	5534	0.0292005	-0.0217794	0.0142403	0.126218
ednrb	8214	0.000595009	-0.00755198	0.0119071	0.52594	3579	-0.000436351	-0.0367397	0.0176862	0.0378444	4635	0.000220784	0.0170034	0.0161812	0.293401
cep152	8149	0.00380177	-0.00745581	0.0117826	0.526895	3575	0.00388164	-0.0169211	0.017484	0.33321	4574	0.0019178	9.85798e-05	0.0160349	0.995095
grin2b	8173	5.67888e-05	-0.0074391	0.0117613	0.527074	3584	-0.00377873	0.00568072	0.0174391	0.744636	4589	0.00065442	-0.0191838	0.0160181	0.231122
muc13	9733	0.0233917	-0.0064348	0.0102296	0.529338	4279	0.00755005	-0.0290586	0.0153394	0.0582418	5454	0.0407799	0.00524818	0.0137253	0.7022
bcl7b	8396	0.00188008	-0.00730441	0.0116558	0.530888	3686	8.97329e-05	0.00564854	0.0174494	0.746176	4710	0.00207299	-0.0182181	0.0157413	0.247189
rnf4	8288	-0.000227716	-0.00733633	0.0117079	0.530929	3638	-0.00078881	-0.0121794	0.0175927	0.488792	4650	0.000687565	-0.00161474	0.0157586	0.91839
stam	8396	0.0234371	0.00708616	0.0113225	0.531432	3686	0.0336194	0.0189514	0.0166775	0.255886	4710	0.0154394	-0.00205837	0.0154861	0.894264
tp73	8205	-0.000182365	0.00734141	0.011798	0.533789	3594	0.00133262	0.00963236	0.017597	0.584146	4611	-0.00233719	0.00549685	0.0159913	0.731058
espl1	8149	0.000128609	0.00731257	0.0117581	0.534013	3575	0.00126528	0.0100612	0.0171631	0.557771	4574	-0.00156747	0.00423322	0.0161798	0.793614
tars1	8396	0.00926239	0.00719511	0.0115753	0.534226	3686	0.0135498	0.0169674	0.0175035	0.332424	4710	0.00807378	-0.00170449	0.0154924	0.912398
pde1c	8149	0.00234246	0.00723286	0.0116415	0.534421	3575	0.00360976	-0.0191291	0.0174049	0.271816	4574	0.000987705	0.0285474	0.0157399	0.0697905
smad3	8396	0.0249569	0.00707654	0.0113941	0.534571	3686	0.0322103	0.0255646	0.017225	0.137854	4710	0.0249237	-0.0112278	0.0152212	0.460768
gstm4	8191	0.000671784	-0.00726515	0.011716	0.535206	3589	0.00137079	-0.0147869	0.0175547	0.399657	4602	-0.00243106	0.000266685	0.0158393	0.986567
dnm1	8417	0.0147943	-0.00714275	0.0115197	0.535244	3697	0.0151207	0.0170083	0.0175507	0.332564	4720	0.0157627	-0.0288578	0.0153276	0.0597986
amigo1	8205	-0.000587117	-0.00739996	0.0119519	0.535838	3594	-0.000293173	0.00293482	0.0178233	0.869219	4611	-0.00224177	-0.0150009	0.0162063	0.354691
eif1ax	8429	0.0104076	-0.00713065	0.0115476	0.536923	3686	0.00445926	-0.00935246	0.017338	0.58963	4743	-0.000164828	-0.00521983	0.0155636	0.737348
slamf7	9903	0.00396016	-0.00630678	0.0102253	0.537392	4321	0.00483429	-0.0281	0.0154421	0.0688745	5582	0.0030934	0.0158051	0.0136921	0.248419
csnk1d	8214	0.00900244	0.00722896	0.0117227	0.537476	3579	0.00887264	0.00930144	0.0177154	0.599583	4635	0.00950578	0.00252561	0.0157087	0.872275
cntnap2	9903	0.0880636	-0.00615175	0.00999878	0.538404	4321	0.0477757	-0.0296131	0.0153719	0.0541144	5582	0.0236036	0.0147795	0.0131765	0.262057
ddx1	8417	0.00916359	-0.00702524	0.0114272	0.538716	3697	0.00603953	0.000667206	0.0167241	0.968179	4720	0.0105484	-0.011051	0.0157099	0.481816
paip2b	8133	0.00385439	0.00722331	0.0117982	0.540396	3568	0.00493195	0.0186318	0.017617	0.290307	4565	0.000895026	-0.00144989	0.015979	0.927706
atp5po	9733	-0.000847192	-0.00659694	0.0107789	0.540535	4279	0.00261198	-0.00383119	0.0158529	0.809047	5454	0.00167719	-0.0110278	0.0147142	0.453611
cradd	9854	0.0282178	-0.00634437	0.0104007	0.54188	4328	0.0320719	0.00733271	0.0152863	0.631471	5526	0.0278053	-0.0225553	0.0142085	0.112469
araf	8288	0.028585	-0.00701365	0.0115068	0.542195	3638	0.0360172	0.00900452	0.0171805	0.600232	4650	0.0234259	-0.0210251	0.0155655	0.176841
lysmd3	8205	0.0152022	-0.0071532	0.0117843	0.543862	3594	0.0102426	-0.00232288	0.0177401	0.89583	4611	0.0129251	-0.0119037	0.0158676	0.45318
slc1a4	8205	0.000350867	-0.00722448	0.0119021	0.543873	3594	-0.00225229	-0.00693569	0.017609	0.693699	4611	-0.000373614	-0.00696937	0.0162438	0.667908
icam5	9937	0.0194545	-0.00608689	0.0100627	0.545262	4357	0.00990778	-0.00863607	0.0151188	0.567885	5580	0.0149506	-0.00685439	0.0134955	0.611542
cdc37	9977	0.0288167	-0.006225	0.0103151	0.546201	4378	0.0359213	0.00168873	0.0154388	0.912904	5599	0.0246498	-0.0164771	0.0139177	0.236504
rps10	8191	0.00131504	0.00704803	0.011689	0.546549	3589	0.00202017	-0.036666	0.0172524	0.0336324	4602	0.0024188	0.0453501	0.0159568	0.00450222
ism2	8457	0.000146608	-0.00702905	0.0116769	0.547216	3716	-0.000737741	-0.0294547	0.0175382	0.0931481	4741	-0.000695564	0.0125591	0.0157449	0.425107
tap1	8288	0.000666924	0.00710484	0.0118121	0.547531	3638	5.69986e-05	0.00289484	0.0173113	0.867204	4650	0.000714934	0.00950352	0.016213	0.557792
vta1	10049	0.0221085	-0.00615431	0.0102501	0.548244	4415	0.0283728	0.000719998	0.0149717	0.961646	5634	0.0177688	-0.0138092	0.0140978	0.327359
uxs1	9670	0.0268074	-0.00628324	0.0105262	0.550577	4246	0.00466739	-0.0218323	0.0150169	0.146061	5424	0.00912807	0.00896183	0.0147245	0.542793
tpsg1	8214	0.000123197	0.00704914	0.0118448	0.551775	3579	0.00114244	-0.00310294	0.0178039	0.861652	4635	-0.00134256	0.0170482	0.0159394	0.284872
nt5c	8440	0.0256401	-0.00679821	0.0114631	0.553162	3706	0.0321961	0.00737708	0.0171985	0.667994	4734	0.0224889	-0.0215928	0.0154034	0.161035
rapgef2	8288	0.0300909	-0.00675842	0.0113969	0.553193	3638	0.0463143	0.00492799	0.0171109	0.773361	4650	0.0208168	-0.0187484	0.0153161	0.220978
ca13	9804	0.0227358	-0.00619008	0.0104657	0.554224	4296	0.0233765	0.00879785	0.0157624	0.576769	5508	0.0242502	-0.0224543	0.014049	0.110038
epha10	9733	0.00108216	-0.00626996	0.0106318	0.555381	4279	2.97089e-05	-0.0132642	0.0157292	0.399118	5454	-0.000667175	-0.00105812	0.0145018	0.941837
mrps16	8214	0.00272198	0.00692627	0.0117663	0.55611	3579	-0.00468287	0.0105627	0.0177627	0.552114	4635	0.000452778	0.00309759	0.0157984	0.844564
ccl11	10035	0.107864	0.00577312	0.009833	0.557139	4393	0.0597617	-0.0334999	0.0143332	0.0194729	5642	0.13456	0.0297748	0.0134144	0.0264847
col28a1	8205	0.0154685	0.00665639	0.0113519	0.557644	3594	0.00125891	0.00214049	0.0179661	0.905171	4611	0.021047	0.0065857	0.0145702	0.651293
eif2ak3	8191	0.0444757	0.00673693	0.0115544	0.559869	3589	0.0538364	0.0146101	0.0171525	0.394394	4602	0.039632	-0.00248504	0.0157004	0.874244
nptx2	8457	0.286466	-0.0056281	0.00967127	0.560622	3716	0.00830884	-0.0161495	0.0144997	0.265446	4741	0.00977436	0.00461685	0.0130511	0.72354
tet2	8273	-3.05645e-06	0.00680785	0.0117029	0.560768	3630	0.00125673	0.00430713	0.0174589	0.805153	4643	0.000587956	0.00808839	0.0158307	0.609424
krt17	8191	-0.00078862	-0.00671384	0.0116708	0.565126	3589	0.000725193	-0.000922736	0.0174496	0.95783	4602	-0.000500863	-0.0100754	0.0157816	0.52323
rab2b	8396	0.0234963	-0.00654245	0.0113877	0.565633	3686	0.0307011	0.019376	0.0171796	0.259457	4710	0.0207606	-0.0309954	0.0152643	0.0423545
sult1a1	10049	0.031954	-0.00592679	0.0103386	0.566478	4415	0.0394839	0.00592246	0.0154467	0.701433	5634	0.0256948	-0.0173843	0.0139773	0.213644
chek2	9747	0.000239116	-0.00608489	0.0106982	0.569521	4271	0.00179713	-0.0432357	0.0153981	0.00501018	5476	0.00281522	0.0240097	0.0148492	0.105956
fam172a	8225	0.0265667	-0.00650694	0.0114795	0.570846	3603	0.0343895	0.011422	0.0173294	0.509867	4622	0.0225318	-0.0234582	0.0153916	0.127554
glt8d2	9733	0.00233176	-0.00612167	0.0108042	0.570999	4279	0.000866498	-0.00785945	0.0154466	0.610909	5454	0.000389152	-0.0061876	0.0150958	0.681904
ctse	8266	0.00998994	0.00656169	0.011586	0.571173	3620	-0.000876209	-0.00626193	0.0174105	0.719119	4646	0.024389	0.0115156	0.0155609	0.459317
clint1	8149	0.00182713	-0.00668055	0.0118007	0.571331	3575	0.00217297	-0.00728278	0.0176701	0.680252	4574	0.00183943	-0.00505283	0.0159315	0.751137
gmpr	10035	0.0766989	-0.00573188	0.0101258	0.571362	4393	0.0503353	-0.000331395	0.0145264	0.9818	5642	0.0350718	-0.0167991	0.0140595	0.232194
shd	8173	0.0024964	-0.00667465	0.0118174	0.572214	3582	0.00366861	0.00363308	0.0172038	0.83276	4591	0.00286289	-0.0184336	0.0162971	0.258076
pmm2	8191	0.0171268	-0.00658458	0.0116619	0.572345	3589	0.0166025	0.0186064	0.0174244	0.285666	4602	0.0170705	-0.0274067	0.0157736	0.0823664
atp6v1d	9891	0.00263171	0.00596519	0.010608	0.573905	4332	0.00469278	0.0187255	0.0157188	0.23361	5559	0.00129975	-0.00511078	0.0144343	0.723299
ube2b	8396	0.0168082	-0.00646232	0.0115379	0.57543	3686	0.0217259	0.00168501	0.01713	0.921647	4710	0.00913314	-0.0135012	0.0156699	0.388953
tbc1d23	9891	0.0421752	-0.00579374	0.0104359	0.578786	4332	0.0471512	0.00871528	0.0156179	0.576853	5559	0.0386994	-0.0215061	0.0140873	0.12691
gzmb	9903	0.0775561	0.00567155	0.010242	0.579759	4321	0.0269164	0.0166306	0.0152502	0.275546	5582	0.0409701	-0.0080029	0.0138426	0.563196
il2	9755	0.00200055	0.00589602	0.0106713	0.580612	4283	-0.00264191	0.0111659	0.0158738	0.481837	5472	0.00308016	0.000279355	0.0145044	0.984634
calcoco1	9989	0.0794733	-0.00555811	0.0101168	0.582748	4379	0.0879088	-0.00143053	0.0150611	0.924334	5610	0.0720588	-0.0122233	0.0137115	0.372719
ctrb1	9947	0.0099181	0.00562975	0.0102758	0.583796	4362	0.00418678	-0.0337827	0.0156837	0.0312951	5585	0.0122847	0.0345552	0.0136142	0.0111704
il17f	9755	0.000665881	-0.00586365	0.0107155	0.584246	4283	-0.000335351	-0.0213325	0.0154877	0.168467	5472	-0.000117369	0.00676557	0.0148733	0.649214
mnat1	8288	0.00128601	-0.00643896	0.0118208	0.585966	3638	0.0026459	-0.00670394	0.0176255	0.703704	4650	0.00028418	-0.00641245	0.0160099	0.688784
pdia5	8149	0.00105608	-0.00638487	0.0117624	0.587269	3575	-0.0011116	0.00533847	0.0178614	0.765047	4574	0.00218025	-0.0171531	0.0157057	0.274822
map1lc3a	8173	-0.000217229	-0.00631931	0.0117049	0.58929	3584	-0.00312779	-0.0128195	0.0175093	0.464123	4589	0.00121835	0.000343961	0.0158261	0.982661
tubb3	8173	-0.000273024	0.00627458	0.0116723	0.590893	3584	-0.000894905	-0.00786528	0.0174959	0.653063	4589	-0.000381252	0.0161313	0.0157596	0.306084
ghrhr	9733	-0.000519884	-0.00570806	0.0106289	0.591259	4279	0.000832905	-0.027996	0.0157512	0.0755751	5454	-0.00153409	0.0112549	0.0144614	0.436444
ifit1	8288	0.000765721	0.00626446	0.0116668	0.59132	3638	0.000444845	0.00390855	0.0171704	0.819944	4650	-0.000852746	0.0070864	0.0159727	0.657312
cd109	9947	0.0179323	0.00551473	0.0102728	0.591398	4362	0.00641362	-0.0253367	0.015193	0.0954568	5585	0.025441	0.0264956	0.0139527	0.057621
kir2ds4	8417	-0.000908962	-0.00615723	0.0115429	0.593756	3697	-0.0010475	0.00063653	0.0172554	0.970576	4720	-0.00106984	-0.0108737	0.0156125	0.486165
krt6c	8191	0.0118242	0.00619004	0.0116104	0.593948	3589	-0.00255803	-0.0181228	0.0166507	0.276487	4602	0.00121286	0.0263462	0.016204	0.104038
cx3cl1	9871	0.0289967	0.00537856	0.010106	0.594588	4337	0.0133883	-0.000932302	0.0150455	0.950593	5534	0.02802	0.00811553	0.0137039	0.553738
ca7	8288	0.000122754	0.00619129	0.0116338	0.594614	3638	-8.56685e-05	-0.0122586	0.0171421	0.474583	4650	0.000413774	0.022587	0.0158949	0.155379
cda	8420	0.0627813	-0.00589385	0.0110911	0.595154	3696	0.0231623	0.0136217	0.0162399	0.401647	4724	0.0338732	-0.0282321	0.0151432	0.0623356
igf2bp3	8191	0.0011255	-0.00637201	0.0120056	0.595604	3589	0.00028911	-0.000379887	0.0180513	0.983211	4602	0.000143129	-0.0139564	0.0161881	0.388656
camlg	8205	0.0162586	-0.00615645	0.0116046	0.595766	3594	0.016596	0.00760264	0.0175025	0.664043	4611	0.0148987	-0.0196969	0.0155701	0.205919
cxcl3	9940	0.0186402	-0.00559919	0.0105751	0.596493	4349	0.0150114	0.0129667	0.0158291	0.412736	5591	0.0247593	-0.0254213	0.0142394	0.0742713
cd55	9602	0.0641893	-0.00536758	0.0101621	0.597377	4225	0.0270131	-0.0249535	0.0150296	0.0969306	5377	0.0500438	0.00777462	0.0138434	0.574405
appl2	8266	0.044868	0.00601871	0.0114254	0.598357	3620	0.0547809	0.023154	0.0172353	0.179225	4646	0.0392588	-0.0113756	0.0153263	0.457986
dgkz	9755	0.0067597	-0.00557594	0.0106298	0.599905	4283	0.00601024	-0.0134636	0.0160867	0.402672	5472	0.00790455	-0.00259576	0.0142151	0.855114
hsd17b3	8191	0.00347322	-0.00618025	0.0118193	0.601063	3589	0.00230303	-0.0124784	0.0177057	0.481001	4602	0.00450493	0.000208806	0.015969	0.989568
pxdnl	8396	0.00913492	0.00600386	0.0114962	0.601511	3686	0.00290105	-0.00165326	0.0175987	0.92516	4710	0.0058505	0.00859596	0.0152142	0.572103
pdia2	8149	0.000430156	-0.00612009	0.0117771	0.603314	3575	-0.00285766	-0.0219146	0.017385	0.207556	4574	0.00153789	0.00783662	0.016077	0.625968
reg3a	10067	0.0665821	-0.00512008	0.00986919	0.603916	4419	0.0484001	-0.0314582	0.0148507	0.0342057	5648	0.0687425	0.0130971	0.0132572	0.323231
diablo	9895	0.0246155	-0.00536859	0.010351	0.604014	4335	0.0244786	-0.000274464	0.0154236	0.985803	5560	0.0286352	-0.0143814	0.0139883	0.303947
fgl1	8465	0.140731	0.00542304	0.0104932	0.605298	3716	0.0480129	-0.00542727	0.0151017	0.71933	4749	0.0092427	0.0159839	0.0145529	0.272116
rab3gap1	8173	-0.000253758	-0.00611149	0.0118452	0.605905	3584	-0.00042362	0.00504748	0.0174986	0.773019	4589	-0.00113535	-0.0184133	0.0161695	0.254858
pdlim5	8423	0.0398702	-0.00581043	0.0112764	0.606376	3688	0.0459449	0.0128424	0.0169736	0.449331	4735	0.0364738	-0.0234588	0.0151582	0.121787
bambi	9670	0.0331953	-0.00538682	0.0104658	0.606769	4246	0.00815437	-0.0434117	0.015235	0.00440029	5424	0.0614893	0.0180137	0.0143175	0.208387
fut8	9871	0.00299791	-0.0054061	0.0105248	0.607505	4337	0.0030148	-0.0234421	0.0154006	0.128043	5534	0.00527883	0.0070341	0.0144497	0.626419
hip1	8191	0.00107225	0.00599456	0.0117394	0.609619	3589	0.000667154	0.00158154	0.0173177	0.927239	4602	0.00154086	0.00876977	0.0160476	0.58476
fam171a2	8423	0.00229382	0.00585338	0.0115097	0.611073	3688	0.000561784	-0.000688623	0.0170704	0.967824	4735	0.00250373	0.0117763	0.01567	0.45238
snapin	8423	0.0397427	0.00571173	0.0112921	0.612998	3688	0.037382	0.0190029	0.0167875	0.257722	4735	0.0381665	-0.0107236	0.0152531	0.482061
ankra2	8149	0.000404594	0.00594341	0.0117916	0.614249	3575	-0.00251335	0.00924602	0.017244	0.591863	4574	0.00263646	0.00183602	0.0162002	0.909772
dctn2	9891	0.0280874	0.00530116	0.010556	0.615541	4332	0.0304553	0.0103568	0.0157626	0.511185	5559	0.0239791	-0.00143382	0.0142826	0.920039
gpnmb	9651	0.0308426	0.0051464	0.0102656	0.616156	4221	0.0111357	-0.0294406	0.015383	0.0557082	5430	0.0541328	0.0283926	0.0137738	0.0393171
reg1b	10067	0.0466564	-0.00501405	0.0100752	0.618734	4419	0.0387165	-0.0298294	0.0147686	0.0434667	5648	0.051424	0.0109375	0.0137958	0.427921
ppif	8457	0.00437975	-0.00565526	0.011405	0.620009	3716	0.00508368	0.0161826	0.0172827	0.349154	4741	0.00725787	-0.0267175	0.0152284	0.0794176
tbl1x	9670	0.0318582	-0.00519937	0.0105155	0.621002	4246	0.0377237	0.00705456	0.0157254	0.653737	5424	0.0293144	-0.0205272	0.0141968	0.148262
dnpep	8429	0.0469688	-0.00552648	0.0111862	0.621287	3686	0.0399045	-0.02468	0.0162793	0.129596	4743	0.0464534	0.00506945	0.015376	0.741642
bcat2	8173	0.00170406	-0.0057415	0.0116363	0.621733	3584	0.00330533	-0.0166964	0.0172005	0.331767	4589	-0.00140654	0.00332011	0.0158567	0.834159
tnfaip8	9755	0.00978332	-0.00517438	0.0105617	0.624201	4283	0.0118038	-0.00553459	0.0158693	0.727287	5472	0.00972317	-0.0069782	0.0142103	0.623398
dcun1d2	8149	-1.56407e-05	-0.00571768	0.0117024	0.625146	3575	0.000100872	-0.0135116	0.0175699	0.441933	4574	0.00116338	-0.000131696	0.0157551	0.993331
sirt1	8214	0.0110104	-0.00580443	0.0118883	0.625387	3579	0.0135515	0.00311069	0.0178904	0.861974	4635	0.00939288	-0.0141897	0.0159755	0.374471
omp	8173	0.00651513	-0.00569044	0.0116757	0.626007	3584	0.0055575	-0.00668806	0.0170023	0.694076	4589	0.00839725	-0.00601396	0.0160931	0.708646
psca	8417	0.00666703	-0.00547235	0.0112821	0.627655	3697	0.00234584	-0.0233445	0.016362	0.153737	4720	0.00963618	0.00754249	0.0155965	0.628691
ppp1cc	8396	0.0330681	-0.00551948	0.0114177	0.628815	3686	0.0426739	0.0271966	0.0172327	0.114608	4710	0.031669	-0.0363693	0.0152614	0.0172077
muc16	9891	0.00627334	-0.00505551	0.0106023	0.633493	4332	-0.000557343	-0.00272672	0.0155121	0.860475	5559	0.0218428	-0.00165739	0.0144822	0.908891
insr	8214	0.00354455	-0.00541456	0.011386	0.634411	3579	-0.00281235	-0.0180031	0.0172689	0.297245	4635	0.00689823	0.00313772	0.0151923	0.836383
cdsn	9999	0.0264662	-0.00481509	0.0102239	0.637675	4382	0.00959138	-0.00751554	0.0150149	0.616721	5617	0.0194421	-0.00338342	0.0139957	0.808986
naga	8196	0.00633234	-0.0055511	0.0117991	0.638033	3572	-0.000142409	-0.0107056	0.0174324	0.539174	4624	0.00543114	-0.0014908	0.0160603	0.926046
nek7	8288	0.0144762	-0.00539079	0.0114938	0.63907	3638	0.0205992	-0.0042147	0.017417	0.808803	4650	0.00871397	-0.00580432	0.0153723	0.705758
sag	8173	-0.00133015	0.00559938	0.0119478	0.63933	3584	-0.00363664	0.0118351	0.0181041	0.513331	4589	-0.00253305	0.00282144	0.016009	0.860113
il18rap	9805	0.0274994	0.004951	0.0105648	0.639344	4306	0.00932147	-0.00867168	0.0158953	0.585403	5499	0.00994107	0.0169269	0.0142047	0.233452
ensa	8396	0.007859	-0.00535951	0.0114565	0.639931	3686	0.00868435	0.015843	0.0173918	0.362384	4710	0.00783371	-0.0249631	0.0152978	0.102787
aprt	9863	0.0472479	-0.00480858	0.010321	0.641294	4333	0.0438598	0.00967289	0.0152775	0.526671	5530	0.032193	-0.0210267	0.0140474	0.134493
atp6v1g2	8191	0.00106296	-0.00539935	0.0116712	0.643646	3589	0.0017678	-0.00743989	0.0175427	0.671518	4602	0.00164838	-0.00552824	0.0157186	0.72508
coq7	8225	0.0140135	0.00534591	0.0116025	0.644986	3603	0.00934706	0.0264302	0.0170824	0.1219	4622	0.0383772	-0.0219255	0.0156261	0.160647
gtpbp2	8205	0.0326455	-0.00528731	0.0115044	0.645823	3594	0.038061	0.0271885	0.0175612	0.12166	4611	0.0299442	-0.0345543	0.0152739	0.0237243
cdc25a	8149	-0.000810886	0.00541175	0.0117958	0.646401	3575	-0.00197676	0.014862	0.0174555	0.394594	4574	-0.00172345	-0.00458722	0.0160817	0.77547
prg3	8457	0.00136059	-0.00508631	0.0112393	0.650886	3716	0.00554956	0.0127792	0.0168944	0.449446	4741	-0.000716931	-0.019403	0.0151206	0.199481
tcp11	8288	0.000572962	0.00527694	0.011722	0.652597	3638	0.00140471	-0.016636	0.0170245	0.328545	4650	-0.000429294	0.0238614	0.0161831	0.140425
pten	9733	0.00663842	0.00478605	0.0106451	0.653008	4279	0.00671079	-0.00297875	0.0156641	0.84919	5454	0.00452878	0.010042	0.0145804	0.491022
postn	8457	0.0124869	-0.00508461	0.0113232	0.653412	3716	0.0174569	-0.00208521	0.0168616	0.901586	4741	0.00616749	-0.00153314	0.0152828	0.920096
septin7	8288	0.00204917	0.00522855	0.0116549	0.653722	3638	0.00174815	-0.0057671	0.017265	0.738373	4650	0.00157901	0.0158288	0.0158733	0.318722
evi2b	8149	-0.000133671	-0.00530873	0.0118566	0.65435	3575	0.00195739	-0.0173362	0.0177304	0.328257	4574	-0.0020326	0.005133	0.0160224	0.748708
ssbp1	8214	-0.000816565	-0.00529313	0.0118669	0.655578	3579	0.000481317	-0.0266677	0.0176539	0.130983	4635	-0.000472668	0.0134984	0.0160856	0.401422
agbl2	8173	-0.000663595	0.00520106	0.0116937	0.656495	3584	-1.3174e-05	0.00939924	0.0176772	0.594957	4589	0.000253972	0.000872065	0.0156662	0.955611
arg2	8396	0.00719881	-0.00512781	0.0115679	0.657576	3686	0.00525516	0.000630024	0.0172064	0.970793	4710	0.000619827	-0.0112259	0.0157159	0.475073
ervv_1	8191	0.00570577	-0.00520926	0.0118645	0.660629	3589	-0.000408803	0.00214626	0.0174681	0.902219	4602	0.00259507	-0.0115664	0.0162678	0.477121
vsig10	8396	0.000963163	0.00503043	0.0114747	0.661112	3686	0.000547038	0.0019869	0.0172752	0.90844	4710	0.00262596	0.00530107	0.0154076	0.73082
ppt1	8205	-0.000290007	0.00527766	0.0120495	0.661398	3594	-0.00316423	-0.0222162	0.0177037	0.209601	4611	0.0015135	0.028047	0.0165057	0.0893442
ruvbl1	9670	0.00396393	-0.00465921	0.0106729	0.662451	4246	0.00289933	0.00481928	0.0154063	0.754439	5424	0.0016687	-0.0104352	0.0148155	0.481251
trim40	8205	0.0178856	-0.00507124	0.0116447	0.663212	3594	0.0185553	0.00213734	0.0174322	0.902424	4611	0.00952224	-0.0126516	0.015738	0.421505
idi2	9733	0.0593597	-0.00444963	0.0102762	0.665023	4279	0.0162927	-0.0167233	0.0151695	0.270338	5454	0.0118074	0.00644309	0.0140332	0.646157
uhrf2	8191	-0.000299891	0.00504825	0.0116602	0.665064	3589	5.64619e-05	0.00873892	0.0174531	0.616607	4602	-0.00258522	0.000401036	0.0157761	0.979721
megf11	8191	0.0103622	-0.00504117	0.0116439	0.665065	3589	-0.00168935	-0.0251672	0.0172808	0.14538	4602	0.00034366	0.00889553	0.015858	0.574861
fgf20	8214	-0.000408698	0.00506856	0.0118156	0.667955	3579	0.00185967	-0.0259847	0.0177323	0.142905	4635	0.00189871	0.0308504	0.0158867	0.0522098
rgl2	8288	0.00140161	-0.00501475	0.0117329	0.669092	3638	-0.00254505	-0.00153162	0.0171755	0.928948	4650	0.00293231	-0.00668858	0.0161245	0.678302
slk	8288	0.000381212	0.00504137	0.0118293	0.669991	3638	-0.0016029	-0.0132588	0.0174291	0.446869	4650	0.00286476	0.0164004	0.0161596	0.310205
smc3	8149	0.00150655	0.00507857	0.0119193	0.670061	3575	0.00193515	-0.0098639	0.0177417	0.578265	4574	0.0025107	0.016971	0.0161548	0.293533
kir3dl1	9670	0.00401268	-0.00458454	0.0107775	0.670568	4246	0.00211526	-0.0120735	0.0163997	0.461649	5424	0.00416622	-0.00234779	0.0143427	0.869979
slc12a2	8191	0.00277675	-0.00499442	0.0117414	0.670578	3589	0.00175235	-0.0294106	0.0174095	0.0912419	4602	0.000851465	0.0141952	0.0159818	0.374473
adcyap1r1	9670	0.00266822	0.00453495	0.0106665	0.670732	4246	0.00401065	-0.000493165	0.0155315	0.974671	5424	0.00301259	0.00681015	0.014704	0.643275
fgf16	8214	0.00238054	0.00501051	0.0118195	0.671637	3579	-0.00110608	0.00217214	0.0176361	0.901984	4635	0.00606157	0.00546884	0.0159894	0.732344
tmprss15	9891	0.0417169	-0.00433674	0.0102943	0.673563	4332	0.0278689	-0.0351708	0.0148987	0.0182869	5559	0.0597457	0.0129366	0.0141654	0.361148
spint3	8417	0.613475	-0.00306071	0.00729802	0.674943	3697	0.0527934	0.000401322	0.0106679	0.969993	4720	0.0051579	-0.00850294	0.0099735	0.39395
mdm1	8205	0.00675696	0.00487215	0.0116687	0.676295	3594	0.0083462	0.00966338	0.0175695	0.582348	4611	0.00614445	0.00105492	0.0156855	0.946382
pafah2	8288	0.0147982	-0.00481561	0.0116705	0.679887	3638	0.0225817	0.0147679	0.0173713	0.395307	4650	0.0157188	-0.0260673	0.015772	0.0984482
nexn	8465	0.0472641	-0.00466372	0.0113388	0.680859	3716	0.0596214	0.00335783	0.0172537	0.845705	4749	0.0394605	-0.0148858	0.0150979	0.324209
bhmt2	8191	0.00184752	0.00485446	0.0118027	0.680864	3589	0.00422184	-0.0163841	0.0176279	0.352722	4602	0.00068131	0.0215237	0.0159786	0.178036
hadh	8191	-0.000238431	-0.00485582	0.0118426	0.681794	3589	-0.00169149	0.00486979	0.017535	0.781245	4602	0.00205805	-0.0139036	0.0161355	0.388908
ubac1	9891	0.09726	0.00415013	0.010124	0.681866	4332	0.0806688	0.00409341	0.0142823	0.774426	5559	0.0692488	0.00269634	0.0142694	0.850131
scn3b	8173	-0.000725707	-0.00485243	0.0118442	0.682046	3584	0.00161704	-0.000317617	0.0175373	0.985551	4589	-0.000611221	-0.00743069	0.0161208	0.644866
lypd3	9899	0.0205631	0.00422094	0.0103211	0.682577	4341	0.0448312	-0.0259362	0.01513	0.0865602	5558	0.00543883	0.0235764	0.014107	0.0947289
prtfdc1	9733	0.0282093	-0.00428279	0.0105249	0.684075	4279	0.0324567	0.0198658	0.0156066	0.20312	5454	0.027423	-0.0286342	0.0142994	0.0452834
morn4	8149	2.84086e-05	-0.00472573	0.0116483	0.684973	3575	0.00163792	-0.0134589	0.0172135	0.434339	4574	-0.000515253	0.00583021	0.0158785	0.713504
gnpda1	8225	0.0319781	0.00467774	0.0115954	0.686656	3603	0.0203706	-0.0171096	0.0169416	0.312604	4622	0.0353107	0.0200697	0.0159297	0.207773
map1lc3b2	8191	0.00144321	-0.00474496	0.0117672	0.686785	3589	0.00139694	-0.0133298	0.0176361	0.449802	4602	-0.000326583	0.0033115	0.0158903	0.834928
s100a16	9719	0.00541502	0.00431536	0.0107101	0.687013	4273	-0.0017919	0.00190244	0.0158226	0.904302	5446	0.00637115	0.00269821	0.0146025	0.853411
tbr1	8205	-0.000236065	-0.00473422	0.0117555	0.687161	3594	-0.00165655	-0.0215985	0.017626	0.220515	4611	-0.00201819	0.011217	0.0158744	0.479847
nlgn2	8173	-0.00178071	0.00474591	0.0117969	0.687472	3584	-0.00252094	-0.000555594	0.0175362	0.974727	4589	-0.00200182	0.00954591	0.0160304	0.551548
stx5	8214	0.00552841	-0.00476058	0.0119261	0.689776	3579	0.00948362	0.00730582	0.0177505	0.680669	4635	0.00247672	-0.0149948	0.016173	0.353898
cdh1	9639	0.0371994	0.00412661	0.0103534	0.690214	4237	0.0217357	-0.0144819	0.01522	0.341404	5402	0.0482032	0.013999	0.0141409	0.322237
nop56	8191	0.00117744	0.00469584	0.011785	0.690303	3589	-0.00218384	-0.00626149	0.0177915	0.724906	4602	0.00147239	0.0122592	0.0158417	0.439056
ptpn6	9981	0.020058	-0.00418107	0.010522	0.691106	4370	0.0230129	0.0114111	0.0157756	0.46951	5611	0.0180938	-0.0195937	0.0141738	0.166908
lta4h	10016	0.0641205	0.00404585	0.0101967	0.691537	4390	0.0389065	-0.00913791	0.0150269	0.54315	5626	0.0732849	0.00858859	0.0139037	0.536785
pcna	8149	0.00319804	-0.00465907	0.0117684	0.692191	3575	0.00309931	0.0113732	0.0176041	0.518288	4574	0.00250173	-0.0173801	0.0159083	0.274663
add1	8266	0.0970531	0.00435554	0.0110657	0.693881	3620	0.110005	0.0187889	0.0163939	0.251835	4646	0.0667536	-0.00932454	0.015042	0.535353
syt1	8429	0.0260696	0.00436069	0.0111208	0.694978	3686	0.020238	-0.0293614	0.0168127	0.0808283	4743	0.0322288	0.0295374	0.0148348	0.0465297
krt5	9733	0.106008	-0.00390047	0.00995406	0.69518	4279	0.00642648	-0.0111042	0.0143619	0.439462	5454	0.00206855	-0.00144947	0.013804	0.916377
bloc1s2	8173	0.000294666	0.00458717	0.0117636	0.696587	3584	-0.0005594	0.0216168	0.0177309	0.222866	4589	0.00293481	-0.00935977	0.0157939	0.553465
cdan1	8429	-0.000219948	-0.00449738	0.0115452	0.696882	3686	-0.00154786	-0.0169249	0.0172748	0.327275	4743	-0.000578122	0.00572704	0.0156042	0.713621
gsr	8411	0.0380457	0.00432119	0.0111835	0.699218	3689	0.0215737	-0.000671781	0.0166258	0.967772	4722	0.0787068	-0.00494073	0.0149115	0.740404
mamdc4	8396	0.0513011	-0.00427308	0.0110979	0.70022	3686	0.0287174	0.0160103	0.0165351	0.332979	4710	0.0722186	-0.0259147	0.0150118	0.0843616
rpgr	8205	5.61468e-05	0.00456478	0.0118844	0.700916	3594	0.000622708	0.0147829	0.0175896	0.400722	4611	-0.00149997	-0.00409067	0.0162015	0.800676
wasf3	9733	0.0112538	-0.0040686	0.0106006	0.701128	4279	0.0128883	0.00438714	0.0157044	0.779984	5454	0.00949124	-0.0118891	0.0144351	0.410189
il31	8214	0.000831499	-0.00441621	0.0115277	0.701659	3579	0.000311223	-0.0279791	0.0170273	0.100433	4635	0.000764542	0.0142413	0.0157154	0.36488
ripk4	8191	-0.000309881	-0.00440171	0.0117129	0.707075	3589	-0.00122517	-0.00604011	0.0175728	0.731078	4602	-0.00188278	-0.000110441	0.0158238	0.994432
ece1	9733	0.00165017	0.00395609	0.0105987	0.708961	4279	-0.000422286	-0.0248288	0.0155806	0.111107	5454	0.00603406	0.0254915	0.0144873	0.078537
znf174	8214	0.000712198	0.0043165	0.0116928	0.712018	3579	-0.000451696	-0.00548302	0.0174737	0.753701	4635	8.58134e-05	0.0105194	0.0158158	0.506006
kiaa2013	8396	0.00279689	-0.00428458	0.0116128	0.712173	3686	0.000485197	0.00623713	0.0173178	0.71875	4710	0.00574009	-0.0120426	0.0157205	0.443688
gpha2	8417	0.0369441	-0.00414205	0.0112949	0.713838	3697	0.0116937	-0.0223764	0.0170602	0.189732	4720	0.0301388	0.00974807	0.015125	0.519283
gid8	8423	7.36784e-05	-0.00425835	0.0116221	0.714075	3688	-9.74953e-06	-0.0168505	0.0171762	0.326639	4735	0.000532499	0.00655128	0.015853	0.679441
cd226	8214	0.0041353	-0.00423709	0.0115992	0.714903	3579	0.00616639	-0.000237721	0.0175879	0.989217	4635	0.00377192	-0.00861506	0.0154834	0.577961
cd84	9903	0.0106481	-0.00379625	0.0104622	0.716722	4321	0.0175313	0.0115096	0.0158053	0.466524	5582	0.00537014	-0.018984	0.0140078	0.175395
anxa10	9733	0.0406454	-0.00369002	0.0101855	0.71715	4279	0.0304524	-0.0248887	0.015327	0.104482	5454	0.0496464	0.0108758	0.0136861	0.426847
epb41l5	8205	-0.00092498	0.00428606	0.011953	0.719921	3594	-0.000372411	0.0204409	0.0176469	0.24681	4611	-0.00113433	-0.00803148	0.0163175	0.622601
enoph1	8396	0.000942639	0.00409047	0.0114328	0.720515	3686	0.0025148	-0.00324343	0.0168115	0.847025	4710	0.000451537	0.010637	0.0156478	0.496679
nudt10	8225	-0.000579273	-0.00422016	0.0118134	0.720925	3603	-0.00319835	-0.0189366	0.0174243	0.2772	4622	0.00178318	0.0108526	0.0161417	0.501405
prkcq	9755	0.000733109	0.00379458	0.0106512	0.721655	4283	0.000527895	-0.00546988	0.0156732	0.72711	5472	-0.000265266	0.0120699	0.0145881	0.408059
rangap1	9670	0.00245224	0.0038549	0.0108475	0.722319	4246	0.00336166	0.0209612	0.0161217	0.193608	5424	0.00257533	-0.00926326	0.0147229	0.529261
ogt	8288	0.00030334	-0.00412333	0.0116374	0.723109	3638	0.00198196	7.03187e-05	0.0173427	0.996765	4650	-0.000595095	-0.0068913	0.0157661	0.662063
myh7b	8149	0.00296499	-0.00411206	0.0117061	0.725392	3575	0.00134795	-0.00596923	0.0171152	0.727285	4574	0.00175402	-0.000778662	0.0160978	0.961423
serpini1	8249	0.0650169	-0.00390884	0.0111333	0.725525	3612	0.009031	-0.0121233	0.0166694	0.467103	4637	0.00770192	0.000885629	0.0149894	0.952888
babam1	8214	0.0019742	-0.00408244	0.0116456	0.725931	3579	0.0031141	-0.00536731	0.0173506	0.757077	4635	-2.65477e-05	-0.00323681	0.0157889	0.837577
slc13a1	8396	0.0077298	0.00393194	0.0114478	0.731255	3686	0.0077556	0.0367593	0.0171191	0.0318373	4710	0.00863066	-0.0237526	0.0154677	0.124697
dnaja1	8149	-0.000366545	-0.00405425	0.0118216	0.731643	3575	-0.000313154	-0.0204532	0.0176323	0.246132	4574	-0.000547179	0.0123272	0.016009	0.44133
tmed4	8191	-7.82118e-06	-0.00400541	0.0117043	0.732196	3589	-0.000347252	-0.0399264	0.0175596	0.0230396	4602	7.38064e-05	0.0226106	0.015791	0.152251
nenf	8396	0.00251438	-0.00397322	0.0116179	0.732366	3686	-0.00155748	-0.00795729	0.0178632	0.656016	4710	0.00182707	-0.000104494	0.01537	0.994576
dlgap5	8423	0.0043556	-0.00395909	0.0116	0.732885	3688	0.00332884	-0.0101861	0.0169954	0.548979	4735	0.00122881	0.00364209	0.0159364	0.819237
nxpe4	8191	0.00286976	-0.00393627	0.0116173	0.734748	3589	0.00527158	0.00316951	0.0174048	0.85551	4602	-0.000323059	-0.012609	0.015704	0.422063
flrt2	9871	0.0287214	-0.00343741	0.0102157	0.736514	4337	0.0198117	-0.0490257	0.0152054	0.0012725	5534	0.0158444	0.0343597	0.0138221	0.0129534
lamtor5	8396	0.0101557	0.00387803	0.0116027	0.73821	3686	0.0164081	0.0290019	0.0172141	0.0921164	4710	0.00555778	-0.0197276	0.015768	0.210955
pla2g4a	9995	0.0283262	-0.00345206	0.0103492	0.73872	4379	0.0298299	0.0103156	0.0155987	0.508449	5616	0.0282094	-0.0181342	0.0138821	0.191505
dnlz	8173	0.00417263	-0.00393642	0.0118408	0.739562	3584	-0.000857628	0.0162571	0.0174017	0.350251	4589	0.00320061	-0.0191397	0.0162212	0.238095
ccne1	8214	-0.000347498	-0.00395865	0.0119772	0.741019	3579	-0.000977771	-0.0171056	0.0181118	0.345006	4635	-0.000477106	0.00468264	0.0160536	0.770539
tfap2a	8173	0.000609334	0.00387706	0.0117913	0.742311	3584	0.00413127	0.0136037	0.017668	0.441372	4589	0.00193406	-0.00750482	0.0158875	0.636682
prkd2	8191	0.0118309	-0.00383923	0.0117479	0.743826	3589	0.0172953	0.00654987	0.0169843	0.699784	4602	0.00795017	-0.0153355	0.0162853	0.346408
neb	8191	0.0143512	-0.00376802	0.0116232	0.74581	3589	0.0104022	-0.0217724	0.017599	0.216117	4602	0.00536805	0.0112721	0.0155762	0.469301
tnfsf12	10035	0.00994062	0.00332325	0.0102547	0.74589	4393	0.00889471	-0.00847485	0.0148476	0.568172	5642	0.019986	0.00725921	0.0140614	0.6057
pgm2	8205	0.00894818	-0.00378805	0.0116983	0.74609	3594	0.0137982	0.0205316	0.0174517	0.239481	4611	0.00667629	-0.0232805	0.0158206	0.141217
nrxn3	8205	-0.000603734	-0.00380241	0.0117427	0.74609	3594	-0.000480049	0.00343531	0.0176869	0.846007	4611	-0.00012172	-0.00837669	0.0157835	0.595635
rap1a	8214	0.00822041	-0.00372656	0.0115816	0.747639	3579	0.00603154	0.00791325	0.0172827	0.647072	4635	0.00913973	-0.0130899	0.01566	0.403265
mcee	8423	0.0019877	0.00371092	0.0116319	0.749713	3688	-0.000301728	0.000398796	0.017441	0.981759	4735	0.00193713	0.00607016	0.015705	0.699135
prkag3	8205	-0.000700411	0.00375093	0.0117698	0.749969	3594	-0.00311155	-0.000804419	0.0177452	0.963846	4611	0.000384014	0.00975134	0.0158132	0.537491
ppm1b	8214	0.000360366	-0.00376211	0.0118144	0.750164	3579	0.00119731	-0.0206519	0.0173879	0.235024	4635	-4.46831e-05	0.00542876	0.0161464	0.736719
hcg22	8191	0.00426888	-0.00368395	0.0117009	0.752888	3589	0.00026589	0.00246307	0.0172037	0.886163	4602	0.00535187	-0.00943192	0.0160258	0.556196
brsk2	8423	0.0102083	-0.00361009	0.011516	0.753919	3688	0.0103182	-0.0188625	0.017051	0.268695	4735	0.00862091	0.00688907	0.0156725	0.660273
rad23b	9670	0.0202957	-0.00331412	0.0106296	0.755213	4246	0.0236667	-0.00158816	0.0157938	0.919908	5424	0.0163948	-0.0084224	0.0144404	0.559748
akt3	9627	0.0253058	-0.00327396	0.0105331	0.75594	4226	0.0239302	0.0210514	0.0158754	0.184899	5401	0.0299694	-0.0275595	0.0141209	0.0510279
tex101	8205	0.517903	-0.00249358	0.00811395	0.758607	3594	0.0077354	0.00362672	0.0122277	0.766791	4611	0.00161311	-0.00392534	0.0108629	0.717852
nxph1	9733	0.0329107	-0.0031553	0.0103841	0.761243	4279	0.0416623	-0.0266249	0.0155729	0.087396	5454	0.0269918	0.0137084	0.0139576	0.326072
reg4	9967	0.0875446	0.0029739	0.00981143	0.761815	4364	0.0604929	-0.0276187	0.0148057	0.0621924	5603	0.113599	0.0218798	0.0131	0.0949328
osbpl2	8429	0.00310466	-0.00344183	0.0114836	0.7644	3686	0.00370611	0.00538829	0.0165244	0.744382	4743	0.00217276	-0.0119606	0.0159608	0.453668
cntnap4	8205	0.00192207	0.00351933	0.0117957	0.765438	3594	0.00321847	0.0128429	0.0178063	0.470798	4611	0.0021029	-0.00445528	0.0158216	0.778267
otoa	8173	-0.00172859	0.00346067	0.0116614	0.766655	3584	-0.00336134	-0.00516051	0.0171766	0.76386	4589	-0.00225338	0.0090159	0.015965	0.572285
prrt3	8225	0.0283108	0.00331456	0.0112497	0.76828	3603	0.0043372	-0.0232914	0.0170429	0.171828	4622	0.00544518	0.0247967	0.0150517	0.0995363
mindy1	8396	0.037472	0.0033407	0.0114041	0.769576	3686	0.0503483	0.0255963	0.0171593	0.135869	4710	0.0309833	-0.0175413	0.01531	0.251963
tsc1	8214	0.00911657	0.00344934	0.0118863	0.771675	3579	0.0110087	0.00205002	0.0177825	0.908227	4635	0.00786488	0.00373079	0.0160544	0.81625
mln	9903	0.13377	0.00278138	0.00966134	0.773439	4321	0.107506	-0.0273007	0.0146029	0.0616156	5582	0.149335	0.0243486	0.0129357	0.0598515
ebi3_il27	10006	0.0488854	-0.00284019	0.0100012	0.776427	4387	0.0734585	-0.0288278	0.0145267	0.0472658	5619	0.0223834	0.0235921	0.0137594	0.0864698
fkbp1b	9963	0.024094	-0.00295629	0.0104548	0.777361	4358	0.0207103	0.012858	0.0158164	0.416289	5605	0.025181	-0.0210461	0.0139702	0.131997
scin	8173	0.00195061	-0.00332429	0.01176	0.777432	3584	-0.00060601	-0.0100013	0.017393	0.565317	4589	0.00537148	0.0024116	0.0160211	0.880356
myl1	8191	0.0302374	-0.00322775	0.0115208	0.779356	3589	0.000494953	0.0156978	0.0168131	0.350541	4602	-0.000383277	-0.0187351	0.015873	0.237938
ncln	9755	0.00177203	-0.00300634	0.0107624	0.779992	4283	-0.000534863	-0.0165711	0.015837	0.295456	5472	0.00192255	0.00768021	0.014744	0.602455
map2k6	9903	0.0329617	0.00289842	0.010405	0.780588	4321	0.0404635	0.0220728	0.0154274	0.152574	5582	0.0291946	-0.016806	0.0141396	0.234659
lsm8	8288	0.00742587	0.00315128	0.011488	0.783854	3638	0.00220498	0.00923716	0.0168911	0.584505	4650	0.00404758	-0.000627512	0.0157379	0.968196
klk7	8064	0.0415641	-0.00314729	0.0115084	0.784493	3534	0.057944	-0.0212575	0.0170313	0.21206	4530	0.0274048	0.00765472	0.0156612	0.625028
mb	10067	0.274027	0.00240822	0.00886103	0.7858	4419	0.0432854	-0.0222081	0.0125817	0.0776142	5648	0.0784792	0.0194943	0.0123967	0.115881
scn2b	8205	0.000616795	0.00321814	0.011859	0.786115	3594	-0.00161447	0.00850431	0.0178713	0.634201	4611	-0.00106354	0.000154823	0.0159539	0.992258
bst1	10049	0.033651	-0.00281172	0.0104057	0.787004	4415	0.000451386	-0.00427988	0.0145047	0.767956	5634	0.00155565	-0.0038087	0.0147764	0.796605
lsm1	9670	0.00774429	-0.00288015	0.0106925	0.787657	4246	0.00653695	0.0129887	0.015822	0.411733	5424	0.00702322	-0.0174905	0.0145765	0.230225
brk1	9733	0.0379101	-0.00278813	0.010381	0.788258	4279	0.0233406	0.0168363	0.0154762	0.276709	5454	0.0492364	-0.0248712	0.0140434	0.0766138
arid3a	8173	0.000927503	-0.00315855	0.0117667	0.788375	3584	-0.000533914	-0.00225039	0.0179504	0.90024	4589	0.00163465	-0.00398246	0.015662	0.799294
copb2	8191	0.0104148	-0.00317119	0.0118525	0.78905	3589	0.0145833	-0.00258743	0.017604	0.883157	4602	0.00397484	-0.00562421	0.0161297	0.72734
myo6	8423	0.00314582	-0.00306653	0.0114856	0.789485	3688	0.000740423	-0.0203641	0.0171725	0.235759	4735	0.00398405	0.0115656	0.0155406	0.456781
il21r	8214	-0.000667369	0.00310027	0.0117077	0.791165	3579	-0.00251323	0.00373913	0.017319	0.82908	4635	-0.00167881	0.000629376	0.0159629	0.968551
gbp6	8191	0.0012339	0.00310456	0.0117445	0.791524	3589	-0.00169136	0.000860723	0.0175136	0.960806	4602	0.00237459	0.0049121	0.0159343	0.757889
htr1b	8173	-0.00101473	-0.0030824	0.0116845	0.791939	3584	-0.00399939	0.00742878	0.0178106	0.676631	4589	0.000113973	-0.0125457	0.0155674	0.420345
lelp1	8173	0.00222458	-0.00305263	0.0117271	0.794635	3584	0.000578764	0.00290863	0.0171203	0.865103	4589	0.00200676	-0.0108457	0.0161543	0.502011
tppp3	9733	0.0044137	-0.00276396	0.0106672	0.795558	4279	0.00271384	-0.00339229	0.0157268	0.829231	5454	0.00486359	-0.00313945	0.014576	0.829476
ube2z	8214	0.00675241	0.003019	0.0117148	0.796639	3579	0.0113049	0.013708	0.0177401	0.439744	4635	0.00552417	-0.0058966	0.0156574	0.706487
pmch	8191	0.00432265	-0.00302045	0.0118035	0.798038	3589	2.14079e-06	-0.0226706	0.0176054	0.197931	4602	0.00139286	0.0139306	0.0159999	0.383981
csh1	8465	-0.000577888	0.00291753	0.0115145	0.799981	3716	-0.00160783	-0.00563844	0.0176104	0.748853	4749	-0.00063658	0.00793477	0.0152945	0.603925
anp32c	8225	-0.000300377	-0.00292141	0.0116192	0.801489	3603	0.000124926	-0.0121254	0.0173334	0.48426	4622	-0.000895602	0.00771857	0.0157485	0.624077
defb104a_defb104b	8173	0.131865	-0.00274146	0.010925	0.801871	3584	0.00505213	0.00598557	0.0150526	0.690916	4589	0.00309462	-0.0095717	0.0156206	0.540064
lrtm1	8205	0.000169759	-0.00293122	0.0117244	0.802587	3594	-0.0012304	-0.000284301	0.0179313	0.987351	4611	-0.00112499	-0.00515208	0.0155686	0.740714
angptl7	10016	0.0631658	-0.00247642	0.00990925	0.802662	4390	0.0223598	-0.0536815	0.0144694	0.000209847	5626	0.0675951	0.032954	0.0135146	0.0147836
tprkb	8149	0.000285357	-0.00293336	0.0117514	0.802888	3575	-0.000390533	0.00219316	0.017635	0.901034	4574	-0.000374506	-0.00640096	0.0158487	0.68632
c1qa	9986	0.0188573	-0.00256242	0.0103491	0.80445	4372	0.0338926	-0.00130387	0.0146761	0.929211	5614	0.00624997	0.00490586	0.0143693	0.732806
shpk	8288	0.00143376	0.00289531	0.0117309	0.805061	3638	-0.00156626	-0.0210741	0.0171999	0.220562	4650	0.00253186	0.0242821	0.0161012	0.131598
dlg4	8429	0.0351056	-0.00279438	0.011365	0.805783	3686	0.0431457	0.0211965	0.0174196	0.223753	4743	0.0302127	-0.0250872	0.0150438	0.095459
nup50	8191	0.000421678	0.00287191	0.0117806	0.807404	3589	0.00175158	-0.0255145	0.0174617	0.144057	4602	0.000310938	0.0251035	0.0160359	0.117545
ivd	9733	0.000528786	0.00259164	0.0106911	0.808468	4279	0.00149437	0.00103254	0.0158179	0.947957	5454	-0.000919945	0.00185712	0.0145742	0.898608
cbx2	8191	0.00214703	0.00282385	0.0117744	0.810469	3589	-0.00188294	0.0100437	0.0177202	0.570888	4602	0.000641851	-0.00108969	0.0158666	0.945249
klk6	9958	0.0463671	-0.00238646	0.0100939	0.813108	4368	0.0331055	-0.0356858	0.0151315	0.0183994	5590	0.0285844	0.0239556	0.0135698	0.0775572
ugdh	8191	8.93354e-05	0.0027861	0.0118181	0.813634	3589	-0.00270734	0.000912	0.0180167	0.959631	4602	-3.47469e-05	0.00335735	0.0157616	0.83133
cdh22	8288	-0.000801362	-0.00274381	0.0116572	0.813924	3638	0.00200411	-0.0305348	0.0173391	0.0783163	4650	0.000633185	0.0236295	0.015792	0.134647
rhoc	9818	0.0276347	0.00245304	0.010494	0.815178	4321	0.0283933	0.021787	0.0157633	0.167002	5497	0.0282076	-0.0157551	0.0141219	0.264621
arhgef10	8423	0.0358391	-0.00263137	0.0112858	0.815644	3688	0.0396951	0.00960247	0.0170068	0.572363	4735	0.0306536	-0.0142602	0.0151544	0.346756
wasl	8214	0.00471851	-0.0026906	0.0116342	0.817115	3579	0.00987046	-0.00887414	0.0177251	0.616645	4635	0.00360418	0.00570663	0.0154607	0.712066
rgs10	8423	0.0165935	-0.00261937	0.0113999	0.818276	3688	0.0213566	0.0120439	0.0171281	0.481996	4735	0.0127876	-0.0152118	0.0153586	0.32201
igf1r	9891	0.0645059	-0.0023368	0.0102146	0.819052	4332	0.0103121	-0.0427488	0.015179	0.00488002	5559	0.111646	0.0218621	0.0136813	0.110111
adgre2	9995	0.0621291	-0.00225008	0.00985874	0.819471	4379	0.0407438	-0.0394303	0.0146406	0.00710384	5616	0.078629	0.024654	0.0133522	0.0648817
bin2	9947	0.0412387	-0.0023382	0.0104044	0.822192	4362	0.0478172	0.0101667	0.0154072	0.509373	5585	0.0361738	-0.0156074	0.0141624	0.270494
vstm2b	8288	-0.000458949	0.00262579	0.0117193	0.822719	3638	0.00315985	-0.00693341	0.0175108	0.692165	4650	-0.000731178	0.0121787	0.0158299	0.441728
pfdn6	8205	0.0027314	-0.00263474	0.0118051	0.823396	3594	0.00274344	-0.00139258	0.0173745	0.936122	4611	0.00070871	-0.00085687	0.0161522	0.957695
stx1b	8205	0.003086	-0.00260671	0.0117904	0.82503	3594	0.000101849	-0.00921682	0.0175693	0.599895	4611	0.00333409	0.00196689	0.0159961	0.902143
ddr1	10049	0.0348819	-0.00221148	0.0100157	0.825252	4415	0.0140011	-0.038005	0.0147821	0.0101729	5634	0.0214283	0.0230074	0.0136296	0.0914574
cpox	8214	0.0175754	0.00252897	0.0115	0.825947	3579	0.00103176	-0.00244047	0.0170078	0.885911	4635	0.00958466	0.00369206	0.0156569	0.81359
mn1	8205	-0.000831933	0.0025694	0.0117111	0.826345	3594	-0.0027949	-0.0318716	0.0175751	0.0698466	4611	0.0024658	0.0320141	0.0157753	0.0424766
impg1	8173	0.00261507	0.00257455	0.0118097	0.827432	3584	-0.000159477	0.0195818	0.0175345	0.264172	4589	0.00192749	-0.0134484	0.016068	0.402656
htr1a	8173	0.00564686	-0.00255429	0.0117558	0.827997	3584	-0.00166073	-0.0145232	0.0173689	0.40312	4589	0.00274637	0.00844269	0.0160367	0.598594
uros	8205	0.0191516	-0.00257302	0.0118758	0.828478	3594	0.0198522	-0.0205239	0.0172419	0.233987	4611	0.0124632	0.0133272	0.0164193	0.417018
tslp	9747	0.000409014	-0.00233417	0.0107878	0.828703	4271	-0.000918156	-0.00717701	0.0159039	0.651815	5476	0.000767369	0.00137762	0.014744	0.92556
tmed10	8191	0.000951274	0.00250044	0.0116641	0.830263	3589	-0.00311255	-0.00523464	0.0173301	0.762628	4602	0.000269469	0.00939872	0.0158688	0.553695
eps8l2	10002	0.0639528	-0.00211546	0.00995115	0.831655	4384	0.0255044	-0.0604594	0.0145802	3.43759e-05	5618	0.10409	0.0348627	0.0134288	0.0094529
col24a1	8417	0.0185755	0.00239245	0.0112683	0.831865	3697	0.00662042	-0.00564531	0.0165992	0.733805	4720	0.00204173	0.00639743	0.0153756	0.677373
serpini2	8417	0.0177825	-0.00239391	0.0113412	0.832829	3697	0.00957008	-0.0286822	0.0174693	0.100705	4720	0.00934158	0.0156504	0.014952	0.295286
cd3e	8288	-0.00101507	-0.00245365	0.0116578	0.833304	3638	-0.0024367	-0.0139714	0.0173126	0.419715	4650	0.000967228	0.00803607	0.0158343	0.611822
cptp	8191	0.00519804	0.00238964	0.0118453	0.840127	3589	0.00340301	0.0104066	0.0179026	0.561083	4602	0.00216051	-0.00494067	0.0159006	0.756026
apob	8465	-0.000419399	0.00228683	0.0115196	0.842646	3716	0.000126328	-0.0186983	0.0173016	0.279889	4749	-0.00085678	0.0178042	0.0155223	0.251437
sugt1	9670	0.024004	-0.002087	0.0105359	0.842983	4246	0.0308937	0.00487222	0.0156234	0.755168	5424	0.019966	-0.0133301	0.0143269	0.352193
col2a1	8225	0.00510669	0.00230941	0.0117093	0.843653	3603	0.0033073	0.00931303	0.0170559	0.585079	4622	0.0153963	-0.00689638	0.0160709	0.667855
pvalb	9982	0.0129351	-0.00204878	0.0104485	0.844549	4376	0.0130057	0.017294	0.0158315	0.274727	5606	0.0146462	-0.021922	0.0139497	0.116123
rab6b	9733	0.00102373	-0.00210472	0.0107845	0.84527	4279	-0.00315538	0.0124648	0.0158246	0.430923	5454	0.000529928	-0.0144557	0.0148011	0.328779
clstn1	9733	0.00637867	0.00209794	0.0107564	0.845365	4279	0.000995153	-0.0129482	0.0157552	0.411215	5454	0.00261954	0.0103174	0.0147409	0.484009
casq2	8191	0.000245976	0.00226811	0.0117514	0.846957	3589	-0.000705975	0.001294	0.0173295	0.940481	4602	-0.00264811	0.000838544	0.0160848	0.958425
yy1	8214	0.00054468	0.00225835	0.011813	0.848393	3579	-0.00100647	-0.0192134	0.0178762	0.282536	4635	1.15619e-05	0.018953	0.0158329	0.231341
rtkn2	8191	0.000337691	-0.00222694	0.0116874	0.848889	3589	0.00015458	-0.0217801	0.0172776	0.207538	4602	-0.00158669	0.014511	0.0159646	0.363423
clasp1	8149	0.00516307	0.00223876	0.0117693	0.849141	3575	0.0114597	0.00543655	0.0179548	0.762067	4574	0.00137508	-0.0034074	0.0156418	0.827564
trdmt1	8288	0.0235978	-0.00216367	0.0115038	0.850816	3638	0.0235149	0.015596	0.017169	0.363738	4650	0.0239307	-0.0179766	0.0155686	0.248285
cspg5	8173	0.00691888	-0.00214635	0.0116001	0.853212	3584	0.00100395	-0.00376458	0.017514	0.829821	4589	0.00318939	0.00356018	0.015571	0.819157
myh4	8191	0.00231737	0.00212883	0.0115775	0.854115	3589	0.00362946	-0.0250448	0.0174252	0.150729	4602	-0.00041693	0.0250009	0.0155936	0.108942
tpt1	9755	0.00255657	-0.00196379	0.0107051	0.854453	4283	0.00321773	-0.0179946	0.0156257	0.249547	5472	-0.00101662	0.011324	0.014748	0.442621
vipr1	8225	0.000784613	-0.00215052	0.0117751	0.85509	3603	8.83301e-05	-0.0263971	0.0174242	0.129868	4622	0.00274307	0.0215588	0.0160394	0.178977
gsap	9670	0.00987384	0.00191854	0.0106188	0.856627	4246	0.0155153	-0.0191791	0.0154962	0.215909	5424	0.00594952	0.0190003	0.0146158	0.193661
calcb	8429	0.0154158	-0.00204607	0.0113725	0.857225	3686	0.00498292	-0.0283252	0.0173789	0.103217	4743	0.0233492	0.0172622	0.0150708	0.2521
evpl	8288	0.00146258	-0.00208645	0.0116265	0.857584	3638	-0.00098575	0.0125675	0.0172624	0.466643	4650	0.0036817	-0.0123158	0.0157988	0.435701
magea3	8288	-0.00038264	0.00207602	0.0115911	0.85786	3638	-0.00149395	0.00478232	0.0172865	0.782064	4650	-0.00177418	0.00066235	0.0157152	0.966383
adgrv1	8173	0.00117731	-0.00210566	0.0117576	0.857872	3584	-0.000812259	-0.00830926	0.0176444	0.637721	4589	0.00153083	0.00263821	0.0158523	0.86783
cdc123	8149	0.00177838	0.00208842	0.0117371	0.858779	3575	-0.000125588	0.00430259	0.0175509	0.806355	4574	0.00140801	-0.000377691	0.0158675	0.981011
pde4d	8191	0.00189022	-0.00201622	0.011798	0.864311	3589	-0.00098753	-0.0120071	0.0174546	0.491559	4602	0.0040942	0.00357453	0.0160933	0.824236
bnip2	8440	0.00834409	-0.00196046	0.0115165	0.864833	3706	0.0097084	0.00857443	0.0173687	0.621567	4734	0.00902692	-0.0112594	0.0154482	0.466128
ccdc28a	8205	0.000710952	0.00197449	0.0117268	0.866293	3594	0.0031256	0.0204289	0.0173894	0.240156	4611	-0.00162868	-0.0127275	0.0159585	0.425178
izumo1	8149	0.0307189	0.0019567	0.0116332	0.86643	3575	0.00127944	-0.00264935	0.0166638	0.873687	4574	-0.000598135	0.00947755	0.016224	0.559135
ngfr	8440	0.00330597	0.00193827	0.0115495	0.866727	3706	-0.000933927	-0.0143758	0.0174117	0.409064	4734	-0.000564173	0.014372	0.0155101	0.354172
pnma2	8173	-0.000573645	0.00195801	0.011706	0.867165	3584	-0.00104546	0.0146215	0.0176508	0.407512	4589	-0.00206664	-0.0086813	0.0157392	0.581269
btla	8149	0.000491869	-0.00194386	0.0116559	0.867555	3575	-0.00116704	-0.010286	0.0174695	0.556033	4574	0.000199778	0.00534247	0.015738	0.734276
pga4	8465	0.0605554	-0.00173498	0.0104237	0.86781	3716	0.023029	-0.0188998	0.0155408	0.224009	4749	0.0550818	0.00822235	0.0141028	0.559902
sf3b4	9891	0.0266518	-0.00167617	0.0103079	0.870829	4332	0.0294911	0.00386468	0.015236	0.799775	5559	0.023765	-0.00888118	0.0140611	0.527666
ctnna1	8173	-0.000489038	0.00190631	0.0118398	0.87209	3584	0.000830033	0.00845935	0.0173852	0.626583	4589	-0.00271747	-0.00448173	0.0162269	0.782413
dpep2	9891	0.0394614	0.0016607	0.0103589	0.872636	4332	0.0323074	-0.0133284	0.0155417	0.391166	5559	0.0376811	0.0088928	0.0139068	0.522552
timm8a	8429	0.0320195	-0.00182735	0.0114649	0.873368	3686	0.0373974	0.0145239	0.0173176	0.401705	4743	0.023679	-0.0167383	0.0153719	0.276257
cbln1	8173	0.00225963	0.00185873	0.0118275	0.875128	3584	-0.00115651	0.0172918	0.0176424	0.327089	4589	0.00215283	-0.00872513	0.0160264	0.586177
krt14	9447	0.00245502	0.00168973	0.0108207	0.875913	4158	-0.000370833	0.00614803	0.0158083	0.697361	5289	0.00201145	-0.00394649	0.0148881	0.790961
atp1b4	8149	0.00136943	-0.00182288	0.0117332	0.876541	3575	0.00149426	-0.0267159	0.0177285	0.131914	4574	0.000338137	0.0205284	0.0157238	0.191769
mansc4	8191	0.0380264	-0.00176803	0.0113921	0.876669	3589	0.0302278	0.00293407	0.0168874	0.862077	4602	0.0420178	-0.00852451	0.0154999	0.582366
stxbp3	9670	0.0175348	0.00163818	0.0105731	0.876873	4246	0.0177958	0.00937812	0.0157377	0.551273	5424	0.0158685	-0.00875549	0.0143407	0.541533
crhr1	9747	0.00103729	-0.00160636	0.0106679	0.880311	4271	-0.000326277	-0.016049	0.0157551	0.308424	5476	0.00035427	0.0102112	0.0145587	0.483095
lamb1	8225	0.0199591	-0.00173133	0.0115258	0.8806	3603	0.00671863	-0.0407243	0.0174714	0.0198135	4622	0.0154693	0.0270555	0.015419	0.0793789
stau1	8149	0.00368396	-0.00176823	0.0118094	0.880981	3575	0.00674747	0.0211202	0.0176698	0.232061	4574	0.00066605	-0.0207832	0.0159298	0.19207
gata3	8149	-1.21345e-05	0.00176867	0.0118977	0.881828	3575	0.00168537	-0.0169004	0.0180811	0.350007	4574	0.00236095	0.0164816	0.0158453	0.298322
b3gat3	8191	0.000395118	0.00175685	0.0119121	0.882753	3589	0.000672462	-0.0279324	0.0179211	0.119173	4602	-0.000648144	0.0263139	0.0160389	0.100943
ptprn2	9834	0.0503927	0.00147277	0.0100099	0.883031	4317	0.0672612	-0.0309639	0.0149936	0.0389698	5517	0.0394897	0.0267895	0.0134294	0.0461093
serpinb5	9747	0.00273408	0.00157329	0.0107322	0.883454	4271	0.000608204	-0.0131718	0.0157981	0.404465	5476	-3.44734e-05	0.0132418	0.0146741	0.366889
il11	9755	0.00209112	0.00157594	0.0107504	0.883455	4283	0.00330435	0.0112075	0.015917	0.481395	5472	0.00282988	-0.00410538	0.0146276	0.778982
lhb	9670	0.110099	0.00147095	0.0101626	0.884918	4246	-0.00196237	-0.0226353	0.0164968	0.170105	5424	0.0758982	0.012238	0.0124699	0.326437
serpina11	10067	0.2146	0.0012803	0.00917589	0.889035	4419	0.0476404	-0.00903015	0.0133002	0.497207	5648	0.0144773	0.0112208	0.0126829	0.376347
bhlhe40	8173	0.000970573	-0.00163999	0.0118494	0.889925	3584	0.00305108	0.0096773	0.0175776	0.581978	4589	-0.00123252	-0.0111809	0.0161262	0.488134
mtpn	9747	0.00203689	-0.00146837	0.0106326	0.890164	4271	-3.04125e-05	-0.0112802	0.0158075	0.475514	5476	0.00111208	0.00668927	0.0144535	0.643517
col9a1	9903	0.029501	-0.00138131	0.0100317	0.890485	4321	0.00340926	-0.0216405	0.0139381	0.12059	5582	0.100217	0.000441991	0.0137913	0.974435
nefl	9709	0.271575	0.00118988	0.00864286	0.890503	4269	0.243933	-0.027002	0.013167	0.0403547	5440	0.293928	0.0223596	0.0114752	0.0514043
srpx	8440	0.148065	-0.00140152	0.0103572	0.892363	3706	0.121073	-0.0401251	0.0158818	0.0115628	4734	0.125254	0.0285391	0.0137083	0.0374071
ifit3	8288	0.0102047	-0.00154305	0.0114916	0.893188	3638	0.00888511	-0.00273578	0.017426	0.875258	4650	0.00943981	-0.00254725	0.015359	0.868284
upk3bl1	8270	0.000964742	-0.00159023	0.0118566	0.89331	3626	0.00511926	-0.00783848	0.0173386	0.651236	4644	0.000876859	0.00295518	0.0162646	0.855831
acp6	10006	0.0144175	0.00136708	0.0103543	0.894963	4387	0.00464608	0.0168291	0.0157712	0.285998	5619	0.0133631	-0.0161025	0.0137484	0.241558
calb1	9891	0.0709925	0.00127011	0.00986185	0.897527	4332	0.0621272	-0.0477301	0.0148095	0.00127825	5559	0.0738552	0.0412139	0.0132393	0.00186149
fgf3	8214	-0.000766768	0.00152686	0.0118919	0.897839	3579	-0.00221762	0.0106773	0.0174944	0.541686	4635	-0.00213409	-0.00516527	0.0162837	0.751103
defb118	8173	0.000264126	-0.00147313	0.011736	0.900113	3584	0.00128115	-0.00811404	0.0174703	0.642355	4589	-0.00238092	0.00613919	0.0159416	0.700177
gfod2	9670	0.00223045	-0.001329	0.0106085	0.900306	4246	0.00271912	0.00758565	0.0157064	0.629146	5424	0.000791045	-0.00830403	0.0144544	0.565655
bcl7a	8149	0.000353985	0.00144204	0.0117641	0.902443	3575	0.00451089	-0.0205871	0.0175727	0.241459	4574	0.000396265	0.019689	0.0158867	0.215285
amigo2	9891	0.00929101	-0.00126382	0.0104033	0.903311	4332	0.0167905	-0.026391	0.0152554	0.0837123	5559	0.006128	0.0124949	0.0141719	0.377994
apoe	8474	0.0311302	0.00136383	0.0112729	0.903707	3711	-0.0029337	-0.00859749	0.0169189	0.611373	4763	0.0312641	0.00415669	0.0151186	0.783375
src	9959	0.035319	0.00124767	0.0103718	0.904252	4370	0.0435113	0.0103484	0.0155198	0.504944	5589	0.0304797	-0.0102481	0.0139923	0.463949
axl	9978	0.0224095	0.00123177	0.0102726	0.904558	4383	0.0123549	-0.0473512	0.0148394	0.00142839	5595	0.0617506	0.0290953	0.0139364	0.0368688
atp5f1d	8191	0.000382708	-0.00139469	0.0118283	0.906141	3589	0.00232757	0.00894691	0.0178089	0.615428	4602	-0.000552726	-0.0115027	0.0159123	0.469789
dnajb8	9747	0.00922455	-0.00124425	0.0105662	0.906262	4271	0.0119863	0.0072158	0.0157415	0.646694	5476	0.00448815	-0.0103817	0.0143273	0.468725
ep300	8214	0.00133937	0.00128569	0.0116451	0.91209	3579	0.00168524	-0.00914962	0.0175935	0.603057	4635	0.000754624	0.00864065	0.015615	0.580046
txk	8288	0.00180538	-0.00127331	0.0116101	0.912672	3638	-0.000948624	-0.00866242	0.0175282	0.621195	4650	5.41579e-05	0.00459833	0.0155954	0.76812
il6st	9937	0.0320476	-0.00111365	0.0102874	0.913796	4357	0.00402054	-0.0460796	0.015101	0.00229143	5580	0.083579	0.0251463	0.0138554	0.0695909
slc44a4	8205	-0.000238872	0.00125497	0.0117753	0.915127	3594	-0.00292333	0.00219778	0.0175418	0.900302	4611	-0.000670558	0.00211896	0.0159784	0.894504
cd164l2	8205	-7.58521e-05	0.00124312	0.0117242	0.915561	3594	-0.00223688	0.0139872	0.0173486	0.420155	4611	0.00030762	-0.00782233	0.0159889	0.624699
fcrlb	9670	0.0424692	-0.00108875	0.0102899	0.915737	4246	0.0216019	-0.00888385	0.014724	0.546304	5424	0.0131485	0.00562605	0.0143648	0.695328
pappa	9755	0.090564	-0.00106405	0.0100808	0.915939	4283	0.00742157	-0.0188769	0.015204	0.214462	5472	0.0106642	0.0128006	0.0134934	0.342838
ifnar1	8417	0.00744495	0.0012093	0.01151	0.916326	3697	0.00288031	-0.0133822	0.017042	0.43236	4720	0.0142472	0.00443034	0.0155709	0.776019
crnn	9628	0.0886533	0.00106635	0.0102561	0.917193	4223	0.00196305	-0.00360537	0.015037	0.810522	5405	0.00338056	-0.00137338	0.0140253	0.921998
atp1b3	8191	0.00244624	-0.00118498	0.0118645	0.920446	3589	0.000157562	-0.0191238	0.0176166	0.277752	4602	-0.000179996	0.0158977	0.0161412	0.324719
cd82	8288	0.000657849	-0.00116443	0.011725	0.920893	3638	-0.000243846	-0.00913156	0.0172299	0.596157	4650	0.000540199	0.00650916	0.0160583	0.685242
defb116	8173	0.00310789	0.00115617	0.0117233	0.921441	3584	-0.0019311	0.00212762	0.0175859	0.90371	4589	0.00289076	0.00170256	0.0157995	0.91419
mag	8205	0.000186943	0.00115029	0.0117885	0.922271	3594	-0.000985742	-0.00218757	0.0177766	0.902067	4611	-0.00192383	0.00445315	0.0158549	0.778824
il17a	9739	0.00431035	0.00102938	0.0106482	0.922989	4278	0.00517277	-0.0447086	0.0156069	0.00419487	5461	0.00502187	0.0398061	0.0146102	0.00645975
ddi2	8266	0.107192	-0.00101156	0.0110373	0.926979	3620	0.0835005	0.00534999	0.0157924	0.734803	4646	0.0861142	-0.00758616	0.0154081	0.622497
satb1	8423	0.0071496	-0.0010166	0.0114538	0.929277	3688	0.00682732	-0.0246585	0.0171325	0.150156	4735	0.00784621	0.0150674	0.015481	0.330464
jam2	10049	0.102507	-0.000842853	0.00958696	0.929945	4415	0.0447671	-0.0286819	0.0140769	0.041658	5634	0.131879	0.0140548	0.0130193	0.280396
cd86	8417	0.0237555	0.000978919	0.0111779	0.930216	3697	0.0476782	-0.018674	0.0162922	0.251788	4720	0.0159037	0.00522821	0.0150916	0.729033
gipc3	8417	0.0262127	-0.000917301	0.0113817	0.935767	3697	0.034726	0.0309034	0.0173027	0.0741752	4720	0.0234761	-0.0291773	0.0151553	0.0542623
plcb1	8214	0.00196247	-0.000916917	0.0117547	0.937827	3579	0.00219887	-0.0070774	0.0172192	0.681085	4635	0.00239973	0.0071159	0.0161165	0.658851
lrp2bp	8205	0.00317643	-0.000917471	0.0117982	0.938018	3594	-0.000376667	-0.00867204	0.0176619	0.623455	4611	0.00210952	0.00630105	0.015944	0.692714
clns1a	8205	0.0419683	0.00087611	0.0116337	0.939971	3594	0.04181	-0.0112388	0.0173258	0.516589	4611	0.0384689	0.01379	0.0157885	0.382481
il1r1	9931	0.0205211	-0.000748589	0.00995281	0.940046	4355	0.0190311	-0.00727456	0.0149439	0.626431	5576	0.00721345	0.00685804	0.0133952	0.608689
gpr158	8423	0.0320226	0.000819743	0.0112722	0.942028	3688	0.0165527	-0.0182009	0.0166555	0.27456	4735	0.0193611	0.0150458	0.0153217	0.326154
trpv3	8191	0.0026393	-0.000862157	0.0118716	0.942107	3589	0.00134383	-0.00396418	0.0179049	0.824792	4602	0.00251856	0.000420346	0.0159638	0.978994
stoml2	8149	0.00286792	0.00085587	0.0118819	0.942578	3575	0.0034693	0.00697957	0.0179373	0.697218	4574	0.00112982	-0.00375744	0.0159486	0.813756
kcnh2	8205	0.00153236	-0.000832627	0.0116503	0.943027	3594	-0.00495764	-0.00532577	0.0175412	0.761439	4611	0.00031849	0.00523242	0.0156849	0.738699
dsg3	9985	0.119508	-0.000668433	0.00974066	0.945291	4376	0.017168	-0.0253771	0.0145689	0.0816015	5609	0.023477	0.0190021	0.0131464	0.148395
hebp1	9747	0.00456375	-0.000718219	0.0106643	0.946306	4271	-0.000320007	-0.00848338	0.0154475	0.582914	5476	0.00289628	0.00397249	0.0147695	0.787967
itga6	9903	0.0118298	0.000704393	0.0104785	0.946406	4321	0.0150667	0.0128651	0.0156101	0.409897	5582	0.00929988	-0.0115004	0.0141979	0.417972
spink4	9903	0.0422313	0.000681052	0.0101691	0.946605	4321	0.0240172	0.000985736	0.0150029	0.947617	5582	0.056483	-0.00414569	0.0138557	0.764794
scrn1	9903	0.0301178	-0.000677083	0.0104711	0.948444	4321	0.0260527	0.00550462	0.0154625	0.72186	5582	0.0319287	-0.0102514	0.0142775	0.472781
klk15	8378	0.0128121	0.000728856	0.0115557	0.94971	3680	0.00587046	-0.0141629	0.0173952	0.415593	4698	0.0197306	0.0113472	0.0155286	0.464983
itprip	8173	0.00831713	-0.000722737	0.0118316	0.951293	3584	0.00237432	0.0204959	0.0177349	0.247889	4589	0.00326499	-0.0176353	0.015984	0.269949
ecm1	8250	0.00204178	-0.000698507	0.0116754	0.952295	3609	0.00194518	-0.0208324	0.0176538	0.238059	4641	0.00923468	0.0101492	0.0155959	0.515231
gpa33	9891	0.0294941	-0.00058749	0.0105045	0.955401	4332	0.00233036	0.00324822	0.01554	0.83444	5559	0.00627352	-0.00833209	0.0142849	0.559729
hdac8	8214	0.00151385	-0.000664987	0.0119209	0.955516	3579	-0.000411068	-0.00470965	0.0180796	0.794496	4635	0.00631887	0.00182126	0.0159098	0.908867
gpihbp1	8417	0.0043471	0.000594839	0.011427	0.958486	3697	-0.000447562	0.0195959	0.0169953	0.248978	4720	0.0132207	-0.0188102	0.0154754	0.22424
esr1	8214	0.0021176	0.000615929	0.0119473	0.958885	3579	0.00138457	-0.00736924	0.0180572	0.683221	4635	2.14176e-05	0.00641048	0.0160317	0.689275
snap25	8173	0.0233655	-0.000590277	0.0114744	0.958974	3584	0.00460217	0.000395034	0.0175758	0.98207	4589	0.00653486	-0.00295087	0.0152168	0.846245
dcun1d1	8173	0.000169608	0.00059563	0.0117611	0.95961	3584	-0.00065549	-0.00681005	0.0179613	0.704599	4589	-0.000985485	0.0069863	0.0156446	0.655212
tpsab1	10024	0.0197208	0.000436772	0.0104264	0.966586	4389	0.0122638	-0.0377321	0.0156247	0.0157804	5635	0.0225054	0.0301645	0.0140567	0.0319225
lpa	8265	0.00302474	-0.000458171	0.0115851	0.968454	3616	0.000379932	0.00643657	0.0177029	0.716186	4649	0.0064613	-0.00514782	0.0153902	0.738027
erbb3	9913	0.082273	0.0003713	0.00986719	0.969984	4339	0.0619361	0.00322602	0.0146111	0.825264	5574	0.0381168	-0.016207	0.0128933	0.208801
tf	8474	0.0240794	0.000420132	0.0112993	0.970341	3711	0.0162305	0.0200919	0.0164715	0.222619	4763	0.0233584	-0.0166581	0.0155657	0.284594
chrm1	8205	0.000416125	-0.000431279	0.0118438	0.970953	3594	-0.00448336	-0.00904713	0.0177395	0.610084	4611	0.00276126	0.00751089	0.0160012	0.638809
col5a1	8266	0.0232784	-0.000395653	0.0111628	0.971727	3620	0.00436644	-0.0395342	0.016703	0.0179909	4646	0.0156448	0.0262566	0.0150262	0.0806355
alms1	8288	0.000736529	-0.000387873	0.0115838	0.973289	3638	0.000341145	0.00216518	0.0170838	0.899154	4650	0.00135851	-0.00194791	0.0158181	0.901998
brd2	8173	0.000287222	0.000372156	0.0116726	0.974566	3584	-0.00171616	-0.00175553	0.0176962	0.920982	4589	0.00265198	-1.75901e-05	0.0156068	0.999101
ifnw1	8191	-0.000398925	-0.000369019	0.0117427	0.974931	3589	0.000390729	-0.00593393	0.0174315	0.733565	4602	0.000660935	0.003085	0.0159608	0.846744
tada3	8396	0.0132234	-0.000358002	0.0115593	0.975294	3686	0.0191277	0.0246665	0.0173983	0.156348	4710	0.00910124	-0.0235801	0.0155352	0.129119
il13ra2	8173	-0.000620909	0.00036413	0.0118299	0.975445	3584	-0.000858684	-0.0128093	0.0179938	0.476592	4589	-0.0020031	0.00834181	0.0157895	0.597307
ifng	9755	0.017765	0.000301806	0.0103986	0.976846	4283	0.0103052	-0.0189613	0.0153412	0.216537	5472	0.0122418	0.0130619	0.0142126	0.358115
gpc5	9871	0.00694591	0.000294907	0.0103905	0.977358	4337	0.0104932	0.00222542	0.0154431	0.885425	5534	0.00812807	-0.00553336	0.0140278	0.69326
mgll	9981	0.0271369	0.000283489	0.0104218	0.978299	4370	0.0320549	0.0115883	0.0156988	0.460455	5611	0.0273531	-0.0139759	0.0139634	0.316921
spink1	9947	0.0536562	0.00026576	0.00983377	0.97844	4362	0.042928	-0.0258047	0.0144	0.0732047	5585	0.0609779	0.0179311	0.0134814	0.183552
efnb2	8205	0.00429921	-0.000290367	0.0116945	0.980192	3594	0.00219455	0.00661672	0.0171452	0.699577	4611	0.00257791	-0.00423832	0.0160335	0.791529
il3ra	9755	0.0691313	-0.000238586	0.0101742	0.981292	4283	-6.1765e-05	-0.00710763	0.0151294	0.63853	5472	0.00330193	0.00584156	0.0138076	0.672261
zbtb16	9670	0.062841	0.000232966	0.010209	0.981795	4246	0.055434	-0.0013346	0.0153399	0.930674	5424	0.0513496	-0.00267626	0.0137396	0.845569
pydc1	8225	0.0470863	-0.000240466	0.011503	0.983322	3603	0.0118968	-0.0273315	0.0164027	0.0957451	4622	0.00431685	0.0253	0.01608	0.115697
ifngr1	9995	0.0366648	-0.000188843	0.010025	0.984971	4379	0.00688049	-0.0241743	0.0148061	0.102601	5616	0.0683678	0.013254	0.0135481	0.327972
shh	8214	6.80256e-05	0.00011277	0.0118191	0.992387	3579	-0.000740073	-0.00223953	0.0174723	0.898017	4635	-0.000934686	0.0015666	0.0161237	0.922602
robo4	8225	0.00554052	-0.000106292	0.0117553	0.992786	3603	-0.001048	-0.0246254	0.0177252	0.164832	4622	0.00999812	0.0209202	0.015798	0.185493
edar	9903	0.00971757	-7.97174e-05	0.0105313	0.993961	4321	0.0127578	0.0179197	0.0153689	0.243691	5582	0.0111703	-0.0183014	0.0144615	0.205736
rnf31	8214	0.00201136	-7.44284e-05	0.0116357	0.994896	3579	0.00294919	-0.0133474	0.0173728	0.442364	4635	0.00149196	0.0100903	0.0157434	0.521603
dusp3	9733	0.0143627	5.6298e-05	0.0105726	0.995751	4279	0.0148901	0.0188271	0.0157807	0.23292	5454	0.0120655	-0.0168139	0.0143092	0.24003
mapkapk2	8288	0.0273989	5.31157e-05	0.0114415	0.996296	3638	0.0331748	0.0241954	0.0171661	0.158778	4650	0.0244643	-0.0220659	0.0154113	0.152269
rasa1	9733	-0.000622952	1.99267e-05	0.0107633	0.998523	4279	-0.00278519	-0.0118305	0.0159027	0.456959	5454	-0.00175808	0.0090863	0.0146968	0.536436
gas6	9993	0.0554739	3.37942e-06	0.00996376	0.999729	4388	0.00944254	-0.024891	0.0147662	0.0919298	5605	0.00064457	0.0213929	0.0135465	0.114341

### Sheet: ST3
Supplementary Table 3 - Overall acceleration average and protein (age, sex, centre, education, smoking, alcohol, fasting status, body mass index)
protein	n_lm	rsq_adj_lm	beta_lm	se_lm	P_lm	male_n_lm	male_rsq_adj_lm	male_beta_lm	male_se_lm	male_P_lm	female_n_lm	female_rsq_adj_lm	female_beta_lm	female_se_lm	female_P_lm
itgav	10016	0.223677	0.327178	0.00951922	8.87138e-245	4390	0.138724	0.277577	0.0137258	5.38131e-87	5626	0.279189	0.359208	0.0130289	5.29191e-157
itgam	9947	0.106465	0.257912	0.0101165	6.3996e-139	4362	0.0533917	0.21806	0.0150445	1.59224e-46	5585	0.0994074	0.287162	0.0136883	4.23436e-94
itga11	9903	0.112228	0.239782	0.0101326	1.81507e-120	4321	0.0769216	0.190373	0.0147538	2.12309e-37	5582	0.166381	0.268532	0.013653	2.6151e-83
mxra8	8266	0.265296	0.207631	0.0101296	4.1437e-91	3620	0.18714	0.190096	0.0149464	2.80177e-36	4646	0.23182	0.217698	0.0138333	2.13426e-54
itgb2	9866	0.120484	0.204084	0.0100439	6.01916e-90	4329	0.0630763	0.17944	0.0147536	1.73891e-33	5537	0.107594	0.218917	0.0136742	2.02599e-56
lep	9937	0.69823	-0.118362	0.00585347	3.97989e-89	4357	0.574977	-0.135191	0.00861918	5.74243e-54	5580	0.615989	-0.103609	0.00795308	3.08999e-38
adgrg2	9937	0.259314	0.163534	0.00937435	3.78378e-67	4357	0.0735835	0.122876	0.013568	2.00004e-19	5580	0.161339	0.189211	0.0128278	2.50403e-48
clec4a	9903	0.0679064	0.181238	0.0105259	1.74058e-65	4321	0.0488413	0.167409	0.0154935	7.19743e-27	5582	0.047971	0.189369	0.0144052	6.81362e-39
myom3	8266	0.167382	0.169324	0.0108843	8.31794e-54	3620	0.0592427	0.161278	0.0160301	1.68033e-23	4646	0.0999974	0.169942	0.014821	4.95298e-30
itgb5	9977	0.0885772	0.158697	0.0103605	2.3109e-52	4378	0.0467825	0.123225	0.0155794	3.2523e-15	5599	0.1213	0.181726	0.0138701	1.19003e-38
cd209	9976	0.0362619	0.158711	0.0107068	3.45553e-49	4379	0.0278839	0.150794	0.015918	4.33141e-21	5597	0.0372033	0.158308	0.0145169	2.06026e-27
clec4m	8444	0.0419634	0.173331	0.0116968	4.598e-49	3710	0.0336545	0.164598	0.0176704	2.04417e-20	4734	0.039107	0.172114	0.0156404	7.93007e-28
clec10a	9871	0.0412905	0.153549	0.0105217	9.71454e-48	4337	0.0399701	0.14454	0.0157425	6.4526e-20	5534	0.0396162	0.158204	0.0142097	1.73253e-28
comp	9827	0.144083	0.143949	0.0101029	1.31064e-45	4307	0.0823773	0.119156	0.0147776	9.56009e-16	5520	0.162647	0.156796	0.0138102	1.51592e-29
myl3	8225	0.185603	0.153696	0.0108652	6.68285e-45	3603	0.113956	0.146963	0.0161575	1.52489e-19	4622	0.128075	0.155568	0.0146975	6.95938e-26
hpgds	9670	0.0216693	0.149512	0.0108317	6.23894e-43	4246	0.0183476	0.143248	0.0160022	5.14485e-19	5424	0.0272447	0.150971	0.0147739	2.71711e-24
itga2	8266	0.0987779	0.153058	0.0114209	1.57176e-40	3620	0.0229644	0.117721	0.0168199	3.06508e-12	4646	0.0813593	0.173533	0.0154656	7.61523e-29
igsf21	8225	0.0999374	0.146938	0.0112962	2.6461e-38	3603	0.049786	0.124916	0.0164378	3.78059e-14	4622	0.0282898	0.15829	0.0154926	3.01484e-24
fap	10067	0.054357	0.131314	0.0101184	3.31898e-38	4419	0.0272084	0.0848293	0.0148174	1.1034e-08	5648	0.0890083	0.161957	0.0136953	6.84871e-32
lpl	9937	0.278918	0.118242	0.00920565	1.83605e-37	4357	0.100627	0.120783	0.0130242	2.76783e-20	5580	0.0445918	0.115436	0.0129006	4.84801e-19
pepd	8465	0.0418003	0.146435	0.0115186	1.0868e-36	3716	0.0265192	0.124062	0.0171998	6.61236e-13	4749	0.0728809	0.152093	0.0154298	1.05666e-22
cd248	8457	0.101	0.141735	0.0111531	1.15505e-36	3716	0.0622357	0.116993	0.0166416	2.4475e-12	4741	0.1355	0.156933	0.0150683	3.97147e-25
cd34	10006	0.0416071	0.12554	0.0105273	1.45605e-32	4391	0.0370013	0.0854759	0.0152538	2.2292e-08	5615	0.0643199	0.149205	0.0144083	6.63443e-25
megf10	9951	0.0303496	0.124545	0.0106933	3.78789e-31	4361	0.0329414	0.0856644	0.0157857	6.05395e-08	5590	0.0923632	0.140848	0.0141118	2.89902e-23
bag3	9858	0.0868916	0.119665	0.0103992	1.90159e-30	4333	0.0564718	0.114922	0.0155007	1.46769e-13	5525	0.0962242	0.119097	0.0140649	3.17824e-17
crtac1	10067	0.134489	0.114456	0.0100539	7.63086e-30	4419	0.0823134	0.132109	0.0147416	4.64178e-19	5648	0.145032	0.091628	0.0137436	2.86118e-11
inhbc	9947	0.205805	-0.108889	0.00960219	1.26443e-29	4362	0.149334	-0.109432	0.0138157	2.97445e-15	5585	0.235248	-0.11037	0.0133417	1.62677e-16
ptgds	9851	0.160105	-0.108787	0.00974646	9.34877e-29	4328	0.0744666	-0.124318	0.014085	1.54794e-18	5523	0.0632042	-0.0953561	0.0135371	2.09698e-12
pi3	9806	0.157781	-0.109369	0.00992726	4.62577e-28	4306	0.0479148	-0.115447	0.0140049	2.20574e-16	5500	0.0682383	-0.0948296	0.0138063	7.20535e-12
dpp4	9729	0.0434575	0.116537	0.0107141	2.13543e-27	4277	0.0437283	0.0549047	0.0141326	0.000103908	5452	0.162207	0.143705	0.014683	1.95957e-22
fabp4	10067	0.473502	-0.0830137	0.00765792	3.14007e-27	4419	0.398583	-0.116769	0.0115694	1.07499e-23	5648	0.453148	-0.0612862	0.0100686	1.2276e-09
itgb1	9923	0.090845	0.112118	0.0103681	4.19906e-27	4358	0.0137458	0.0602448	0.0149041	5.38829e-05	5565	0.14659	0.142307	0.014141	1.27839e-23
plxdc1	9670	0.0216428	0.118555	0.0111206	2.17676e-26	4246	0.0151232	0.104202	0.01597	7.61071e-11	5424	0.0383322	0.121633	0.015412	3.57298e-15
il1rn	9929	0.265668	-0.0957187	0.00923519	4.82633e-25	4351	0.256498	-0.118427	0.0132744	6.66964e-19	5578	0.270087	-0.0759254	0.0128573	3.73012e-09
ogn	9947	0.173117	-0.0963822	0.00945536	2.79563e-24	4362	0.197869	-0.106017	0.0142763	1.33987e-13	5585	0.0944036	-0.0803216	0.0125259	1.55065e-10
tnxb	9947	0.0385546	0.107189	0.0105495	3.90301e-24	4362	0.0390424	0.0701505	0.0156567	7.6371e-06	5585	0.023064	0.133038	0.0143028	1.94729e-20
adamts8	9977	0.0494736	0.106407	0.0105574	8.90886e-24	4378	0.0179382	0.0699674	0.0156331	7.81525e-06	5599	0.0769048	0.132433	0.0143368	3.52255e-20
plat	10025	0.285837	-0.0911975	0.00907338	1.17659e-23	4397	0.185462	-0.0977142	0.0136885	1.10049e-12	5628	0.304974	-0.0939359	0.0120185	6.47295e-15
apoa1	8474	0.156712	0.1091	0.0108674	1.38919e-23	3711	0.0563569	0.118505	0.0163018	4.38811e-13	4763	0.0804485	0.0954884	0.0146334	7.49311e-11
mybpc1	8440	0.182872	0.107186	0.010764	3.13505e-23	3706	0.0990401	0.0963202	0.0160035	1.93061e-09	4734	0.118681	0.111578	0.0145474	2.07779e-14
hgf	10035	0.214063	-0.0922286	0.00934466	7.16815e-23	4393	0.203699	-0.107136	0.0136634	5.57484e-15	5642	0.19541	-0.0809244	0.0128223	2.98023e-10
pon3	9995	0.240468	0.0923709	0.00944227	1.68678e-22	4379	0.20755	0.0833643	0.0133244	4.31625e-10	5616	0.192304	0.0946401	0.0132707	1.119e-12
gfra1	10006	0.157914	-0.0929095	0.00951047	1.92485e-22	4387	0.10052	-0.146037	0.0138453	1.05953e-25	5619	0.226357	-0.0601052	0.0128646	3.05041e-06
adamtsl5	8440	0.0336356	0.115106	0.0118382	3.14087e-22	3706	0.0222881	0.11028	0.0173709	2.43919e-10	4734	0.0503791	0.124216	0.0161562	1.80205e-14
ca6	9915	0.139589	0.0979314	0.010077	3.16877e-22	4349	0.0504207	0.0688247	0.0150286	4.79008e-06	5566	0.0591853	0.122512	0.0136251	3.2856e-19
enpp5	9995	0.155519	0.097034	0.0100978	9.06398e-22	4379	0.08562	0.0892521	0.0158714	1.9891e-08	5616	0.0487937	0.0962494	0.012927	1.11166e-13
rab6a	9903	0.0611747	0.099636	0.0103862	1.0625e-21	4321	0.0342264	0.0995556	0.0150996	4.82414e-11	5582	0.0383301	0.0917216	0.0142582	1.35672e-10
clec4d	9903	0.0596186	-0.0960048	0.0100244	1.23858e-21	4321	0.0436381	-0.096617	0.0149022	9.98238e-11	5582	0.0587652	-0.0936499	0.0135908	6.16827e-12
nos3	9733	0.114183	-0.0982106	0.0102713	1.44169e-21	4279	0.0812561	-0.0869623	0.0143462	1.46387e-09	5454	0.0712862	-0.110047	0.0145949	5.47186e-14
adm	10016	0.332569	-0.0808781	0.00854296	3.52574e-21	4390	0.291521	-0.0993465	0.0123591	1.16321e-15	5626	0.364728	-0.0664103	0.011805	1.93829e-08
cfh	7963	0.274096	-0.0991135	0.0105411	6.83793e-21	3476	0.211037	-0.117524	0.0155494	5.2119e-14	4487	0.328281	-0.0935672	0.0142457	5.6797e-11
ccer2	8225	0.0428509	-0.10884	0.0115964	7.95362e-21	3603	0.0184573	-0.105919	0.0175493	1.74626e-09	4622	0.0181059	-0.108022	0.0155268	3.96213e-12
klk8	9631	0.102559	0.0973356	0.0103896	9.01519e-21	4225	0.025392	0.0605068	0.0149806	5.46377e-05	5406	0.0458147	0.126558	0.0144373	2.44574e-18
pgf	10035	0.267872	-0.0835783	0.0089918	1.78071e-20	4393	0.197734	-0.099545	0.0129061	1.51284e-14	5642	0.15304	-0.069967	0.012511	2.34462e-08
l1cam	9977	0.0585935	0.0954531	0.010417	6.03214e-20	4378	0.0201455	0.0776483	0.0153813	4.64141e-07	5599	0.0696112	0.104158	0.0141551	2.13219e-13
ggh	9757	0.127857	-0.0915123	0.0100623	1.13607e-19	4286	0.107902	-0.100284	0.0145178	5.65695e-12	5471	0.145543	-0.0878654	0.0139609	3.34338e-10
itgb6	9755	0.145768	0.0918537	0.0101232	1.37552e-19	4283	0.0271998	0.0678903	0.0150831	6.94172e-06	5472	0.0529195	0.110341	0.0137291	1.11968e-15
clmp	10016	0.297549	-0.0788413	0.00872956	2.00608e-19	4390	0.215193	-0.116403	0.0130794	8.06254e-19	5626	0.274348	-0.0469064	0.0117556	6.68829e-05
apoa4	8474	0.0395984	0.100565	0.0113917	1.28113e-18	3711	0.0119057	0.0678184	0.0166839	4.9059e-05	4763	0.0611623	0.118946	0.0155715	2.638e-14
rgma	10049	0.0613547	0.0900834	0.0104192	6.15477e-18	4415	0.0416901	0.0435632	0.0153854	0.00465464	5634	0.0523097	0.125329	0.0141897	1.35006e-18
gpc1	10016	0.0705677	0.0890267	0.0103019	6.38257e-18	4390	0.0134365	0.0629388	0.0152432	3.7122e-05	5626	0.0326286	0.104406	0.0139759	9.22095e-14
gdf15	10067	0.343688	-0.0718702	0.0083207	6.61902e-18	4419	0.37886	-0.0838467	0.0121464	5.82101e-12	5648	0.293079	-0.0588484	0.0113833	2.42597e-07
col6a3	10067	0.202811	-0.0790221	0.00919143	9.37342e-18	4419	0.20821	-0.0909548	0.0133007	9.11585e-12	5648	0.186701	-0.0677567	0.0127308	1.06465e-07
tgfa	9903	0.0832314	-0.0878049	0.0102908	1.64501e-17	4321	0.0834281	-0.0973595	0.0149253	7.6846e-11	5582	0.0787659	-0.0747188	0.0141964	1.46867e-07
ccl22	9834	0.0828866	-0.087388	0.0102695	2.00276e-17	4300	0.0423294	-0.111203	0.015221	3.26903e-13	5534	0.102144	-0.0716488	0.0139295	2.78755e-07
fgfbp2	8457	0.034307	0.0993894	0.0117458	3.07781e-17	3716	0.026273	0.0964902	0.0173263	2.745e-08	4741	0.0371319	0.0990927	0.01606	7.39363e-10
myoc	9947	0.0719605	0.0882756	0.010473	3.97606e-17	4362	0.0216199	0.0425999	0.0151492	0.00494515	5585	0.134028	0.11511	0.0142372	7.55917e-16
prnd	8429	0.0159809	-0.0968553	0.0115088	4.54799e-17	3686	0.0196562	-0.113065	0.016139	2.91308e-12	4743	0.0161213	-0.0794348	0.0162698	1.08307e-06
cdhr2	9891	0.43098	-0.0696557	0.00831557	6.1936e-17	4332	0.211809	-0.0831968	0.0114417	4.20718e-13	5559	0.286696	-0.0652394	0.0117798	3.1961e-08
osm	9844	0.0807417	-0.0853794	0.0102389	8.51849e-17	4295	0.0679684	-0.0766251	0.014511	1.35268e-07	5549	0.0910723	-0.0873822	0.0143173	1.11001e-09
ccn5	9947	0.248113	-0.0773459	0.00937974	1.84477e-16	4362	0.223353	-0.0822302	0.0130558	3.30684e-10	5585	0.131976	-0.0648951	0.013216	9.35174e-07
cxcl13	10049	0.0316917	-0.0866156	0.0105086	1.90079e-16	4415	0.0549299	-0.0763702	0.0144563	1.33366e-07	5634	0.0238304	-0.0926314	0.0150312	7.65433e-10
ca14	10016	0.201153	0.0789091	0.00960539	2.38302e-16	4390	0.149151	0.0843667	0.0145963	7.99044e-09	5626	0.136792	0.0699292	0.0127658	4.49282e-08
thy1	10049	0.139843	-0.078711	0.00959817	2.68479e-16	4415	0.13227	-0.101596	0.0144257	2.17899e-12	5634	0.113344	-0.0560694	0.0128519	1.30748e-05
hs6st2	8214	0.13358	-0.0899735	0.0110352	4.06623e-16	3579	0.0231679	-0.122668	0.0172071	1.22036e-12	4635	0.0312587	-0.0621983	0.0143807	1.5567e-05
nhlrc3	8073	0.157646	-0.0895651	0.0109885	4.15997e-16	3534	0.121355	-0.10923	0.0160537	1.19182e-11	4539	0.181645	-0.079703	0.0150878	1.33362e-07
agrn	9995	0.127454	-0.0801872	0.00988951	5.73695e-16	4379	0.127297	-0.10879	0.0147363	1.85214e-13	5616	0.127894	-0.0574374	0.0133465	1.70944e-05
extl1	8191	0.0255843	0.0961575	0.0119615	1.03327e-15	3589	0.023138	0.10389	0.0171921	1.67017e-09	4602	0.0245817	0.0835154	0.0166582	5.54766e-07
rarres2	9993	0.205862	-0.0770658	0.00963317	1.38216e-15	4391	0.142672	-0.0870787	0.0145966	2.6294e-09	5602	0.257371	-0.076324	0.012809	2.69979e-09
inhbb	8266	0.112931	-0.089189	0.0111686	1.58614e-15	3620	0.0678411	-0.101298	0.0158406	1.81416e-10	4646	0.101454	-0.0770411	0.0156184	8.39408e-07
tnfrsf11a	10035	0.131878	-0.0783785	0.00984413	1.87744e-15	4393	0.116551	-0.0952333	0.0145856	7.36491e-11	5642	0.14487	-0.0655094	0.0134008	1.04461e-06
sfrp1	9838	0.149346	-0.0781027	0.00983825	2.26745e-15	4322	0.148628	-0.10104	0.0140843	8.54554e-13	5516	0.149543	-0.0606792	0.0137078	9.7578e-06
cd83	9903	0.0882253	-0.0793843	0.0100028	2.31169e-15	4321	0.0577065	-0.0985468	0.0149716	5.19113e-11	5582	0.0952579	-0.0663151	0.0134997	9.25743e-07
npdc1	9937	0.109078	-0.0775993	0.00990304	5.13323e-15	4357	0.0806289	-0.101005	0.0147369	8.2003e-12	5580	0.134396	-0.0626731	0.0133907	2.93188e-06
tnfrsf1a	9947	0.190672	-0.0730131	0.00935589	6.60468e-15	4362	0.151498	-0.0983366	0.0137307	9.31247e-13	5585	0.198826	-0.0529191	0.0128238	3.73472e-05
ccdc80	9937	0.224503	-0.0736152	0.00944221	7.01118e-15	4357	0.190756	-0.0997716	0.013593	2.53988e-13	5580	0.25176	-0.0594918	0.0130592	5.33663e-06
f9	9962	0.190006	-0.076361	0.00981818	8.13155e-15	4378	0.110007	-0.0605289	0.0144749	2.95123e-05	5584	0.232613	-0.0976205	0.0133433	2.91631e-13
clec3b	8260	0.0220411	0.0915848	0.0118212	1.04878e-14	3613	0.0507289	0.056839	0.0165179	0.000586087	4647	0.0650006	0.101745	0.016144	3.20474e-10
il6	9891	0.196272	-0.0760743	0.00984035	1.17264e-14	4332	0.178292	-0.0745432	0.0142604	1.80174e-07	5559	0.210652	-0.0774085	0.0136177	1.38004e-08
lcn2	9626	0.0697998	-0.0799274	0.0103419	1.19769e-14	4236	0.0420012	-0.0741088	0.0150286	8.48822e-07	5390	0.04781	-0.0813616	0.0142775	1.27237e-08
adamts16	9747	0.164526	-0.0768015	0.00994985	1.28947e-14	4271	0.176393	-0.117035	0.0147998	3.31355e-15	5476	0.115459	-0.0395495	0.0134337	0.00325307
apoc1	8455	0.117493	0.0844785	0.0109936	1.71028e-14	3704	0.0256842	0.0749469	0.0166607	7.05826e-06	4751	0.061981	0.0804132	0.014505	3.12019e-08
acp5	9967	0.103662	-0.0783975	0.0102291	1.96791e-14	4374	0.0300537	-0.0998015	0.0155442	1.50403e-10	5593	0.13229	-0.0728147	0.0133323	4.926e-08
gnpda2	8266	0.0277135	0.0903806	0.0118353	2.48172e-14	3620	0.0335295	0.0758851	0.0176999	1.85607e-05	4646	0.0313551	0.0961947	0.0159541	1.77337e-09
enpp6	8225	0.173887	0.0835114	0.010994	3.38889e-14	3603	0.125229	0.0475713	0.015487	0.00214447	4622	0.165005	0.0985726	0.0151896	9.5234e-11
prtg	10016	0.0311891	0.0804238	0.0106046	3.65248e-14	4390	0.00719769	0.0452211	0.0152428	0.00302626	5626	0.0563661	0.103677	0.0146849	1.86602e-12
dner	9934	0.0784438	0.0770996	0.0101845	4.05691e-14	4356	0.0856998	0.0751918	0.0151353	7.02649e-07	5578	0.0969945	0.0656178	0.0134743	1.14784e-06
cytl1	8457	0.116698	-0.0822611	0.0109163	5.36225e-14	3716	0.0178633	-0.0920026	0.0169088	5.63954e-08	4741	0.0152375	-0.0705136	0.0143241	8.82664e-07
shisa5	8457	0.175004	-0.0778715	0.0103605	6.21845e-14	3716	0.165285	-0.0901774	0.0150655	2.36056e-09	4741	0.162004	-0.0667625	0.0143244	3.23762e-06
egfr	10067	0.0329206	0.0781492	0.0104613	8.66871e-14	4419	0.106105	0.0611203	0.0149504	4.4252e-05	5648	0.0053393	0.0784823	0.0143057	4.28887e-08
chrdl1	9981	0.212451	-0.0693644	0.00929049	8.94902e-14	4370	0.162357	-0.100827	0.0141266	1.10992e-12	5611	0.237559	-0.0461074	0.0123455	0.000189783
actn2	8191	0.0793359	0.0871099	0.0116979	1.05517e-13	3589	0.0460267	0.0838155	0.0173619	1.44046e-06	4602	0.0456827	0.0872024	0.0159032	4.39879e-08
yap1	8429	0.265285	-0.0730713	0.00983444	1.19122e-13	3686	0.220637	-0.0954795	0.0146788	8.84901e-11	4743	0.299229	-0.0596164	0.0133004	7.55922e-06
bmp4	9858	0.0446179	0.0801148	0.0108522	1.68118e-13	4333	0.0225284	0.0672096	0.0159867	2.67451e-05	5525	0.0382456	0.0891469	0.0148278	1.94867e-09
ceacam8	9747	0.0774523	-0.0762327	0.0103282	1.69968e-13	4271	0.0510016	-0.0773948	0.015064	2.90581e-07	5476	0.0575264	-0.0751611	0.0142391	1.35304e-07
areg	9891	0.00888428	-0.0805465	0.0109187	1.75048e-13	4332	0.0514806	-0.0788781	0.0141641	2.72031e-08	5559	0.0200957	-0.0709212	0.0159078	8.42615e-06
ifi30	8215	0.178707	-0.0800153	0.0108526	1.83252e-13	3611	0.160553	-0.0824266	0.0156969	1.59976e-07	4604	0.184886	-0.0806856	0.0150451	8.59256e-08
klk14	10016	0.0609083	-0.0770695	0.0104619	1.88741e-13	4390	0.0240159	-0.0994119	0.0155735	1.9126e-10	5626	0.0256723	-0.0559747	0.0141543	7.76119e-05
ephb6	9854	0.0238875	-0.0767494	0.0104392	2.10763e-13	4328	0.0186922	-0.110427	0.0155687	1.52873e-12	5526	0.00600715	-0.0468687	0.0141101	0.000900773
prss8	9909	0.237509	-0.0671956	0.00915791	2.34869e-13	4341	0.166009	-0.0839536	0.0132089	2.28797e-10	5568	0.144144	-0.0538172	0.0126732	2.20662e-05
ntf3	9903	0.0403105	0.0764791	0.0104991	3.48018e-13	4321	0.0325203	0.0487792	0.0155032	0.00166433	5582	0.0469711	0.0920218	0.0142573	1.17916e-10
tff3	9932	0.0644371	-0.0759775	0.0104537	3.92458e-13	4366	0.105602	-0.0816398	0.0141949	9.4622e-09	5566	0.0261012	-0.0673932	0.0150735	7.9424e-06
mmp12	9951	0.16671	-0.0695824	0.00957532	3.95707e-13	4360	0.186135	-0.0828923	0.0140631	4.04836e-09	5591	0.15178	-0.0584288	0.0131157	8.55901e-06
wfdc12	10001	0.198772	0.069489	0.00959078	4.63119e-13	4382	0.0367422	0.0454152	0.0134534	0.00074262	5619	0.039796	0.0906683	0.0135871	2.74595e-11
rtn4r	10016	0.217341	-0.0685016	0.00948637	5.53495e-13	4390	0.17066	-0.0851016	0.0138233	8.1128e-10	5626	0.1804	-0.0512127	0.0130327	8.61241e-05
spink6	10016	0.131622	0.0729804	0.0101279	6.18546e-13	4390	0.0471809	0.062688	0.0150179	3.04862e-05	5626	0.0996376	0.0769474	0.013763	2.36603e-08
rbp5	9891	0.213885	-0.0683603	0.00949555	6.49945e-13	4332	0.174017	-0.0937201	0.0134236	3.36302e-12	5559	0.205398	-0.0570906	0.0131731	1.49109e-05
adgrg1	9891	0.135354	-0.0711395	0.00988331	6.55876e-13	4332	0.215103	-0.101086	0.0153253	4.73416e-11	5559	0.0795395	-0.0375609	0.0126603	0.00302181
rnase4	8196	0.170037	-0.0770432	0.0107307	7.59874e-13	3607	0.115665	-0.091573	0.016177	1.6264e-08	4589	0.22135	-0.0727957	0.0143232	3.87682e-07
sncg	9871	0.188489	-0.0684027	0.00954342	8.18543e-13	4337	0.134829	-0.080714	0.0138407	5.89002e-09	5534	0.220135	-0.0616321	0.0131868	3.02776e-06
clec6a	9670	0.0356632	-0.076058	0.0106226	8.65784e-13	4246	0.0425797	-0.0770477	0.0157965	1.11386e-06	5424	0.0291916	-0.0738089	0.0144298	3.24525e-07
il18r1	10035	0.131152	-0.0710545	0.00997826	1.14582e-12	4393	0.0925055	-0.0879967	0.0145601	1.63221e-09	5642	0.155049	-0.0649432	0.0136519	2.01317e-06
tnfsf13b	10049	0.112814	-0.0706521	0.00994935	1.32102e-12	4408	0.0484374	-0.0866103	0.0148777	6.25029e-09	5641	0.0290869	-0.0605576	0.013424	6.5791e-06
tgfbr2	9977	0.176033	-0.0671735	0.00948039	1.47919e-12	4378	0.139003	-0.0964854	0.0140359	7.12115e-12	5599	0.202158	-0.0441568	0.0129009	0.000624359
akap12	8266	0.0221194	0.084417	0.0119481	1.73301e-12	3620	0.00451952	0.0496483	0.0175147	0.00461311	4646	0.0341433	0.109454	0.0163768	2.61085e-11
gdnf	9733	0.0700002	-0.0733113	0.0104259	2.17867e-12	4279	0.0558918	-0.105412	0.0149199	1.86659e-12	5454	0.0150294	-0.046993	0.0145098	0.00120796
krt18	9891	0.207745	-0.0680757	0.00970063	2.40473e-12	4332	0.157897	-0.112793	0.0137506	3.07164e-16	5559	0.142372	-0.0385084	0.0134367	0.00417382
spink5	9947	0.0469906	-0.0737957	0.0105262	2.52599e-12	4362	0.00829373	-0.078359	0.0156403	5.65793e-07	5585	0.0340472	-0.0631728	0.014247	9.42332e-06
pltp	10032	0.125756	0.0701879	0.0100346	2.8307e-12	4404	0.0733023	0.0742306	0.0151309	9.63866e-07	5628	0.0844564	0.0636477	0.0134619	2.32305e-06
olr1	9820	0.0633937	-0.0735799	0.0105272	2.9392e-12	4309	0.0623085	-0.0759761	0.0151306	5.33938e-07	5511	0.0619779	-0.0714204	0.014672	1.1601e-06
itih3	9978	0.142246	-0.0703973	0.0100878	3.17399e-12	4383	0.0797958	-0.0556164	0.0142886	0.00010076	5595	0.0319901	-0.0797939	0.0141686	1.87122e-08
meltf	8440	0.0425537	0.0816272	0.0116982	3.22647e-12	3706	0.00210209	0.0670215	0.01749	0.000129236	4734	0.0336035	0.0877626	0.0157642	2.73258e-08
retn	9897	0.0350726	-0.0722328	0.0103816	3.67713e-12	4349	0.0278231	-0.0722246	0.0151905	2.05331e-06	5548	0.054924	-0.0676556	0.014172	1.85363e-06
fgf21	10006	0.132026	-0.068571	0.00991601	4.9592e-12	4387	0.128371	-0.071117	0.0143829	7.91909e-07	5619	0.120152	-0.0675688	0.0137007	8.38436e-07
igfbp1	10046	0.231076	0.0650303	0.00941268	5.18493e-12	4410	0.17154	0.0885075	0.0142152	5.2246e-10	5636	0.194971	0.0449525	0.0125838	0.000356892
mpo	9947	0.081412	-0.0721267	0.0104915	6.58429e-12	4362	0.0748241	-0.0655213	0.015093	1.44966e-05	5585	0.085936	-0.0798665	0.0146096	4.78519e-08
cd4	9884	0.103672	-0.0695436	0.0101553	7.93641e-12	4313	0.0928622	-0.092791	0.0146209	2.43199e-10	5571	0.121597	-0.0572783	0.0140303	4.51849e-05
myom2	8191	0.0485883	0.0809675	0.011867	9.55679e-12	3589	0.0174948	0.0941881	0.0178568	1.40964e-07	4602	0.011319	0.0671027	0.0159888	2.75774e-05
cfb	8301	0.181623	-0.0740789	0.0108581	9.58184e-12	3631	0.121211	-0.0800927	0.0159145	5.07316e-07	4670	0.215213	-0.0763137	0.0148152	2.69796e-07
tnfrsf10a	9871	0.139718	-0.0668101	0.0098089	1.0247e-11	4337	0.137949	-0.0808478	0.0147875	4.82772e-08	5534	0.138237	-0.0571474	0.0131495	1.4115e-05
cd38	9891	0.36956	-0.0579362	0.00855129	1.31383e-11	4332	0.0513199	-0.0973636	0.012305	3.18296e-15	5559	0.0801055	-0.0309601	0.0117599	0.00849508
ptn	9747	0.118792	-0.0687484	0.0101835	1.553e-11	4271	0.0883482	-0.0857777	0.0146978	5.74252e-09	5476	0.0875273	-0.0566723	0.0140894	5.84007e-05
hmox1	9824	0.0599701	0.0710999	0.0105484	1.66893e-11	4306	0.00987811	0.0663331	0.0156711	2.35605e-05	5518	0.052565	0.0679518	0.0142666	1.95635e-06
mmp9	9927	0.0704588	-0.0690517	0.0102519	1.72484e-11	4352	0.0439526	-0.0596312	0.0149673	6.88497e-05	5575	0.0645221	-0.0747011	0.0140986	1.21293e-07
tnfrsf1b	9947	0.118271	-0.0664409	0.00989633	2.00149e-11	4362	0.10319	-0.0859706	0.0144236	2.71609e-09	5585	0.120399	-0.0504913	0.0136497	0.000218464
fgfbp1	9977	0.0494893	0.0697948	0.0103999	2.03664e-11	4378	0.0615495	0.0488642	0.0149882	0.00112198	5599	0.0635108	0.0719993	0.0139916	2.7539e-07
cdhr5	9937	0.10275	-0.0690563	0.0103149	2.27679e-11	4357	0.0775388	-0.0938369	0.0146568	1.69369e-10	5580	0.128231	-0.0535848	0.01442	0.000204393
il1rl2	9755	0.083619	-0.0696521	0.0104378	2.64131e-11	4283	0.0297206	-0.0822493	0.0144527	1.34854e-08	5472	0.0569006	-0.0626426	0.0148217	2.41323e-05
adh4	9747	0.224976	-0.0652504	0.00979579	2.86584e-11	4271	0.15664	-0.0883122	0.0136534	1.10449e-10	5476	0.16745	-0.0557852	0.0137273	4.89579e-05
tnfrsf10b	9871	0.211301	-0.0616774	0.00927452	3.08245e-11	4337	0.198878	-0.0768176	0.0137495	2.45378e-08	5534	0.20604	-0.050865	0.012622	5.65572e-05
oxt	10049	0.16568	-0.0656747	0.00988767	3.25339e-11	4415	0.151374	-0.0419561	0.0149497	0.00503069	5634	0.176338	-0.0746497	0.0129414	8.43646e-09
plaur	9871	0.123319	-0.0636366	0.00964877	4.462e-11	4317	0.125034	-0.0901616	0.0146557	8.35057e-10	5554	0.0962933	-0.0400902	0.0128355	0.00179714
serpind1	8455	0.126473	-0.0716414	0.0108671	4.584e-11	3704	0.0788436	-0.0693633	0.0164405	2.51253e-05	4751	0.147047	-0.0790327	0.0144935	5.20645e-08
palm2	8429	0.234099	-0.0672978	0.0102414	5.29041e-11	3686	0.187149	-0.107001	0.0153004	3.17722e-12	4743	0.2793	-0.0430857	0.0137444	0.00173035
gsta1	9917	0.20617	-0.0641297	0.00976872	5.4717e-11	4346	0.176019	-0.0974247	0.0139939	3.86288e-12	5571	0.190886	-0.0445645	0.0134665	0.000941284
prok1	9903	0.440458	-0.0541601	0.00826066	5.78867e-11	4321	0.0475062	-0.033606	0.00964833	0.000500617	5582	0.152668	-0.0616702	0.0126151	1.0441e-06
epha1	9982	0.237567	-0.0618742	0.00944085	5.88411e-11	4375	0.0852967	-0.0757825	0.0138642	4.85953e-08	5607	0.136555	-0.051792	0.0129074	6.08491e-05
ntrk3	10049	0.138405	0.0648978	0.00995902	7.54353e-11	4415	0.0843354	0.0392555	0.0144631	0.00667011	5634	0.193956	0.0769253	0.0136031	1.63573e-08
cd300e	9984	0.162352	-0.0631473	0.00969371	7.6583e-11	4378	0.125807	-0.0739149	0.0145698	4.07564e-07	5606	0.167639	-0.0549743	0.0130541	2.57957e-05
fstl3	9939	0.2385	-0.0589973	0.00906911	8.12835e-11	4354	0.224736	-0.080141	0.0133631	2.17143e-09	5585	0.254068	-0.0407161	0.0123587	0.000992057
upb1	8440	0.165365	-0.0699251	0.0107601	8.56996e-11	3706	0.153474	-0.0894291	0.0152366	4.76271e-09	4734	0.137543	-0.0625886	0.0149516	2.88995e-05
il32	9903	0.0828919	0.0657008	0.0101448	9.84551e-11	4321	0.029167	0.0518623	0.0151438	0.000621372	5582	0.104866	0.0675535	0.0136234	7.30956e-07
rnase6	8406	0.162435	-0.0673019	0.0104595	1.30689e-10	3688	0.127047	-0.0875183	0.0157227	2.78799e-08	4718	0.173055	-0.0528424	0.0140893	0.000178595
cntn4	9947	0.0564723	0.0676807	0.0105485	1.46152e-10	4362	0.00833845	0.019348	0.0151402	0.201344	5585	0.0927802	0.0972498	0.0144911	2.12503e-11
npc2	8310	0.172889	-0.0670711	0.0104574	1.49795e-10	3644	0.149439	-0.0766656	0.01556	8.72023e-07	4666	0.171719	-0.061156	0.0141858	1.65836e-05
vwc2	9841	0.113059	-0.0635395	0.00992152	1.58076e-10	4324	0.095383	-0.0779612	0.0148073	1.46991e-07	5517	0.084608	-0.0469538	0.0133444	0.000437314
serpina3	8440	0.0413762	-0.0742274	0.0115917	1.59998e-10	3695	0.0055353	-0.0658021	0.0172151	0.000134378	4745	0.0638616	-0.0869479	0.0156051	2.66178e-08
ckap4	9980	0.0748092	-0.0639521	0.0100251	1.85921e-10	4365	0.0860516	-0.0919753	0.0150258	1.01113e-09	5615	0.0677889	-0.039155	0.01351	0.00376749
mmp8	10038	0.0726092	-0.0652686	0.0102501	2.00397e-10	4409	0.0638147	-0.0663287	0.0148135	7.74165e-06	5629	0.0733157	-0.0630059	0.0142101	9.43258e-06
nrcam	9937	0.015992	-0.067251	0.0105799	2.15523e-10	4357	0.0283617	-0.111111	0.0156762	1.5829e-12	5580	0.0156668	-0.0337407	0.0143363	0.0186318
asgr1	9871	0.199681	-0.0609183	0.00960407	2.35294e-10	4337	0.169317	-0.0736352	0.0139774	1.44536e-07	5534	0.194962	-0.0535866	0.0132317	5.19507e-05
tgfbr3	10067	0.0299627	0.0666654	0.0105119	2.36694e-10	4419	0.0212617	0.0431829	0.0152849	0.00474638	5648	0.0399336	0.0852048	0.0145035	4.47744e-09
pigr	9825	0.0420727	-0.0638351	0.010117	2.91684e-10	4307	0.0782763	-0.0773112	0.0150858	3.11073e-07	5518	0.0213011	-0.0509053	0.0136258	0.000188905
cspg4	8457	0.118153	0.0693575	0.0110277	3.34588e-10	3716	0.0602361	0.0473743	0.0162986	0.00367506	4741	0.156021	0.0811527	0.0149735	6.26548e-08
f13b	8419	0.0486967	0.0729247	0.011616	3.60053e-10	3689	0.0179005	0.0612787	0.0169852	0.000312968	4730	0.0883051	0.0732137	0.0158084	3.73172e-06
adam8	10038	0.0555458	-0.0643604	0.0102641	3.74954e-10	4409	0.0379014	-0.0715478	0.0152419	2.75894e-06	5629	0.0678754	-0.0603779	0.0139369	1.50188e-05
igfbp4	9835	0.186354	-0.0586506	0.0093545	3.76818e-10	4314	0.185979	-0.0643213	0.0138978	3.7983e-06	5521	0.170219	-0.0534407	0.0126975	2.60881e-05
folr2	10049	0.116293	-0.0620661	0.00990223	3.81025e-10	4415	0.0873214	-0.0752996	0.014452	1.97154e-07	5634	0.0582044	-0.045909	0.0135846	0.000731162
itgbl1	8457	0.103915	-0.0682414	0.0108872	3.8363e-10	3716	0.152059	-0.0932493	0.0163625	1.29992e-08	4741	0.0757975	-0.0468895	0.0145133	0.00124297
tafa5	9891	0.062609	-0.0637606	0.0101838	3.98539e-10	4332	0.0562725	-0.0975912	0.0150411	9.66202e-11	5559	0.0727051	-0.0361986	0.0138706	0.00908582
tnfrsf13b	9967	0.0490258	-0.0650348	0.0103957	4.11377e-10	4364	0.0735136	-0.0664905	0.0155752	2.00563e-05	5603	0.0365656	-0.0598031	0.0139675	1.88672e-05
selenop	8474	0.0302645	0.0723	0.0115637	4.24039e-10	3711	0.00502009	0.0624616	0.0172342	0.000293693	4763	0.0564447	0.074117	0.0155984	2.07825e-06
ssc4d	9923	0.306989	-0.0566817	0.0091005	4.90325e-10	4353	0.166984	-0.0854947	0.0134885	2.55999e-10	5570	0.235308	-0.0403356	0.0121496	0.000906289
apod	8094	0.127966	0.0688878	0.011098	5.66021e-10	3540	0.100846	0.0767596	0.0163473	2.76074e-06	4554	0.100889	0.0616754	0.0151768	4.91014e-05
cd72	8266	0.105188	-0.068899	0.0111364	6.43217e-10	3620	0.0740958	-0.0948315	0.016518	1.01875e-08	4646	0.136171	-0.0521105	0.0150975	0.000562265
ppl	8214	0.0474526	-0.0722287	0.0116848	6.65786e-10	3579	0.0358234	-0.0921006	0.0169229	5.61447e-08	4635	0.053609	-0.0611384	0.0161377	0.000153465
ren	9937	0.108769	-0.0603505	0.00976558	6.66609e-10	4357	0.0374678	-0.0650774	0.0141214	4.17387e-06	5580	0.0183638	-0.0558888	0.0135258	3.64905e-05
serpina6	8474	0.211624	0.0656764	0.0106305	6.78734e-10	3711	0.032915	0.0665245	0.0155046	1.82759e-05	4763	0.0362534	0.0561507	0.0145293	0.000112734
il7r	9947	0.0369255	0.0657649	0.0106498	6.86565e-10	4362	0.0321673	0.0608066	0.0154039	8.02347e-05	5585	0.0302137	0.0676142	0.0147493	4.65652e-06
scarb2	9667	0.215967	-0.057713	0.00934717	6.91045e-10	4250	0.183433	-0.0885353	0.0138305	1.70699e-10	5417	0.246845	-0.0355403	0.0127006	0.00515522
wfikkn2	9967	0.138514	0.0614333	0.00995132	6.94551e-10	4364	0.142741	0.0404196	0.0141104	0.00419658	5603	0.125114	0.0752267	0.013919	6.76522e-08
rnase1	8465	0.178471	-0.0644889	0.0104722	7.69972e-10	3716	0.171967	-0.0735149	0.0155672	2.41724e-06	4749	0.170694	-0.0556446	0.0142283	9.32652e-05
ddc	9923	0.049931	0.0638238	0.0103682	7.76378e-10	4353	0.0166021	0.0378737	0.014801	0.0105353	5570	0.0891355	0.0773176	0.0143625	7.61448e-08
slurp1	8396	0.0600235	0.0710533	0.0115767	8.75714e-10	3693	0.0361678	0.0586404	0.0168384	0.0005025	4703	0.0646262	0.0787548	0.0159777	8.54896e-07
bmper	8266	0.0442461	-0.069042	0.0113023	1.0503e-09	3620	0.0622884	-0.111111	0.0167446	3.71685e-11	4646	0.0419437	-0.0374696	0.0152598	0.0141075
blmh	10067	0.0501088	0.0639216	0.0104795	1.10202e-09	4419	0.0332368	0.0549913	0.0149627	0.000240476	5648	0.0392984	0.0629664	0.0145601	1.55458e-05
adam12	8214	0.117787	-0.0689317	0.0113006	1.11002e-09	3579	0.117126	-0.0850107	0.0168181	4.52827e-07	4635	0.112131	-0.0499035	0.0152685	0.0010895
fam20a	8440	0.168059	-0.0650519	0.010669	1.12655e-09	3706	0.0996644	-0.0945895	0.0156804	1.77579e-09	4734	0.224688	-0.0493487	0.0144206	0.00062672
prrt3	8225	0.0913714	-0.0688435	0.0112909	1.12788e-09	3603	0.0719828	-0.084435	0.0168829	5.9711e-07	4622	0.0684641	-0.0560167	0.0152695	0.000246709
fgfr2	9977	0.17095	-0.0587738	0.00967693	1.29648e-09	4378	0.0720507	-0.093311	0.0139092	2.21766e-11	5599	0.163085	-0.0414908	0.0132042	0.00168535
pglyrp1	10007	0.0452284	-0.0633881	0.0104476	1.34852e-09	4391	0.0340879	-0.0453998	0.015236	0.00290049	5616	0.0496751	-0.0756338	0.0143782	1.49184e-07
il31ra	8180	0.00967934	0.0734346	0.0121578	1.60756e-09	3563	0.0181383	0.0520343	0.0173033	0.00265534	4617	0.0460954	0.0793171	0.016686	2.06034e-06
wfdc2	9447	0.179912	-0.0565784	0.00938323	1.70404e-09	4159	0.242544	-0.0710283	0.0135687	1.73462e-07	5288	0.122098	-0.0390664	0.0129342	0.00253659
rspo1	9871	0.0407354	-0.0634166	0.0105257	1.75272e-09	4337	0.107036	-0.0628976	0.0148189	2.23787e-05	5534	0.011487	-0.0510381	0.0146468	0.00049674
adipoq	8474	0.339557	0.0578406	0.00961808	1.88837e-09	3711	0.0851043	0.0442286	0.014263	0.00194375	4763	0.155401	0.0682071	0.0130922	1.97139e-07
mamdc2	8440	0.0718557	-0.0676077	0.0112465	1.91548e-09	3706	0.0678962	-0.0927534	0.0165431	2.21334e-08	4734	0.0802068	-0.0492604	0.0153684	0.00135821
gpr15l	8417	0.103039	0.0671666	0.0111987	2.08397e-09	3697	0.0330773	0.0434115	0.0164308	0.00827499	4720	0.0391843	0.0824175	0.0153524	8.32752e-08
c1qtnf9	8253	0.0140412	0.0723956	0.0120954	2.24935e-09	3615	0.00955866	0.0751163	0.0181364	3.52644e-05	4638	0.0218665	0.0669537	0.0162945	4.04307e-05
sema3f	9937	0.154465	-0.0580803	0.00972592	2.42864e-09	4357	0.0823533	-0.0698314	0.0143116	1.10263e-06	5580	0.193068	-0.0579448	0.0131796	1.12043e-05
adam22	9871	0.0312563	-0.0615217	0.0103095	2.49241e-09	4337	0.0396271	-0.0959881	0.015305	3.92339e-10	5534	0.0242238	-0.0279107	0.0139948	0.0461622
fcamr	8440	0.171133	-0.0625367	0.0105046	2.73355e-09	3706	0.117249	-0.083303	0.0154753	7.78567e-08	4734	0.199463	-0.0479072	0.0143249	0.000831286
psap	8369	0.0929848	-0.0663163	0.0111416	2.7533e-09	3675	0.0611839	-0.07773	0.0162912	1.90231e-06	4694	0.0998021	-0.05961	0.0153012	9.92531e-05
fuom	8266	0.173498	-0.0644169	0.0108358	2.88071e-09	3620	0.138369	-0.106397	0.0155946	1.04454e-11	4646	0.16235	-0.038841	0.0148812	0.0090814
lrrc25	9891	0.0739793	-0.0618426	0.0104139	2.97428e-09	4332	0.035671	-0.076702	0.0154834	7.55603e-07	5559	0.0554322	-0.0533697	0.0141477	0.000163423
col18a1	9978	0.142934	-0.0576891	0.00973543	3.21326e-09	4381	0.0966286	-0.0609771	0.014247	1.90914e-05	5597	0.166218	-0.06209	0.0133229	3.22962e-06
defa1_defa1b	9700	0.0344896	-0.0634382	0.0107391	3.59668e-09	4255	0.0317504	-0.0525789	0.0157452	0.000847013	5445	0.0330474	-0.0704541	0.014749	1.82749e-06
pla2g15	9977	0.0536023	-0.0600783	0.0101872	3.81186e-09	4378	0.0721034	-0.0945483	0.0151047	4.23459e-10	5599	0.0420837	-0.0308642	0.0138357	0.0257359
ptprk	8417	0.0258636	-0.0686552	0.0116592	4.04731e-09	3697	0.0210146	-0.0683759	0.0172351	7.40971e-05	4720	0.0317922	-0.0705137	0.0158926	9.33541e-06
plau	9947	0.0619179	0.0608362	0.0103542	4.35159e-09	4362	0.0123328	0.033879	0.0148409	0.0224893	5585	0.079495	0.073733	0.0142967	2.59177e-07
cstb	9808	0.114913	-0.0603445	0.0102731	4.39278e-09	4303	0.0841063	-0.0616215	0.0152251	5.27149e-05	5505	0.132473	-0.0612646	0.0139941	1.22073e-05
siglec10	9903	0.0642407	-0.0603019	0.0102999	4.93422e-09	4321	0.0556928	-0.0634523	0.0151398	2.8319e-05	5582	0.0710919	-0.0608185	0.0141097	1.65782e-05
rbp7	8417	0.128264	-0.0644405	0.0110228	5.22117e-09	3697	0.115121	-0.0879954	0.0166458	1.3207e-07	4720	0.129738	-0.0461172	0.0147988	0.00184254
itih4	8474	0.135222	-0.0648738	0.011099	5.2528e-09	3711	0.0331499	-0.0679482	0.016394	3.47922e-05	4763	0.0834932	-0.061684	0.0150937	4.44742e-05
fcn1	8445	0.0499779	-0.0657973	0.0113043	6.08097e-09	3706	0.0327927	-0.067918	0.0166528	4.62934e-05	4739	0.0538025	-0.063594	0.0154681	4.00147e-05
cfc1	9670	0.0338051	-0.062998	0.0108946	7.58935e-09	4246	0.073609	-0.0925477	0.0162335	1.27233e-08	5424	0.013868	-0.0324664	0.0146661	0.0268912
ssc5d	9978	0.143465	-0.0580405	0.0100418	7.70017e-09	4383	0.115336	-0.0656165	0.0147324	8.64393e-06	5595	0.142562	-0.0574931	0.0136988	2.74774e-05
ccl20	10035	0.060429	-0.0612073	0.0106064	8.12357e-09	4393	0.0592826	-0.0854316	0.0154532	3.4203e-08	5642	0.0702478	-0.0472842	0.014563	0.00117366
nppc	9903	0.265248	-0.0522431	0.00907082	8.68999e-09	4321	0.0532463	-0.0687407	0.01345	3.34735e-07	5582	0.0176619	-0.039784	0.0122778	0.00120098
orm1	8452	0.0889523	-0.0649073	0.0112701	8.74554e-09	3703	0.0385942	-0.0638323	0.01668	0.000131944	4749	0.139765	-0.068918	0.0152184	6.08406e-06
cfd	8474	0.1745	-0.0607607	0.0105564	8.92442e-09	3711	0.128793	-0.0774232	0.0157385	9.06305e-07	4763	0.16572	-0.0458714	0.014315	0.00136226
fcar	9903	0.0342304	-0.0607257	0.0105583	9.11084e-09	4321	0.037623	-0.0712629	0.0156023	5.07484e-06	5582	0.0322018	-0.0477944	0.0144029	0.0009112
eps8l2	10002	0.107538	0.0580352	0.0100911	9.12585e-09	4384	0.0830244	-0.00230169	0.0145731	0.874511	5618	0.141318	0.0977607	0.0137515	1.31451e-12
prap1	8457	0.296974	-0.0559158	0.00972987	9.41054e-09	3716	0.197111	-0.0754586	0.0143122	1.42456e-07	4741	0.252858	-0.0415423	0.0133335	0.00184648
mmp7	9733	0.0881785	-0.0585647	0.0102017	9.71311e-09	4266	0.0979505	-0.0885899	0.0151865	5.83406e-09	5467	0.0699174	-0.0339791	0.0137992	0.0138323
dcc	8205	0.0449365	-0.0683808	0.0119269	1.01971e-08	3594	0.04251	-0.0933344	0.0175627	1.13606e-07	4611	0.0397416	-0.0422696	0.0163285	0.00966444
ftcd	8411	0.174451	-0.0613804	0.0107291	1.09579e-08	3674	0.14538	-0.0996388	0.0151717	5.84454e-11	4737	0.149622	-0.0382924	0.0149408	0.0104098
mrc1	8465	0.135735	-0.0616862	0.0107838	1.09992e-08	3716	0.0888702	-0.0718274	0.0158611	6.1278e-06	4749	0.173806	-0.060458	0.0147246	4.09552e-05
adh1b	8266	0.16724	-0.0621532	0.0109068	1.24986e-08	3620	0.125772	-0.101927	0.0156189	7.70749e-11	4646	0.158503	-0.0391037	0.0149913	0.00912503
igfbp6	9890	0.322647	-0.0501396	0.00881084	1.30156e-08	4346	0.0943474	-0.062771	0.0125212	5.56846e-07	5544	0.0923917	-0.0373095	0.0123764	0.00258526
apcs	8391	0.309033	-0.0574488	0.0101264	1.44852e-08	3672	0.0849398	-0.0318315	0.0148907	0.032609	4719	0.281267	-0.0822385	0.0136604	1.87473e-09
ada	10035	0.0472091	0.0601945	0.0106353	1.55671e-08	4393	0.026442	0.0315753	0.0154313	0.0407973	5642	0.0464677	0.0750051	0.0146245	3.01507e-07
ccl19	10049	0.046859	-0.0610149	0.0108494	1.91819e-08	4415	0.0441138	-0.0783695	0.0149497	1.66134e-07	5634	0.0501999	-0.0518522	0.0155452	0.00085676
vnn2	9891	0.0307058	-0.0594039	0.0105663	1.93871e-08	4332	0.0184324	-0.0492165	0.0156368	0.00165811	5559	0.0310174	-0.0642678	0.014397	8.20509e-06
igfbpl1	9937	0.13927	-0.0545341	0.0097104	2.0064e-08	4357	0.200868	-0.062903	0.0140966	8.31529e-06	5580	0.0923698	-0.0428315	0.0133383	0.00132948
mdga1	9871	0.056558	0.0594896	0.0106215	2.1902e-08	4337	0.00132303	0.0268215	0.0152602	0.0788842	5534	0.0330829	0.0808066	0.0147217	4.22423e-08
cpxm2	8440	0.10655	-0.0612363	0.0109574	2.3611e-08	3706	0.0833759	-0.0918283	0.0163385	2.04724e-08	4734	0.125089	-0.0404607	0.0147642	0.0061584
f3	9958	0.115225	0.0572103	0.0102406	2.37643e-08	4363	0.0582389	0.0351586	0.014208	0.0133778	5595	0.171991	0.0647982	0.0144015	6.95281e-06
tnf	9724	0.06742	-0.059298	0.0106244	2.45155e-08	4259	0.0578414	-0.0905277	0.0149054	1.36187e-09	5465	0.0798192	-0.0392788	0.0150052	0.00887779
tnfrsf6b	9871	0.11149	-0.0564467	0.0101242	2.5348e-08	4337	0.0642724	-0.0498099	0.0146202	0.000662993	5534	0.120022	-0.0672873	0.0140051	1.59258e-06
cbln4	10016	0.0180751	-0.0586446	0.0105283	2.61067e-08	4390	0.0670574	-0.110225	0.015064	3.00005e-13	5626	0.00765674	-0.0221294	0.0145211	0.127577
vegfb	8214	0.0842444	-0.063567	0.0114244	2.71781e-08	3579	0.0663066	-0.0801849	0.0172079	3.28206e-06	4635	0.0982968	-0.0485252	0.0153527	0.00158417
smoc1	10016	0.172954	-0.0534647	0.00961171	2.72863e-08	4390	0.0914275	-0.0863228	0.0138754	5.39489e-10	5626	0.190226	-0.0338793	0.0132263	0.0104476
galnt2	10016	0.0671494	0.0568305	0.0102971	3.49276e-08	4390	0.0167956	0.0278762	0.0152243	0.0671643	5626	0.0136889	0.0796455	0.0140093	1.37276e-08
col15a1	8457	0.176997	-0.0577303	0.0104692	3.60486e-08	3716	0.0883132	-0.0758654	0.0154919	1.01431e-06	4741	0.15424	-0.0481213	0.014187	0.000699721
cst3	9965	0.234252	-0.0505543	0.00917076	3.62512e-08	4378	0.143772	-0.0637463	0.0132206	1.4717e-06	5587	0.227747	-0.0459564	0.0126852	0.000293997
sorcs2	9670	0.10287	-0.0560239	0.0101642	3.6413e-08	4246	0.0950615	-0.0799712	0.0148407	7.48721e-08	5424	0.107533	-0.0362521	0.0139978	0.00962797
tnfsf13	9995	0.0962459	-0.0558608	0.0101575	3.90306e-08	4379	0.0936514	-0.0720677	0.0148431	1.24421e-06	5616	0.0993902	-0.0433067	0.0139599	0.00193026
tnfrsf8	10049	0.0276069	-0.0577915	0.0105379	4.25521e-08	4415	0.0280965	-0.0772728	0.0152947	4.54407e-07	5634	0.024492	-0.0415319	0.014582	0.00441328
rnaset2	10020	0.070319	-0.0553451	0.0101483	5.05242e-08	4397	0.0571295	-0.0776981	0.0149168	1.98866e-07	5623	0.0450177	-0.0344401	0.0139111	0.0133258
gsn	8429	0.0225616	0.0631267	0.0115775	5.10723e-08	3700	0.0116319	0.0390161	0.0171564	0.0230149	4729	0.0395549	0.0734137	0.0156094	2.6348e-06
cd302	9891	0.141141	-0.0531004	0.00975808	5.40447e-08	4332	0.0993304	-0.0662602	0.0141959	3.14098e-06	5559	0.163331	-0.0478198	0.013418	0.000368532
pilra	9947	0.0768754	-0.0553306	0.0101802	5.60587e-08	4362	0.0651484	-0.0707768	0.0151725	3.18245e-06	5585	0.0722613	-0.04302	0.0138166	0.00185732
bglap	8457	0.0408081	-0.0607998	0.0111856	5.61559e-08	3716	0.0351761	-0.0820822	0.0156077	1.53015e-07	4741	0.049895	-0.0506505	0.0157073	0.00126991
gchfr	8069	0.139123	-0.0617458	0.0113744	5.84911e-08	3524	0.0605761	-0.0940322	0.0157126	2.38994e-09	4545	0.108058	-0.0412486	0.0161608	0.0107315
rnf149	8225	0.0726375	-0.0607657	0.0112318	6.47433e-08	3603	0.0516722	-0.0800723	0.0169665	2.45582e-06	4622	0.0830928	-0.0460928	0.0150744	0.00224337
hao1	10016	0.124591	-0.0544775	0.0100816	6.67916e-08	4390	0.0587264	-0.0630472	0.0134545	2.87132e-06	5626	0.0773763	-0.0576073	0.0145391	7.51728e-05
mia	9977	0.0296645	-0.0567418	0.0105179	7.0189e-08	4378	0.020786	-0.0481649	0.0150982	0.00143231	5599	0.0201789	-0.0627732	0.0146715	1.91245e-05
ccl21	9995	0.0596809	-0.0558356	0.0103515	7.04923e-08	4379	0.0485598	-0.0684128	0.0148961	4.5003e-06	5616	0.0599438	-0.0478978	0.0143835	0.000873933
cd5	10005	0.0770714	-0.0556519	0.0103182	7.06462e-08	4385	0.0432351	-0.075459	0.0156901	1.56539e-06	5620	0.0712726	-0.0412015	0.0137295	0.00270334
cd80	8440	0.0851527	-0.0593467	0.0110278	7.58364e-08	3706	0.0694464	-0.0782432	0.0161218	1.26493e-06	4734	0.106136	-0.0515534	0.0150573	0.000622768
mb	10067	0.29918	0.0484693	0.00903725	8.35376e-08	4419	0.0935921	0.025032	0.0126135	0.0472579	5648	0.102842	0.0656712	0.0127868	2.90358e-07
amot	8266	0.182785	-0.0577093	0.0107595	8.38049e-08	3620	0.0781637	-0.0568755	0.0155207	0.000251406	4646	0.0406373	-0.0541222	0.014855	0.000272053
cdon	9967	0.0386638	0.0559371	0.0104399	8.6021e-08	4364	0.127124	0.00287238	0.0144902	0.842875	5603	0.0430613	0.0837605	0.0142563	4.46423e-09
ca5a	9747	0.148557	-0.0548797	0.0102592	9.02961e-08	4271	0.0753994	-0.0770858	0.014025	4.10594e-08	5476	0.0905082	-0.0422067	0.0147037	0.00411418
cilp	8457	0.124796	-0.0578633	0.0108171	9.06393e-08	3716	0.06713	-0.0930929	0.016468	1.69671e-08	4741	0.113612	-0.0328185	0.0143717	0.0224423
cd28	9670	0.0453567	-0.0564814	0.0105912	9.88572e-08	4246	0.0322339	-0.0685985	0.0156375	1.17843e-05	5424	0.0365763	-0.0494113	0.0144632	0.000639345
folr1	9937	0.118928	-0.0520866	0.00977191	1.00242e-07	4362	0.0857086	-0.0742651	0.0148576	6.00756e-07	5575	0.072369	-0.0292651	0.0129862	0.0242632
tnfrsf9	9871	0.107821	-0.0533141	0.0100051	1.01101e-07	4337	0.0737298	-0.0756154	0.014498	1.9185e-07	5534	0.134153	-0.0392472	0.0138036	0.00448201
tspan1	9747	0.0916138	-0.0553333	0.0104283	1.14479e-07	4271	0.209829	-0.0364673	0.0156273	0.0196654	5476	0.0164161	-0.0440413	0.012792	0.000579897
igsf9	8440	0.254797	-0.0535947	0.0101105	1.18152e-07	3706	0.249582	-0.0682785	0.0149199	4.88835e-06	4734	0.255619	-0.0476301	0.0136944	0.000509624
qpct	9945	0.0468401	-0.0546517	0.0103159	1.19698e-07	4366	0.0299931	-0.0490353	0.0153262	0.00138689	5579	0.0539069	-0.0561989	0.0139844	5.92976e-05
fga	8263	0.152206	-0.0582424	0.0110646	1.44626e-07	3620	0.0768418	-0.0647428	0.016518	9.03741e-05	4643	0.187401	-0.0575007	0.014946	0.000121075
cst7	9954	0.0363477	-0.055858	0.010646	1.57931e-07	4358	0.0292645	-0.0650776	0.0156658	3.32861e-05	5596	0.0454888	-0.0452013	0.0145434	0.00189284
il4r	9903	0.0395675	-0.0552011	0.0105226	1.58703e-07	4321	0.0434711	-0.0658772	0.0155914	2.43664e-05	5582	0.0297476	-0.0468369	0.0143092	0.00106987
lrig1	9995	0.0480421	-0.0544688	0.0104377	1.84064e-07	4382	0.0151288	-0.057327	0.0154127	0.000202158	5613	0.0449792	-0.0527001	0.0142124	0.000210895
il18bp	9978	0.0967466	-0.0520434	0.0100197	2.09758e-07	4383	0.06469	-0.0738281	0.0144975	3.68387e-07	5595	0.102427	-0.0400402	0.0138683	0.00390225
vsig2	8396	0.0894023	-0.0567938	0.010949	2.18549e-07	3686	0.0692817	-0.0941166	0.0164596	1.16406e-08	4710	0.106009	-0.02921	0.0147129	0.0471662
gm2a	8243	0.120506	-0.0571118	0.0110816	2.61286e-07	3611	0.0957691	-0.0677437	0.0164777	4.02399e-05	4632	0.128811	-0.0509969	0.0150565	0.000712427
tg	8396	0.0366706	-0.0600135	0.0116541	2.67057e-07	3686	0.0153339	-0.0486924	0.0170736	0.00437015	4710	0.0032131	-0.0666947	0.0159996	3.12129e-05
cd99	9947	0.296139	0.0463678	0.00900545	2.67104e-07	4362	0.0451493	0.0213566	0.0130853	0.102731	5585	0.115836	0.0614277	0.0123852	7.26794e-07
gsta3	9670	0.150413	-0.0529566	0.0102853	2.67417e-07	4246	0.131945	-0.0738374	0.0148277	6.62384e-07	5424	0.138391	-0.042654	0.0141871	0.00265456
pcdh17	9937	0.0205601	-0.053842	0.0104697	2.76094e-07	4357	0.0138228	-0.0642418	0.0156006	3.89455e-05	5580	0.00731777	-0.0448144	0.0141873	0.00159282
serpina7	8474	0.0629075	-0.0592511	0.011542	2.90736e-07	3711	0.0314649	-0.0507419	0.0169479	0.0027719	4763	0.0460674	-0.0633537	0.0158342	6.4024e-05
ncan	10049	0.193827	-0.0484648	0.00949727	3.40405e-07	4415	0.100461	-0.0761707	0.0138283	3.83039e-08	5634	0.105541	-0.0279605	0.0130705	0.0324626
lgals1	9937	0.172722	-0.0499903	0.00981099	3.54541e-07	4357	0.125603	-0.0673236	0.0147073	4.83601e-06	5580	0.21129	-0.0406037	0.0132132	0.0021297
amn	9755	0.0343833	-0.0551141	0.0108231	3.60398e-07	4283	0.0204954	-0.0701215	0.0159944	1.19266e-05	5472	0.0347566	-0.0476637	0.0147468	0.00123596
rida	8266	0.190529	-0.0549536	0.0107948	3.6455e-07	3620	0.137058	-0.0905068	0.0153426	3.99487e-09	4646	0.162916	-0.0323958	0.0150458	0.0313591
cxcl10	9995	0.121074	-0.0516561	0.0101577	3.73504e-07	4379	0.104833	-0.0637144	0.0146244	1.35072e-05	5616	0.138831	-0.0468349	0.0140838	0.000888475
st6gal1	10067	0.0752157	-0.0523222	0.0102959	3.80482e-07	4419	0.0443144	-0.0494761	0.0152859	0.00121813	5648	0.10312	-0.0632126	0.0139266	5.77079e-06
lair1	9951	0.178059	-0.0484949	0.0095499	3.88241e-07	4361	0.148482	-0.0544787	0.0143101	0.000142598	5590	0.201987	-0.0419991	0.0128816	0.00111923
baiap2	9670	0.0800516	-0.0533672	0.0105124	3.91425e-07	4246	0.0694964	-0.0657757	0.0155375	2.35139e-05	5424	0.0626709	-0.047274	0.014297	0.000950646
dsc2	9820	0.0768445	-0.051293	0.010111	3.98855e-07	4299	0.0786279	-0.0738748	0.0149138	7.57282e-07	5521	0.0792528	-0.0319199	0.013791	0.0206745
prss27	9895	0.00977141	-0.0547547	0.010821	4.26758e-07	4335	0.00912463	-0.0510305	0.0158595	0.001302	5560	0.0104983	-0.0580715	0.0148641	9.46281e-05
susd4	8396	0.0473594	-0.0586853	0.011631	4.61651e-07	3686	0.0167214	-0.0827966	0.0165794	6.19236e-07	4710	0.00612864	-0.0351536	0.0163196	0.0312858
cpm	10011	0.2363	-0.0467571	0.00926896	4.62754e-07	4397	0.184118	-0.0644067	0.0135383	2.0248e-06	5614	0.225297	-0.0381081	0.0126456	0.00259368
acy1	9937	0.236367	-0.0473105	0.00939327	4.82117e-07	4357	0.159097	-0.0730406	0.013223	3.51354e-08	5580	0.160701	-0.0358271	0.0130347	0.00600447
tnfrsf4	10022	0.0716908	-0.050256	0.00999298	5.01266e-07	4387	0.0579345	-0.0660345	0.0148126	8.48088e-06	5635	0.0818479	-0.0389203	0.0136091	0.00425392
icam1	9883	0.0901806	-0.0510142	0.0101674	5.32825e-07	4337	0.0673807	-0.0733431	0.0149771	1.00871e-06	5546	0.117665	-0.0403576	0.0138049	0.00347603
crh	9653	0.0342874	0.0540921	0.0107831	5.35996e-07	4241	0.0616622	0.0548661	0.0158293	0.000533336	5412	0.0342771	0.0441932	0.0146333	0.00253927
rrm2	9670	0.0303388	-0.0544779	0.0108911	5.77222e-07	4246	0.0299772	-0.0613823	0.0156558	8.96812e-05	5424	0.0299931	-0.0545629	0.0151605	0.000322307
a1bg	8474	0.136846	-0.0554756	0.0110938	5.83095e-07	3711	0.034658	-0.0545951	0.0154297	0.000407673	4763	0.0964394	-0.0622663	0.0156873	7.31761e-05
cxcl9	9995	0.14804	-0.0498175	0.0099685	5.90702e-07	4379	0.124022	-0.0638074	0.0142381	7.60392e-06	5616	0.167414	-0.044566	0.0139191	0.00137341
cda	8420	0.107729	0.0561016	0.0112334	6.02711e-07	3696	0.0616308	0.0602792	0.0163628	0.000233002	4724	0.0851806	0.0459553	0.0154263	0.00290646
boc	9747	0.0548342	0.0527691	0.0105682	6.04221e-07	4271	0.0550468	0.00163152	0.0155253	0.916311	5476	0.0553296	0.0909545	0.0143791	2.72638e-10
havcr2	9947	0.117605	-0.0490348	0.00985649	6.63854e-07	4362	0.126215	-0.0652992	0.0144667	6.53799e-06	5585	0.113114	-0.0329592	0.013492	0.0146019
colec12	9951	0.245673	-0.0454656	0.00914203	6.69439e-07	4361	0.209741	-0.0743579	0.0136911	5.90695e-08	5590	0.272699	-0.0239078	0.0123039	0.0520543
pilrb	9937	0.0543	-0.0512943	0.0103231	6.84565e-07	4357	0.0485353	-0.0609116	0.0154376	8.08447e-05	5580	0.0467827	-0.0433538	0.0139703	0.00192354
c2	9962	0.0949951	-0.0510029	0.0103043	7.55565e-07	4378	0.0485546	-0.0524781	0.014635	0.00033974	5584	0.113245	-0.0564156	0.0144322	9.37824e-05
met	9964	0.0975629	0.0506271	0.0102794	8.56735e-07	4372	0.0608065	0.0484922	0.0145882	0.000894475	5592	0.0845684	0.0407932	0.0142385	0.00418589
lepr	9937	0.138825	0.0501071	0.0101811	8.7242e-07	4357	0.129135	0.072933	0.0153478	2.07947e-06	5580	0.122393	0.026076	0.0135869	0.0550094
pspn	9903	0.464886	-0.0392036	0.00796658	8.74908e-07	4321	0.103018	-0.053134	0.010844	9.94555e-07	5582	0.0467647	-0.0243409	0.0113844	0.0325528
pdcd1	10003	0.0255111	-0.0514418	0.010487	9.47535e-07	4383	0.0159191	-0.0721119	0.0151103	1.88054e-06	5620	0.0343934	-0.0393507	0.0145447	0.0068408
oscar	9967	0.029442	-0.0505676	0.0103673	1.09058e-06	4364	0.0328292	-0.0495606	0.0151861	0.00110879	5603	0.0251277	-0.0508626	0.0142237	0.000351963
eno3	8225	0.17386	0.0537143	0.0110188	1.10964e-06	3603	0.0912876	0.0192193	0.0156318	0.218964	4622	0.0591793	0.0705925	0.0152972	4.04327e-06
tnfrsf14	9967	0.090274	-0.0492375	0.0101201	1.1603e-06	4364	0.0501224	-0.0592777	0.014906	7.10014e-05	5603	0.0998561	-0.043893	0.013827	0.00150937
spon1	9967	0.10942	-0.0483242	0.00993925	1.1801e-06	4364	0.0651	-0.0840724	0.0144468	6.33082e-09	5603	0.124058	-0.0243298	0.0136498	0.0747343
calb2	9733	0.153603	-0.0487004	0.0100438	1.26123e-06	4279	0.0882382	-0.0716765	0.0146287	9.95557e-07	5454	0.146346	-0.0337213	0.013843	0.0148831
vcam1	9962	0.0296845	-0.0509977	0.0105195	1.26659e-06	4378	0.038677	-0.0586422	0.0154356	0.000147171	5584	0.0235224	-0.0438009	0.0144352	0.00242196
il19	9696	0.0467592	-0.0511825	0.0105715	1.30822e-06	4244	0.0264903	-0.0568225	0.01535	0.000216822	5452	0.0136032	-0.0427398	0.0145938	0.00341872
celsr2	8266	0.0450076	-0.0557388	0.011512	1.31028e-06	3620	0.0216515	-0.0707432	0.0171609	3.83533e-05	4646	0.00900295	-0.0463328	0.0156169	0.00302422
adamtsl2	8457	0.110057	-0.0520324	0.0107511	1.3234e-06	3716	0.163259	-0.0772136	0.0161053	1.69699e-06	4741	0.0790441	-0.0360583	0.0143093	0.0117712
capn3	8396	0.0124307	0.0577658	0.0119418	1.33986e-06	3686	0.00221591	0.0497087	0.0176128	0.00479387	4710	0.00633279	0.0613254	0.0163356	0.000176081
clec7a	10035	0.0466997	-0.0492808	0.0102029	1.38506e-06	4393	0.0367854	-0.0669509	0.0148121	6.34702e-06	5642	0.0556029	-0.0358017	0.0141037	0.0111611
slitrk1	8214	0.159703	-0.0523709	0.0108457	1.39892e-06	3579	0.105705	-0.0726694	0.0162204	7.69509e-06	4635	0.120575	-0.0397918	0.0145351	0.00621216
dctpp1	9937	0.0823697	0.0496461	0.0103008	1.45947e-06	4357	0.0381874	0.0233285	0.0151554	0.123808	5580	0.127498	0.062571	0.014003	8.03763e-06
slc16a1	9733	0.0246175	-0.0527174	0.0109578	1.52488e-06	4279	0.0186946	-0.0563357	0.0152983	0.000233854	5454	0.0133903	-0.0490344	0.0155867	0.00166468
vat1	9891	0.0308472	0.0513587	0.0106925	1.58403e-06	4332	0.0137983	0.0488932	0.0154993	0.00161862	5559	0.0515921	0.046244	0.0147433	0.00171804
lacrt	8380	0.0628737	0.0551599	0.0114938	1.62159e-06	3681	0.0341611	0.0591542	0.0163984	0.000313533	4699	0.0422987	0.0519434	0.0160924	0.00125603
ctsd	9286	0.174307	-0.0481002	0.0100447	1.70531e-06	4093	0.125765	-0.0532098	0.0143546	0.000212685	5193	0.158133	-0.0496761	0.0140223	0.000399643
gsr	8411	0.0678615	0.0547112	0.0114295	1.72322e-06	3689	0.0437147	0.0354482	0.0168934	0.0359433	4722	0.113184	0.0566972	0.0153215	0.000217642
cfi	8474	0.231807	-0.0501315	0.0104834	1.76508e-06	3711	0.151705	-0.0654165	0.0151047	1.52492e-05	4763	0.298744	-0.0476153	0.0143052	0.000879745
gfral	8181	0.0659346	-0.0544669	0.0114354	1.94026e-06	3571	0.0358085	-0.0652969	0.0171442	0.000142077	4610	0.102516	-0.0495745	0.0152648	0.0011721
angptl4	9981	0.0705911	-0.0485777	0.0102432	2.14117e-06	4370	0.085964	-0.0570509	0.0147622	0.000112864	5611	0.0590726	-0.0394393	0.0142251	0.00558095
vsnl1	8429	0.221742	-0.0494793	0.010442	2.1886e-06	3686	0.0284821	-0.0818924	0.0144709	1.63849e-08	4743	0.0432553	-0.0314661	0.014716	0.0325501
ctso	10035	0.0795868	-0.0481683	0.0102024	2.37531e-06	4393	0.0663856	-0.0724698	0.0149925	1.38589e-06	5642	0.082191	-0.0325704	0.013918	0.01931
cd300lf	10016	0.0389806	-0.0476717	0.0101048	2.41722e-06	4390	0.0302757	-0.0769912	0.0150915	3.51063e-07	5626	0.041391	-0.0207761	0.013681	0.128918
pts	9697	0.134809	-0.0483816	0.0102605	2.44675e-06	4262	0.118818	-0.0754216	0.0146046	2.52524e-07	5435	0.124534	-0.033436	0.0143091	0.0194915
lrrn1	9755	0.0358707	0.0498773	0.0105885	2.50516e-06	4283	0.0322985	0.00674093	0.0160845	0.675168	5472	0.0287318	0.081766	0.0140584	6.36507e-09
sel1l	8225	0.062255	-0.0554775	0.011779	2.51942e-06	3603	0.0503192	-0.0632421	0.0172728	0.000254506	4622	0.061508	-0.0474548	0.0161833	0.00338094
scn4b	8225	0.0781545	0.0542803	0.011547	2.6338e-06	3603	0.00676275	0.0464695	0.0171011	0.00661275	4622	0.0540311	0.0527826	0.0156202	0.000733223
notch3	10067	0.124277	0.0460378	0.00982885	2.85104e-06	4419	0.0859602	0.0313673	0.0142651	0.0279384	5648	0.0834388	0.0595807	0.0135949	1.19419e-05
cd300lg	9947	0.0911949	0.0473005	0.0101345	3.09209e-06	4362	0.0102649	0.0411613	0.0151351	0.00656228	5585	0.0450166	0.0470743	0.0136708	0.000578647
snrpb2	8429	0.0970516	-0.0527384	0.0112987	3.09405e-06	3686	0.075642	-0.0668813	0.0167273	6.5053e-05	4743	0.104612	-0.0456352	0.0153895	0.00303863
cd207	9710	0.010423	-0.0499405	0.010715	3.19177e-06	4245	0.00770296	-0.0808256	0.0161312	5.6507e-07	5465	0.00914319	-0.0264969	0.0143845	0.0655237
csrp3	8191	0.0504089	0.055491	0.0119095	3.22176e-06	3589	0.0451408	0.0504855	0.0172908	0.00352475	4602	0.0360307	0.0586054	0.0164987	0.000385984
adamts15	9891	0.199975	-0.04435	0.00954623	3.43129e-06	4332	0.152521	-0.0667089	0.0138115	1.41311e-06	5559	0.233562	-0.030779	0.0131631	0.0194079
afm	8474	0.167609	-0.0495848	0.0107004	3.6417e-06	3711	0.177811	-0.0970043	0.0163362	3.15266e-09	4763	0.167754	-0.0173622	0.014019	0.215599
nrp2	9947	0.0743263	-0.0482186	0.0104167	3.72114e-06	4362	0.0248545	-0.0561942	0.0151272	0.00020595	5585	0.0878762	-0.0498057	0.0143186	0.000508286
sit1	9755	0.0963874	-0.0483265	0.0104413	3.73253e-06	4283	0.0773396	-0.0636149	0.0153711	3.56195e-05	5472	0.113028	-0.0318448	0.01428	0.0257867
ocln	8423	0.118844	-0.0502953	0.0108758	3.81092e-06	3688	0.0787825	-0.0761121	0.0155226	9.83351e-07	4735	0.127896	-0.0371497	0.015151	0.0142442
c3	8023	0.151838	-0.0540588	0.0116893	3.81182e-06	3495	0.115384	-0.0518818	0.0172135	0.00259683	4528	0.177786	-0.0604993	0.0159741	0.000154254
asgr2	8465	0.0282941	-0.0527771	0.0114148	3.82801e-06	3716	0.0235231	-0.0574603	0.017091	0.000781612	4749	0.0316892	-0.0495069	0.0154299	0.00134319
prtn3	9673	0.0349527	-0.0495978	0.0107307	3.84871e-06	4255	0.0238622	-0.0515328	0.0156488	0.000999136	5418	0.0450052	-0.0470283	0.014789	0.00148137
cd93	9548	0.0297352	0.0496563	0.0107593	3.97857e-06	4200	0.0149368	0.0256857	0.0156267	0.100311	5348	0.036143	0.0647117	0.014868	1.37181e-05
havcr1	10005	0.234163	-0.0428813	0.00930335	4.09187e-06	4385	0.233623	-0.0489199	0.0138025	0.000397837	5620	0.240924	-0.0421342	0.0125908	0.000823979
kiaa0319	8429	0.0802702	-0.051689	0.0112335	4.25983e-06	3686	0.0730654	-0.0635324	0.0165337	0.000123807	4743	0.0775644	-0.0424396	0.015326	0.00564266
cdh5	10067	0.0133201	0.0493791	0.010734	4.2713e-06	4419	0.00584978	0.0430024	0.015493	0.00553332	5648	0.014845	0.051045	0.0148875	0.000610824
mad1l1	9833	0.147269	-0.0462646	0.0100966	4.65765e-06	4316	0.0920429	-0.0576761	0.0144031	6.322e-05	5517	0.148065	-0.0442773	0.0140947	0.00169032
fcer2	9947	0.0599804	-0.0470381	0.0102868	4.87435e-06	4362	0.0270477	-0.0468106	0.0155789	0.00267321	5585	0.094389	-0.0516934	0.013703	0.000163362
ctss	7807	0.0844585	-0.0534388	0.0117151	5.15631e-06	3430	0.0768566	-0.0486057	0.0172718	0.00491849	4377	0.0893247	-0.0610327	0.0160005	0.000138399
apom	9962	0.0610099	0.0473738	0.0104065	5.36889e-06	4378	0.0650602	0.0487304	0.0153198	0.0014787	5584	0.0662806	0.033724	0.0140023	0.0160524
ltbr	9897	0.0550284	-0.0465147	0.0102201	5.39532e-06	4336	0.0504299	-0.0706301	0.015118	3.07529e-06	5561	0.0428756	-0.0259505	0.0139374	0.0626661
tpp1	9875	0.0697821	-0.0473473	0.010408	5.45095e-06	4322	0.044122	-0.0498152	0.0154334	0.00125709	5553	0.0503449	-0.047534	0.0141559	0.00079072
pag1	9747	0.0726396	-0.0485083	0.0106811	5.65274e-06	4271	0.0504233	-0.0518895	0.0159705	0.00116676	5476	0.0915986	-0.0441533	0.0144325	0.00222934
lilra2	9947	0.0889063	-0.0462791	0.010201	5.7808e-06	4362	0.0360379	-0.0694145	0.0144037	1.49061e-06	5585	0.0942377	-0.0354394	0.014293	0.0131864
lta	9903	0.0576155	-0.047852	0.0105543	5.85855e-06	4321	0.0241791	-0.057602	0.0151347	0.000143228	5582	0.0143693	-0.0406	0.0147186	0.00582743
nadk	9937	0.113581	-0.0466584	0.0102929	5.88127e-06	4357	0.117053	-0.0679268	0.0150019	6.11841e-06	5580	0.108139	-0.0321214	0.0141821	0.0235555
olfm4	7943	0.0235583	-0.0555576	0.0122596	5.93553e-06	3474	0.0139432	-0.0559392	0.0184449	0.00244129	4469	0.0220226	-0.0545597	0.016513	0.000960573
ifnl2	8173	0.00253811	-0.0558903	0.0123402	6.00691e-06	3584	0.000141291	-0.0559712	0.0181192	0.00202342	4589	0.00183246	-0.055755	0.016968	0.00102426
pkd1	8440	0.14969	0.0488882	0.0108136	6.23974e-06	3706	0.0685389	0.000674653	0.0158664	0.966086	4734	0.196968	0.0813468	0.0146721	3.11255e-08
relt	9947	0.254745	-0.0414513	0.00917028	6.25043e-06	4362	0.0414681	-0.0526646	0.0133489	8.09848e-05	5585	0.135171	-0.0386686	0.0125801	0.00212377
eln	8440	0.451921	-0.0387138	0.00856465	6.26323e-06	3706	0.380398	-0.0633891	0.0123717	3.1499e-07	4734	0.495792	-0.0270577	0.011675	0.020515
lgals9	9940	0.231802	-0.0419978	0.0093048	6.44828e-06	4349	0.147344	-0.065153	0.0133893	1.17916e-06	5591	0.296697	-0.0313308	0.0128214	0.014571
fgr	9733	0.106159	-0.0473251	0.0104932	6.55704e-06	4279	0.102919	-0.0705574	0.0153325	4.31062e-06	5454	0.100086	-0.028937	0.0144555	0.0453555
lyve1	8474	0.0490493	0.0515532	0.0114343	6.61265e-06	3711	0.0138122	0.0284364	0.0167832	0.0902855	4763	0.00788711	0.0699655	0.0156982	8.50758e-06
mertk	10035	0.105635	-0.046204	0.0102773	7.0107e-06	4393	0.0732478	-0.0581124	0.0145517	6.61739e-05	5642	0.0792748	-0.0386672	0.014464	0.00753166
rspo3	10016	0.13745	-0.0437589	0.0097368	7.06264e-06	4390	0.133989	-0.0508158	0.0141445	0.000330992	5626	0.135781	-0.0384418	0.0134448	0.00426228
cd276	9951	0.0634698	-0.0455344	0.0101392	7.17207e-06	4361	0.0747402	-0.0601726	0.0146604	4.12764e-05	5590	0.0445152	-0.0305726	0.014045	0.0295403
apof	8465	0.200831	0.046182	0.0103059	7.52319e-06	3716	0.183721	0.0634781	0.0152186	3.10129e-05	4749	0.162511	0.0287215	0.0140047	0.0403369
bpifb2	8426	0.190056	-0.0473099	0.0105682	7.68291e-06	3700	0.133777	-0.0431155	0.0156729	0.00597134	4726	0.182017	-0.0524836	0.0143962	0.000269587
itgb7	10016	0.0116934	0.047987	0.0107372	7.93729e-06	4390	0.00539326	0.0098343	0.0157478	0.532339	5626	0.0273054	0.0728115	0.0146287	6.64011e-07
flt4	9977	0.0556297	-0.0466668	0.0104475	8.02825e-06	4378	0.0446489	-0.0512339	0.0155007	0.000956576	5599	0.066311	-0.0468243	0.0142023	0.000983569
ache	8266	0.0990337	0.0495678	0.0111349	8.63709e-06	3620	0.0132817	0.0221688	0.0162288	0.172021	4646	0.0515947	0.0673224	0.0152805	1.07802e-05
cd74	10049	0.135358	-0.0435398	0.00980961	9.15618e-06	4415	0.0964671	-0.0550992	0.0141282	9.76603e-05	5634	0.152497	-0.0376763	0.0136084	0.00564827
tnfrsf19	10016	0.116555	-0.0436564	0.00983606	9.16038e-06	4390	0.0586532	-0.0611338	0.0144367	2.33677e-05	5626	0.0866662	-0.0309957	0.013468	0.0214043
pcbd1	8253	0.180871	-0.0478776	0.0108335	1.00238e-05	3611	0.132381	-0.0928794	0.0156579	3.28137e-09	4642	0.169404	-0.0204395	0.014825	0.168049
hmcn2	8252	0.0208419	0.0520664	0.0117924	1.02187e-05	3614	0.0183252	0.0192757	0.0173257	0.265976	4638	0.0121117	0.071566	0.0160413	8.33775e-06
furin	9977	0.225001	-0.0421878	0.0095645	1.04038e-05	4378	0.168153	-0.0634846	0.013924	5.27221e-06	5599	0.278782	-0.033091	0.0130634	0.0113327
ctsz	9945	0.0951485	-0.0444175	0.0100734	1.04767e-05	4371	0.0643056	-0.0760639	0.0150154	4.23741e-07	5574	0.0899608	-0.0200353	0.0136349	0.141776
pzp	8474	0.479231	-0.0378689	0.00858814	1.04923e-05	3711	0.0292715	-0.0213385	0.0118946	0.0728994	4763	0.0619751	-0.0489409	0.0122089	6.20089e-05
fndc1	8429	0.0706504	0.0503145	0.0114247	1.07576e-05	3686	0.0631954	0.0238067	0.0171898	0.166159	4743	0.0876267	0.0655722	0.0152891	1.83215e-05
aspn	8440	0.07058	0.0504136	0.0114681	1.11616e-05	3706	0.0206816	0.0241417	0.0171764	0.159952	4734	0.0592962	0.0655212	0.0153866	2.0997e-05
prss22	8214	0.0197979	-0.0520949	0.0118645	1.14348e-05	3579	0.0150778	-0.0720904	0.0171645	2.735e-05	4635	0.00176712	-0.0324733	0.0164074	0.047854
angptl3	9944	0.166816	0.0434368	0.00989624	1.14936e-05	4371	0.0143748	0.0167425	0.0138001	0.225115	5573	0.111101	0.0550705	0.0139074	7.59517e-05
ment	8266	0.136397	0.0480281	0.0109472	1.16211e-05	3620	0.0590062	0.0610819	0.0165059	0.000218315	4646	0.0222655	0.0344428	0.0146594	0.0188385
angpt2	10016	0.0429697	-0.0461359	0.010526	1.18228e-05	4390	0.0584296	-0.0486094	0.0153592	0.00156235	5626	0.0124732	-0.0415373	0.0144283	0.00400604
faslg	10035	0.105382	0.0444437	0.0101615	1.23366e-05	4393	0.0842396	0.0478922	0.0148323	0.00125186	5642	0.023611	0.032616	0.0138753	0.0187747
idua	10016	0.0341805	-0.0458872	0.0105044	1.26433e-05	4390	0.0485389	-0.0726323	0.0155503	3.09061e-06	5626	0.0178587	-0.02167	0.0142867	0.129375
slit2	9733	0.0117528	-0.0479208	0.0110465	1.45188e-05	4279	0.0224396	-0.0661425	0.0161341	4.21683e-05	5454	0.00464583	-0.0335553	0.0151941	0.0272551
tnfrsf10c	9975	0.0165483	-0.0461018	0.0106312	1.46221e-05	4374	0.0143215	-0.0337826	0.0154903	0.0292446	5601	0.0233803	-0.0517611	0.0146336	0.000407773
mog	10016	0.141768	-0.0425783	0.00985314	1.56622e-05	4390	0.119741	-0.0734643	0.0146682	5.70555e-07	5626	0.17524	-0.0223502	0.0132123	0.0907745
ang	9903	0.122209	-0.0444074	0.0102786	1.57282e-05	4350	0.0375593	-0.0462119	0.0144082	0.0013495	5553	0.0481273	-0.0481208	0.014539	0.000939656
ptk7	9733	0.00800822	-0.0477796	0.0110685	1.59949e-05	4279	0.010413	-0.0677617	0.0161303	2.71327e-05	5454	0.00133035	-0.0262865	0.0152441	0.0846973
folr3	9942	0.0428653	-0.0460826	0.0106757	1.60001e-05	4369	0.0380372	-0.0862413	0.0167477	2.72828e-07	5573	0.0277903	-0.00865037	0.013767	0.529806
b3gnt7	8225	0.0863344	0.0495677	0.0114916	1.62655e-05	3603	0.0404454	0.0274247	0.0171992	0.110906	4622	0.136484	0.0584543	0.015401	0.00014925
fbln2	8457	0.0916915	-0.0466455	0.0108392	1.70094e-05	3716	0.0635128	-0.0839411	0.0161183	2.01544e-07	4741	0.0908486	-0.0192675	0.0146911	0.189751
gpha2	8417	0.0610182	-0.0497552	0.0115767	1.74381e-05	3697	0.02467	-0.0505149	0.0174108	0.00373762	4720	0.064371	-0.0510949	0.015561	0.0010327
efna1	9931	0.0707852	-0.0432914	0.0100797	1.76422e-05	4355	0.0514023	-0.0584779	0.0150929	0.000108416	5576	0.0790292	-0.0315373	0.0136074	0.0205041
ptprn2	9834	0.0761317	-0.0440133	0.0102485	1.76683e-05	4317	0.0926184	-0.0713763	0.0152387	2.90222e-06	5517	0.0653288	-0.0227985	0.0138421	0.099608
lmnb2	8429	0.146796	-0.0461414	0.0107698	1.85349e-05	3686	0.0841076	-0.0603012	0.0158283	0.00014142	4743	0.185284	-0.0419077	0.0146715	0.00430344
nefl	9709	0.291596	-0.0378716	0.00884332	1.86585e-05	4269	0.263416	-0.061479	0.0133945	4.56387e-06	5440	0.314274	-0.0207481	0.0118065	0.0789138
lrrc38	8205	0.0680065	-0.050273	0.0117567	1.92335e-05	3594	0.0117988	-0.0667061	0.0168937	8.01378e-05	4611	0.00353017	-0.0377651	0.0163775	0.0211602
rln2	8247	0.0313805	-0.0519279	0.0121458	1.92969e-05	3610	0.0111126	-0.0430449	0.0154061	0.00523357	4637	0.0793044	-0.0427534	0.0177694	0.0161666
fut3_fut5	10049	0.087597	-0.0426216	0.00997791	1.95868e-05	4415	0.086232	-0.055924	0.014761	0.000153504	5634	0.0504171	-0.0296955	0.0135959	0.0289927
fcrl1	9937	0.0500695	-0.0447588	0.0104943	2.01712e-05	4357	0.0313145	-0.0575422	0.0153025	0.000171947	5580	0.0337821	-0.0402391	0.0144132	0.00525899
lilrb4	9755	0.130284	-0.0429759	0.0100768	2.01947e-05	4283	0.107954	-0.0636422	0.0146736	1.47653e-05	5472	0.133102	-0.0264224	0.0139123	0.0575892
echdc3	8440	0.0518309	-0.0488381	0.0114755	2.10498e-05	3706	0.0383875	-0.0723833	0.016599	1.33196e-05	4734	0.0432205	-0.0364578	0.0158399	0.0213986
lmod1	8423	0.192794	-0.0445871	0.0105206	2.27847e-05	3688	0.175163	-0.0716532	0.0149021	1.58389e-06	4735	0.16124	-0.0250898	0.0147838	0.0897407
usp28	8429	0.0283128	-0.049871	0.0117897	2.36115e-05	3686	0.0187418	-0.047462	0.0170749	0.0054697	4743	0.0218012	-0.0523954	0.0163577	0.00136858
pqbp1	9670	0.0341577	-0.0471421	0.0111554	2.40132e-05	4246	0.032725	-0.0463493	0.0163442	0.00459248	5424	0.0348371	-0.053671	0.0153123	0.000460171
nbl1	9977	0.0611964	-0.0429649	0.0101784	2.45176e-05	4378	0.085035	-0.0614354	0.0147672	3.24011e-05	5599	0.0401262	-0.0225582	0.0140007	0.107189
sdc1	9937	0.0687645	-0.0438928	0.010406	2.48649e-05	4357	0.0183971	-0.0693568	0.0149309	3.49879e-06	5580	0.012835	-0.0243708	0.0145101	0.0930954
tpk1	8440	0.0279544	0.0486929	0.0115448	2.49361e-05	3706	0.0122905	0.0386309	0.0171241	0.0241329	4734	0.0480705	0.0508122	0.0156212	0.00115097
cdh3	10049	0.01873	-0.0436146	0.0103521	2.54077e-05	4415	0.00317255	-0.0505708	0.0150437	0.000781603	5634	0.0419853	-0.0306151	0.0141515	0.030554
smad5	9891	0.0965986	-0.0442316	0.0105027	2.55982e-05	4332	0.067819	-0.0609675	0.0153838	7.51838e-05	5559	0.0934181	-0.0336252	0.0144058	0.0196243
lyzl2	8149	0.202126	-0.0465773	0.0110627	2.57765e-05	3575	0.00234955	-0.0213849	0.0152061	0.159713	4574	0.00419264	-0.0676985	0.0158807	2.05838e-05
vwc2l	8423	0.129933	-0.0452124	0.0107595	2.67216e-05	3688	0.0973745	-0.0591667	0.0166932	0.000398492	4735	0.0905796	-0.0353475	0.0140417	0.011858
prcp	9999	0.178902	-0.0406647	0.00968109	2.68729e-05	4392	0.110647	-0.0643426	0.0144432	8.60447e-06	5607	0.192144	-0.0275063	0.0129844	0.0341839
icam5	9937	0.0368888	-0.0434757	0.0103543	2.70661e-05	4357	0.0217647	-0.0360687	0.0154895	0.0199269	5580	0.0376807	-0.0534421	0.0139413	0.000127804
gpr158	8423	0.0604427	-0.0483845	0.0115253	2.71922e-05	3688	0.0414218	-0.0565782	0.0169042	0.000825192	4735	0.0503365	-0.0428088	0.0157802	0.00669568
ccl23	9995	0.0545245	-0.0426573	0.0102201	3.02046e-05	4379	0.0268261	-0.0499181	0.0151129	0.00096428	5616	0.0625128	-0.0412633	0.0138956	0.00299534
ltbp3	9670	0.109904	-0.0434624	0.010451	3.2286e-05	4246	0.0533002	-0.0676205	0.0151997	8.85782e-06	5424	0.0996392	-0.0325477	0.0143494	0.023355
cndp1	9978	0.0347216	0.0444787	0.0107073	3.29384e-05	4383	0.0379795	0.0477094	0.0153375	0.00187896	5595	0.0285725	0.0325312	0.01488	0.0288396
gimap7	8266	0.0447666	0.0491193	0.0118315	3.33534e-05	3620	0.0190961	0.0313029	0.0175511	0.074585	4646	0.049237	0.0584425	0.0160516	0.000274645
ldlr	9963	0.157413	-0.0416536	0.0101132	3.8406e-05	4372	0.111754	-0.0496369	0.0146197	0.000691918	5591	0.241522	-0.0516574	0.0135343	0.000136677
nell2	9995	0.0678289	-0.0423358	0.0102916	3.92617e-05	4379	0.0155933	-0.0749318	0.0155144	1.41348e-06	5616	0.029057	-0.0161289	0.013773	0.241628
sirpb1	9938	0.0527249	-0.0424944	0.0103533	4.08594e-05	4357	0.0312112	-0.0571768	0.0155761	0.000244704	5581	0.0329134	-0.0303868	0.0139363	0.0292686
penk	8266	0.0595921	-0.0464352	0.0113395	4.26191e-05	3620	0.0403162	-0.0530128	0.0166696	0.0014842	4646	0.0807566	-0.0447354	0.0154966	0.00391002
cd27	9977	0.057849	-0.0419399	0.0102653	4.43046e-05	4378	0.070575	-0.0615178	0.0151877	5.19976e-05	5599	0.0474042	-0.0219103	0.0139752	0.116986
cd5l	8419	0.0172779	-0.048411	0.011851	4.44908e-05	3689	0.011526	-0.0595689	0.0181593	0.00104648	4730	0.00445762	-0.0328043	0.0156763	0.0364384
eng	10067	0.0292512	0.0430441	0.0105642	4.64632e-05	4419	0.0293633	0.0186841	0.0155323	0.229072	5648	0.0430111	0.0556062	0.0143587	0.000108878
nectin2	9923	0.0572958	-0.0415558	0.0102041	4.68822e-05	4353	0.0503304	-0.0580232	0.015239	0.000142302	5570	0.0630575	-0.0292114	0.0138047	0.0343859
podxl2	9977	0.0528328	-0.0427385	0.0105089	4.80163e-05	4378	0.0780712	-0.0710298	0.0155811	5.28795e-06	5599	0.0442286	-0.0250865	0.0142181	0.0777176
c9	8465	0.0425836	-0.0459212	0.0112911	4.80539e-05	3716	0.0217814	-0.0187174	0.0175435	0.286081	4749	0.029717	-0.0651735	0.0146295	8.58586e-06
gast	8429	0.0818681	-0.0451849	0.0111261	4.92739e-05	3686	0.0583252	-0.0557	0.0171091	0.00114193	4743	0.0629028	-0.0376008	0.0147345	0.0107454
spink2	8266	0.199471	-0.0428724	0.0105719	5.05262e-05	3620	0.0106201	-0.0556962	0.0142883	9.87481e-05	4646	0.0347626	-0.0334219	0.0152323	0.0282741
echs1	8225	0.0371906	-0.0479259	0.0118243	5.09949e-05	3603	0.0202765	-0.0612418	0.0172989	0.000404895	4622	0.0436349	-0.0420975	0.016236	0.00954847
c19orf12	9733	0.108607	-0.0416817	0.0102907	5.15227e-05	4279	0.111421	-0.0660769	0.0145559	5.79449e-06	5454	0.0717251	-0.0273893	0.0143869	0.0569937
lrpap1	10049	0.0650625	-0.0434759	0.0107453	5.24849e-05	4415	0.018251	-0.058457	0.0151219	0.000112362	5634	0.0668042	-0.0381561	0.015117	0.0116283
setmar	9850	0.164578	0.0407855	0.0101042	5.46677e-05	4330	0.0720166	0.0179875	0.0145464	0.216317	5520	0.201125	0.0447711	0.0137097	0.00109885
pik3ip1	9947	0.132279	-0.0389737	0.0096587	5.49913e-05	4362	0.106345	-0.0605622	0.0144277	2.75142e-05	5585	0.140973	-0.023125	0.0130633	0.076746
tnfsf8	8457	0.0136991	-0.0466695	0.0115822	5.64061e-05	3716	0.00927122	-0.0578258	0.0172005	0.000782066	4741	0.0150686	-0.0407577	0.0157166	0.00953568
crybb2	8429	0.047642	-0.0462991	0.0114922	5.65682e-05	3686	0.0330716	-0.0401055	0.0180223	0.0261198	4743	0.0553073	-0.0517754	0.0149267	0.000527797
sult2a1	9903	0.0966387	-0.0417381	0.0103648	5.69398e-05	4321	0.0887508	-0.0668792	0.0149292	7.66739e-06	5582	0.0664895	-0.0262288	0.0143067	0.0668091
siglec8	8225	0.0640847	-0.0459063	0.0114254	5.92376e-05	3603	0.0399614	-0.0540308	0.0171056	0.00159815	4622	0.0668517	-0.0436257	0.0154108	0.00466267
nt5c1a	8429	0.218198	-0.0420487	0.0104672	5.94125e-05	3686	0.168478	-0.0774645	0.0150051	2.56612e-07	4743	0.249499	-0.0185699	0.0145462	0.2018
agxt	9937	0.0758948	-0.0418888	0.0104295	5.95318e-05	4357	0.0498152	-0.0634579	0.0145801	1.37786e-05	5580	0.0619788	-0.0337907	0.0146354	0.0209892
vsig4	9933	0.175087	-0.0383172	0.0095426	5.97871e-05	4357	0.176487	-0.0455423	0.0142757	0.00143186	5576	0.170848	-0.028783	0.0128107	0.0246917
lrp1	9891	0.091765	0.041738	0.0104108	6.13953e-05	4332	0.039018	0.0157307	0.0157695	0.318561	5559	0.101496	0.057896	0.0138792	3.07327e-05
ccl7	9903	0.115878	-0.0411804	0.0102744	6.16687e-05	4321	0.0863326	-0.0518353	0.0148977	0.000507522	5582	0.138659	-0.037595	0.0142056	0.00815591
egln1	9903	0.13674	-0.040638	0.0101616	6.40264e-05	4321	0.122289	-0.051056	0.0147763	0.000555083	5582	0.126275	-0.0339355	0.0140503	0.0157553
dcbld2	9977	0.0855215	-0.0405236	0.010139	6.46678e-05	4378	0.0933865	-0.05398	0.014941	0.000306232	5599	0.0757858	-0.0291624	0.0138496	0.035279
gnly	9947	0.0337425	-0.0422006	0.0105684	6.56864e-05	4362	0.0216339	-0.0579991	0.0163058	0.000379192	5585	0.0363449	-0.0297013	0.0139034	0.0327015
tmprss5	9832	0.0873044	-0.0420825	0.0105406	6.58768e-05	4321	0.0491124	-0.0507748	0.0154102	0.000992651	5511	0.0979626	-0.0374937	0.0144814	0.00964822
il10rb	9995	0.0975062	-0.0400605	0.0100377	6.62702e-05	4379	0.0792333	-0.0657849	0.0147727	8.67409e-06	5616	0.0916794	-0.0207147	0.0137338	0.131536
hip1r	8411	0.0928733	-0.0445021	0.011198	7.1239e-05	3677	0.054703	-0.0739807	0.0162518	5.48307e-06	4734	0.0950863	-0.0275172	0.015439	0.0747623
cxadr	9903	0.029256	-0.0432649	0.010904	7.30556e-05	4321	0.0123956	-0.0485408	0.0148618	0.00109877	5582	0.0342807	-0.0470033	0.0156442	0.00267182
ddt	8457	0.131977	-0.0441534	0.0111469	7.52315e-05	3716	0.0813491	-0.0540002	0.0159183	0.000700321	4741	0.103838	-0.0395042	0.0155926	0.0113244
icam4	9903	0.0173512	0.0431496	0.0109023	7.61596e-05	4321	0.0132018	0.0376585	0.0160167	0.0187581	5582	0.0215011	0.0433124	0.014913	0.0036947
ada2	9865	0.0524145	-0.0407612	0.0103166	7.83605e-05	4332	0.0579931	-0.0713801	0.0152645	3.01164e-06	5533	0.041039	-0.0140997	0.0140311	0.314994
hsd11b1	9903	0.10982	0.0393926	0.010021	8.51691e-05	4321	0.0936708	0.0540592	0.0148815	0.000283803	5582	0.12632	0.0310013	0.0135959	0.0226333
lamp1	8189	0.0209976	0.0459767	0.0117045	8.63158e-05	3589	0.0320118	0.0264053	0.0170313	0.121135	4600	0.0370611	0.051645	0.0158956	0.00116649
dll1	9977	0.083662	-0.0395672	0.0100777	8.68711e-05	4378	0.0334588	-0.0598562	0.0148826	5.8715e-05	5599	0.0899086	-0.027732	0.0137265	0.043397
fabp2	9937	0.0554869	0.0409342	0.0104265	8.69611e-05	4357	0.0426777	0.0326322	0.0154765	0.0350458	5580	0.0663401	0.0423066	0.0141286	0.00276211
gpkow	9733	0.0555324	-0.0420579	0.010732	8.95595e-05	4279	0.0431369	-0.0561725	0.0158333	0.000392757	5454	0.0545795	-0.0323442	0.0146713	0.027525
pomc	8225	0.0916901	0.0447644	0.0114321	9.08855e-05	3603	0.00619894	0.0370556	0.0175644	0.0349534	4622	0.034661	0.0470125	0.0150878	0.00184496
st3gal1	9891	0.122668	0.0402228	0.0102929	9.37539e-05	4332	0.0425804	0.0405643	0.0157497	0.0100407	5559	0.0848588	0.0351885	0.0136468	0.00994826
tgoln2	8465	0.0348718	-0.0444537	0.0114019	9.74279e-05	3716	0.0368629	-0.0607701	0.0168229	0.000307495	4749	0.0344923	-0.0304638	0.0155525	0.0501986
nptx2	8457	0.299063	-0.0387676	0.00995427	9.91353e-05	3716	0.0213555	-0.0404575	0.0148076	0.00632095	4741	0.0311232	-0.0366941	0.0135257	0.00669376
csf3r	8214	0.0351457	-0.0459493	0.0118052	0.000100085	3579	0.0172538	-0.0331042	0.0174714	0.0582043	4635	0.0418167	-0.0573526	0.0161049	0.000372899
xcl1	10016	0.0273434	-0.0415771	0.0106869	0.000100705	4390	0.0299642	-0.052916	0.0157867	0.000809345	5626	0.025957	-0.0336872	0.0145878	0.020965
cxcl17	10035	0.278991	-0.0340926	0.00877769	0.000103409	4393	0.247368	-0.0475674	0.0129961	0.000255058	5642	0.306936	-0.0266595	0.011913	0.0252704
septin8	8417	0.121592	-0.0429852	0.0110712	0.000104136	3682	0.100446	-0.0656643	0.0160272	4.27533e-05	4735	0.119355	-0.0291674	0.0153206	0.0569966
lrg1	8474	0.0908692	-0.0428369	0.0110374	0.000104796	3711	0.0359185	-0.0373596	0.0164559	0.0232479	4763	0.0198846	-0.0461134	0.0149419	0.00203913
cdh2	9937	0.216136	-0.0368771	0.00950696	0.000105584	4357	0.146593	-0.0582236	0.0140016	3.26743e-05	5580	0.21498	-0.024005	0.0129105	0.0630317
pon1	8465	0.0316566	0.0447477	0.0115752	0.000111545	3716	0.0175175	0.060253	0.0169409	0.000380334	4749	0.00480465	0.0273077	0.015896	0.0858809
ceacam6	8457	0.0139289	-0.0433906	0.0112306	0.000112568	3716	0.0138569	-0.0454307	0.0165259	0.00600569	4741	0.0127029	-0.0425129	0.0153907	0.00576266
mansc1	9977	0.0100873	-0.0406102	0.0105397	0.000117374	4378	0.0149547	-0.0573459	0.0153428	0.000188146	5599	0.00991354	-0.0271171	0.01453	0.0620546
nrp1	9993	0.0244309	-0.0409136	0.010622	0.000117997	4391	0.0255191	-0.0658325	0.0152056	1.52802e-05	5602	0.0159802	-0.0177183	0.0147771	0.230565
tpm3	8191	0.0219127	0.0464332	0.0120611	0.000119105	3589	0.012458	0.0480181	0.0179811	0.00760863	4602	0.00361127	0.0449366	0.0163793	0.00610249
ttn	8191	0.0286857	0.0465013	0.0120958	0.000121764	3589	0.0113787	0.0449939	0.0175497	0.0103942	4602	0.00630837	0.0464713	0.0167687	0.00560553
ces1	9980	0.152547	-0.0375473	0.0097781	0.000123831	4381	0.132319	-0.0511085	0.0146114	0.000473734	5599	0.177656	-0.0328926	0.0130635	0.0118336
ifnl1	9733	0.0109572	-0.0416843	0.0108875	0.000129673	4279	0.00614069	-0.0328624	0.0159648	0.0396096	5454	0.00546265	-0.0516178	0.0149581	0.000563135
mepe	9951	0.107405	-0.0386779	0.0101438	0.000138144	4361	0.02381	-0.0671751	0.0147892	5.71916e-06	5590	0.0132404	-0.0131621	0.0139725	0.346237
tcn1	8298	0.0166581	-0.0452684	0.0118811	0.000139915	3638	0.0201776	-0.0636206	0.0176385	0.00031406	4660	0.00769836	-0.0329231	0.0161359	0.0413712
c1rl	8456	0.117634	-0.0420541	0.0110744	0.000147235	3701	0.0734581	-0.0554122	0.0162116	0.000637545	4755	0.103684	-0.0295426	0.0152391	0.0526088
calb1	9891	0.0900824	-0.0383893	0.0101403	0.000154112	4332	0.0707379	-0.0714591	0.0152016	2.6731e-06	5559	0.100991	-0.0106769	0.013645	0.433968
ptprr	8429	0.0924751	-0.0423121	0.0111915	0.000157438	3686	0.129425	-0.063404	0.0167272	0.000152791	4743	0.0643741	-0.028487	0.0150028	0.057655
stc1	10049	0.141357	-0.0374973	0.00993639	0.000161751	4415	0.0896879	-0.0407756	0.0151229	0.00703868	5634	0.12585	-0.0376786	0.0132261	0.00440441
lsp1	9903	0.125422	-0.0390144	0.0103727	0.000170053	4321	0.103064	-0.0626935	0.0152616	4.0668e-05	5582	0.119558	-0.021871	0.0141875	0.123235
rbks	9718	0.13615	-0.0384162	0.0102409	0.000176969	4280	0.0793652	-0.0619823	0.014367	1.63802e-05	5438	0.0935128	-0.0248078	0.0144328	0.0856997
dpt	10067	0.241614	-0.0346935	0.00926292	0.000181101	4419	0.178138	-0.0688528	0.0130137	1.27727e-07	5648	0.320249	-0.0185151	0.0127218	0.145619
sftpd	9937	0.034097	-0.0386273	0.0103602	0.000193736	4357	0.0274811	-0.066028	0.0153078	1.64376e-05	5580	0.0412016	-0.0155253	0.014128	0.271856
tmprss11d	8417	0.0664022	-0.0427034	0.01147	0.000198127	3682	0.00871783	-0.055346	0.0172635	0.00135774	4735	0.0104938	-0.0322539	0.01545	0.0368846
cd22	10035	0.104589	-0.0373772	0.0100408	0.000198317	4393	0.0471593	-0.0552672	0.014968	0.000224899	5642	0.0907664	-0.0300143	0.0135099	0.0263466
il2ra	9869	0.0533232	-0.0386724	0.0103898	0.000198643	4329	0.0442201	-0.0328155	0.0152107	0.03103	5540	0.048122	-0.0447166	0.0142824	0.00175188
glo1	9747	0.0705477	-0.039366	0.0105838	0.000200762	4271	0.0584506	-0.0353484	0.0148734	0.0175161	5476	0.0585896	-0.0465245	0.0149837	0.00191256
sil1	8225	0.0229094	-0.0450664	0.0121209	0.000202087	3603	0.0156034	-0.0383151	0.0177569	0.0310125	4622	0.0253311	-0.0530149	0.0166667	0.00147806
coch	8440	0.0689384	-0.0430105	0.0116089	0.000212783	3706	0.0537428	-0.033432	0.0167477	0.0459842	4734	0.0668743	-0.0511819	0.0161222	0.00151
ncs1	10016	0.193973	-0.0355076	0.00958664	0.000213491	4390	0.0690516	-0.0720558	0.0138052	1.87784e-07	5626	0.186387	-0.0139396	0.0131624	0.289627
gprc5c	8396	0.012214	-0.0433618	0.0117294	0.000219701	3686	0.0234452	-0.0521264	0.0171547	0.0023936	4710	0.00911665	-0.0424231	0.0161016	0.00844874
cntn3	9947	0.228921	-0.0347939	0.00941955	0.000222123	4362	0.0968278	-0.0521393	0.0130306	6.40475e-05	5585	0.129198	-0.027292	0.013369	0.041255
dtx3	9891	0.173108	-0.0358992	0.00974118	0.000229661	4332	0.0900392	-0.055427	0.0141265	8.8594e-05	5559	0.209061	-0.0291407	0.0133185	0.0287122
grpel1	9891	0.0526135	-0.0392365	0.0106735	0.00023811	4332	0.019258	-0.0516703	0.0152729	0.000723021	5559	0.0685619	-0.0380431	0.0148073	0.0102187
rgmb	10049	0.0711005	0.0372168	0.0101261	0.00023876	4415	0.000140587	-0.00173349	0.0151096	0.908667	5634	0.0301487	0.0657048	0.013656	1.53779e-06
got1	8457	0.0721114	0.0412906	0.0112754	0.000251776	3716	0.0248709	0.0387685	0.0163213	0.0175839	4741	0.0397145	0.034136	0.0155102	0.0277934
lgals4	9951	0.0911007	-0.0372041	0.0101616	0.000252307	4361	0.0831183	-0.0643446	0.0154186	3.06262e-05	5590	0.109173	-0.01789	0.0134801	0.184516
s100a11	9850	0.119195	-0.0380015	0.0103997	0.000259451	4315	0.118125	-0.0515908	0.0151926	0.000690573	5535	0.118638	-0.028644	0.0143143	0.0454333
sdk2	8266	0.0517122	-0.04304	0.0117899	0.000263276	3620	0.0190846	-0.0458203	0.0173591	0.00833756	4646	0.0845939	-0.0343495	0.0160356	0.0322398
btn3a2	9903	0.0433184	-0.0386908	0.0106475	0.000280696	4321	0.0326805	-0.0588935	0.0157619	0.000189069	5582	0.0518827	-0.0267853	0.0144977	0.0647195
sfrp4	8266	0.0846723	0.0412386	0.0113616	0.000285541	3620	0.0770484	0.0255847	0.016051	0.111033	4646	0.107946	0.0633725	0.0157164	5.61362e-05
ptp4a3	8214	0.0892497	-0.042367	0.0116778	0.000287377	3579	0.0585091	-0.0704806	0.0162789	1.53531e-05	4635	0.0691007	-0.0256495	0.0165089	0.120329
rpl14	8225	0.0448978	-0.0438397	0.0120942	0.000290887	3603	0.0380394	-0.0635413	0.0179129	0.000394294	4622	0.0480162	-0.0285845	0.0165035	0.0833351
lgals3bp	8474	0.112308	-0.0400858	0.0110842	0.00030037	3711	0.125947	-0.062599	0.0165948	0.000164351	4763	0.0886454	-0.0226112	0.0149359	0.130123
gusb	9967	0.236136	-0.0340791	0.00943037	0.000303274	4374	0.139409	-0.0386088	0.0136532	0.00470796	5593	0.164039	-0.0355829	0.0130228	0.00630808
syt1	8429	0.0509147	-0.0411246	0.0113967	0.00030982	3686	0.0540241	-0.0744455	0.0169815	1.19843e-05	4743	0.0518973	-0.015809	0.015376	0.303929
ctsb	9935	0.0793468	0.0375111	0.0103985	0.00031084	4364	0.0690071	0.0301334	0.0148258	0.0421639	5571	0.0819231	0.0463883	0.0145881	0.00148149
b2m	8474	0.137753	-0.0391896	0.0109029	0.000326956	3711	0.107876	-0.0504239	0.015826	0.00145392	4763	0.147554	-0.0327204	0.0150913	0.0301961
cpa2	10012	0.016432	0.0383388	0.0106712	0.000328798	4396	0.00730955	0.00901383	0.0161076	0.57578	5616	0.0295389	0.0578873	0.0142735	5.06914e-05
cd33	9977	0.0120897	-0.0392428	0.0109306	0.000332058	4378	0.00991938	-0.0437008	0.0156066	0.00513061	5599	0.0127475	-0.0361878	0.0153036	0.0180808
sod2	9947	0.0562842	0.037142	0.0103628	0.000339776	4362	0.0253108	0.0247116	0.0147391	0.0936923	5585	0.00585941	0.0391057	0.0144634	0.00687678
lbp	9978	0.0559758	-0.0373401	0.0104212	0.000341188	4383	0.0408697	-0.0317579	0.0152626	0.0375135	5595	0.070044	-0.04219	0.0143048	0.00319756
golm2	10049	0.09833	-0.0365802	0.0102144	0.000343584	4415	0.0958536	-0.0446263	0.0150046	0.0029537	5634	0.0932807	-0.0360463	0.0139593	0.0098413
treml2	9947	0.0356544	-0.0372346	0.0104034	0.000346443	4362	0.0124653	-0.0391719	0.0157279	0.0127899	5585	0.0434076	-0.0363832	0.0139185	0.0089728
tnfsf14	9871	0.0402022	-0.0384003	0.0107382	0.000350492	4337	0.0324519	-0.0260337	0.01586	0.100774	5534	0.0488711	-0.0522489	0.0146496	0.000364742
vamp5	9747	0.020541	-0.0396197	0.0110935	0.000356765	4271	0.00899276	-0.0583415	0.0153437	0.000145372	5476	0.0175909	-0.0295672	0.0158353	0.0619319
gzma	10035	0.0576108	-0.0371707	0.0104081	0.000356856	4393	0.047234	-0.0348351	0.0153125	0.0229579	5642	0.0702833	-0.0448268	0.0141822	0.00158184
cebpb	9747	0.0833218	-0.0379475	0.0106346	0.00036102	4271	0.069601	-0.0619518	0.0157205	8.25092e-05	5476	0.0768063	-0.0208697	0.0144965	0.150028
c7	8262	0.0503152	-0.0407135	0.0114095	0.000361226	3615	0.0330108	-0.0593596	0.0166396	0.0003653	4647	0.0667368	-0.0282483	0.0155333	0.0690438
vit	8440	0.215925	-0.036962	0.0103646	0.000364255	3706	0.0192019	-0.0326562	0.0156649	0.0371674	4734	0.0671202	-0.0484945	0.0137573	0.000427523
mrpl24	8191	0.00476187	-0.0433372	0.0121616	0.000368127	3589	-0.000171199	-0.0439455	0.0179343	0.0143193	4602	0.00790537	-0.0450312	0.0166555	0.00688286
rcor1	9747	0.0192474	-0.0393175	0.0110401	0.000370726	4271	0.0245949	-0.0782937	0.0157164	6.55545e-07	5476	0.0173458	-0.010321	0.0154459	0.504033
clec1a	9747	0.0339474	0.0377218	0.0106322	0.000390184	4271	0.00559791	0.0134924	0.0156468	0.388565	5476	0.025969	0.0527965	0.0145303	0.000282124
acaa1	9670	0.0493388	-0.0378258	0.0106691	0.00039395	4246	0.0365415	-0.0553454	0.0152769	0.00029484	5424	0.0508724	-0.0310214	0.0148323	0.0365317
zhx2	8429	0.081654	-0.0406721	0.0114734	0.000394894	3686	0.06889	-0.073513	0.0167983	1.24132e-05	4743	0.0768252	-0.0174642	0.0157523	0.267625
pla2g2a	9931	0.102156	0.0366903	0.0103714	0.000405559	4367	0.0594056	0.0387989	0.0151004	0.0102207	5564	0.042786	0.0387649	0.0142719	0.00662458
raly	8396	0.0232204	-0.0420177	0.0118774	0.000405928	3686	0.0293504	-0.0532105	0.0173433	0.00217027	4710	0.018002	-0.0354027	0.0163455	0.030369
pkd2	8191	0.0522213	-0.0426057	0.0120627	0.000414684	3589	0.0388476	-0.0453957	0.0178332	0.0109517	4602	0.0670562	-0.0465086	0.0164434	0.00469844
pbxip1	8417	0.0767726	-0.0399985	0.0113321	0.00041834	3697	0.0285351	-0.0638448	0.016354	9.63467e-05	4720	0.0320426	-0.0258588	0.0156793	0.0991664
enah	9755	0.0583245	0.0382631	0.010843	0.000419359	4283	0.0455831	0.0148877	0.0159617	0.351022	5472	0.0668394	0.0546747	0.0148525	0.00023441
sftpa1	9670	0.00997412	-0.0392887	0.0111342	0.000419626	4246	0.00650812	-0.0285646	0.0165449	0.0843338	5424	0.0070859	-0.0511722	0.01513	0.000724303
aarsd1	9891	0.115826	-0.0366178	0.0103851	0.000423824	4332	0.100293	-0.0418622	0.0147983	0.0046932	5559	0.0918448	-0.0364277	0.0145308	0.0122071
efna4	9858	0.116246	-0.0348026	0.00987602	0.000427093	4333	0.0954232	-0.0645263	0.0147853	1.30568e-05	5525	0.129709	-0.0135062	0.0133026	0.310002
msln	9873	0.0586058	-0.0354453	0.0100677	0.000432391	4321	0.0628315	-0.0529178	0.0151395	0.000478243	5552	0.0499694	-0.0204083	0.0135513	0.132125
lgals7_lgals7b	9915	0.100118	-0.0359731	0.0102258	0.000436964	4342	0.0293437	-0.0474519	0.0151428	0.00173814	5573	0.0238476	-0.0220916	0.0139037	0.112139
sost	9923	0.165777	-0.0349155	0.00996586	0.000461191	4353	0.118855	-0.0512946	0.0148957	0.000579492	5570	0.114097	-0.0210677	0.0134556	0.117472
csf3	9755	0.0749312	-0.0368608	0.0105243	0.000463054	4283	0.0418249	-0.0554309	0.0153144	0.000298564	5472	0.0735543	-0.0197858	0.0145282	0.173289
fdx2	8191	0.00955096	-0.0422754	0.0120708	0.000463742	3589	0.00536844	-0.0375713	0.0177223	0.0340749	4602	0.0102034	-0.0450133	0.016593	0.00669711
suox	8423	0.101945	-0.0398762	0.0113971	0.000469789	3688	0.0669557	-0.0637612	0.016071	7.40305e-05	4735	0.0595867	-0.0222203	0.0160492	0.166269
vnn1	8465	0.0896577	-0.0391365	0.011201	0.000478266	3716	0.0776342	-0.0489576	0.016522	0.00306436	4749	0.0894039	-0.035901	0.0152527	0.0186258
cst6	9701	0.0960116	-0.0360721	0.010331	0.0004822	4262	0.011737	-0.0172748	0.0155211	0.265776	5439	0.0832913	-0.0438122	0.013793	0.00149945
nxph1	9733	0.0469276	-0.0372999	0.010695	0.000489506	4279	0.0525814	-0.0537514	0.0159525	0.000759858	5454	0.0435432	-0.0268111	0.0144503	0.0635934
timp1	9819	0.0880611	-0.0355369	0.0101993	0.000495665	4318	0.0826754	-0.0432347	0.0146729	0.00323049	5501	0.0791597	-0.0306399	0.0142034	0.0310317
aifm1	9876	0.0580131	-0.0371479	0.010673	0.000502545	4325	0.0411444	-0.0479178	0.0157461	0.00235529	5551	0.0590878	-0.0330442	0.0145487	0.0231684
ccl3	9903	0.163794	-0.0343716	0.00987962	0.000505388	4321	0.110306	-0.0310405	0.0140707	0.0274346	5582	0.185093	-0.0425436	0.0138137	0.00208148
klk6	9958	0.0600476	-0.0361748	0.0104055	0.00051016	4368	0.0450344	-0.0634829	0.0154965	4.26941e-05	5590	0.0433524	-0.0143778	0.0140807	0.307251
cxcl14	9755	0.167898	0.0345676	0.00997965	0.000534885	4283	0.219426	0.0178371	0.0139663	0.201617	5472	0.11151	0.0562222	0.0140754	6.57273e-05
ncr1	9886	0.0243256	-0.0358294	0.0103442	0.000535029	4312	0.0191038	-0.0367074	0.0154187	0.0173232	5574	0.0265213	-0.0347567	0.0140322	0.0132816
trem2	9951	0.165737	-0.0333397	0.00962756	0.000536558	4361	0.171271	-0.0470824	0.0145232	0.0011965	5590	0.147434	-0.0207244	0.0129107	0.108504
psrc1	9670	0.0276248	-0.0374191	0.0108324	0.000553956	4246	0.0307856	-0.0383123	0.0159227	0.0161646	5424	0.0281106	-0.0436602	0.0148118	0.0032155
fabp3	8440	0.2704	0.0351101	0.0101825	0.000567335	3706	0.223192	0.0195214	0.0148543	0.188862	4734	0.210844	0.047142	0.0140096	0.000771666
cbs	8225	0.0642331	-0.0402101	0.0116615	0.000567375	3603	0.0499411	-0.0686222	0.0164354	3.04728e-05	4622	0.0306499	-0.0219316	0.0164156	0.181609
bmp10	8266	0.157684	0.0387138	0.0112307	0.000569394	3620	0.0300236	-0.0062086	0.0162633	0.702666	4646	0.109958	0.0714389	0.0155	4.15616e-06
ccl14	9903	0.0472754	-0.0361774	0.0105046	0.000575648	4350	0.0280523	-0.0301084	0.0157069	0.0553175	5553	0.0457019	-0.0429681	0.0142166	0.00251936
ermap	8214	0.0995083	-0.0394536	0.011461	0.000579405	3579	0.0384886	-0.035938	0.0168655	0.0331695	4635	0.0670201	-0.0420868	0.0157106	0.00741333
aldh5a1	8423	0.0123336	-0.040557	0.0117855	0.00058184	3688	0.00817139	-0.0614306	0.0172833	0.000383725	4735	0.0135814	-0.0267677	0.0161807	0.0981337
tnni3	9747	0.0198428	0.0376614	0.0109929	0.00061517	4271	0.00494601	0.0182655	0.0164453	0.266767	5476	0.00511014	0.0544944	0.014872	0.000250454
il13ra1	9830	0.0727463	0.0363744	0.0106264	0.000621844	4315	0.0576603	0.00748151	0.016392	0.648117	5515	0.109267	0.049084	0.0138088	0.000381832
cfhr2	8407	0.0215411	-0.0395583	0.0115774	0.000636471	3683	0.00788658	-0.0371212	0.0170191	0.0292356	4724	0.0258494	-0.0418481	0.0158871	0.0084638
clec11a	9930	0.0191699	-0.0365416	0.0107263	0.000660058	4353	0.00563993	-0.0387613	0.0157957	0.0141706	5577	0.0132331	-0.0374936	0.0146753	0.0106492
ly96	9871	0.0463437	-0.0360058	0.0105771	0.000666406	4337	0.0484263	-0.0372685	0.0156479	0.0172763	5534	0.0212157	-0.0299031	0.0143863	0.0377016
paep	9871	0.111648	-0.0366868	0.0107904	0.000676683	4337	0.00959023	-0.000871291	0.0141045	0.950746	5534	0.339724	-0.0357516	0.0140652	0.0110541
gdf2	9937	0.183436	0.0338	0.00994509	0.000679821	4357	0.0156193	-0.00183981	0.014765	0.900842	5580	0.0891265	0.0588468	0.0134217	1.18428e-05
nell1	9977	0.00742673	0.0358931	0.0105623	0.000680876	4378	0.00151375	0.00236358	0.0154869	0.878707	5599	0.0142663	0.0636479	0.0144909	1.1426e-05
robo2	10049	0.110568	-0.0343787	0.0101221	0.000685429	4415	0.013852	-0.0794246	0.0144612	4.19318e-08	5634	0.0842045	-0.00796583	0.013901	0.566642
sord	9982	0.131896	-0.0341668	0.0100664	0.000691151	4376	0.0920368	-0.0560089	0.0148373	0.000162219	5606	0.110856	-0.0241031	0.0136173	0.0767764
grn	9902	0.0426213	-0.0357216	0.0105335	0.000698505	4340	0.0238947	-0.0408405	0.0154102	0.0080734	5562	0.0469235	-0.0364287	0.0144448	0.0116995
iglc2	8460	0.0374261	-0.0388775	0.0114697	0.000703182	3705	0.0468752	-0.0496896	0.0170033	0.00349529	4755	0.0251075	-0.0259675	0.0156003	0.0960691
ctbs	8343	0.0613342	-0.0388997	0.0115041	0.000724583	3667	0.0261774	-0.0647511	0.0172703	0.00018011	4676	0.0426416	-0.0206109	0.0154791	0.183078
ifnlr1	9903	0.084433	-0.0352849	0.0104381	0.000726636	4321	0.0625471	-0.0429295	0.0146297	0.00335951	5582	0.0831811	-0.0400185	0.0146078	0.00617228
ptx3	9903	0.0212778	-0.0363421	0.0107853	0.000755688	4321	0.00880084	-0.0203523	0.0153415	0.184704	5582	0.0286907	-0.0454766	0.0150417	0.00251122
csf1	9995	0.0991494	-0.0334417	0.00992474	0.00075583	4379	0.0753995	-0.057809	0.0144753	6.61442e-05	5616	0.119198	-0.0148455	0.0136548	0.276994
bag6	9747	0.0577928	0.0361913	0.0107783	0.000788652	4271	0.0521424	0.0161072	0.0159223	0.311781	5476	0.068024	0.0455492	0.0146664	0.00190821
polr2f	9891	0.14032	-0.034067	0.010155	0.000797449	4332	0.102948	-0.052879	0.015118	0.000473935	5559	0.159069	-0.0241103	0.0137468	0.0795057
siglec5	9947	0.017055	-0.0352008	0.0105201	0.000822744	4362	0.014681	-0.0293377	0.015657	0.0610279	5585	0.0148649	-0.0412207	0.0142843	0.00392015
esm1	9951	0.0761428	0.03449	0.0103139	0.000828785	4361	0.0429287	0.0320109	0.0153549	0.0371517	5590	0.0933507	0.0364602	0.0139905	0.00918341
mcam	9978	0.096823	0.0342999	0.0102873	0.000858557	4383	0.040954	-0.00025095	0.0145831	0.986271	5595	0.149948	0.0531774	0.0143138	0.000205098
siglec6	10016	0.0311221	-0.0348588	0.0104567	0.000860291	4390	0.0268071	-0.0625866	0.0153289	4.52729e-05	5626	0.0205226	-0.0124358	0.0143355	0.385713
spon2	9896	0.0716605	-0.0335784	0.0100763	0.000864082	4341	0.123192	-0.0416243	0.0146878	0.00461928	5555	0.0463662	-0.020586	0.0137325	0.133911
ahsg	8465	0.0232682	-0.0391836	0.0117662	0.000871596	3716	0.0252754	-0.0715442	0.0172102	3.29675e-05	4749	0.0256365	-0.0155642	0.0161627	0.335609
clec5a	9895	0.0983757	-0.0332412	0.00998351	0.000872859	4335	0.0360482	-0.046979	0.0151206	0.00190258	5560	0.0450887	-0.0227697	0.0133633	0.0884559
plxdc2	8429	0.0178266	0.0391375	0.0117594	0.00087789	3686	0.000811374	-0.00379032	0.0175698	0.829211	4743	0.0435967	0.0679623	0.0157775	1.68432e-05
dmp1	8225	0.0900461	0.0381442	0.011467	0.000883479	3603	0.0806048	0.000434395	0.015723	0.97796	4622	0.06538	0.0579694	0.0161953	0.000347945
jchain	9755	0.0236516	-0.0367599	0.0110908	0.000921564	4283	0.0103697	-0.0441763	0.0164133	0.00714104	5472	0.00358278	-0.0249059	0.0150855	0.0988004
clstn3	8429	0.0435855	-0.0380177	0.0114738	0.000925471	3686	0.0452268	-0.0689892	0.0167531	3.9064e-05	4743	0.06491	-0.0211577	0.0156221	0.175692
pdia3	8266	0.0254561	-0.0398285	0.0120441	0.00094739	3620	0.0162792	-0.0552197	0.017833	0.00197334	4646	0.0371735	-0.0286523	0.0163955	0.0806049
pth	8205	0.0923893	-0.0376198	0.011396	0.000967063	3594	0.052099	-0.0532446	0.0169192	0.00166326	4611	0.102034	-0.0318641	0.0153779	0.0383151
khk	8225	0.100147	-0.0375592	0.0113838	0.000973224	3603	0.0752498	-0.0681932	0.016507	3.69185e-05	4622	0.0890298	-0.0204659	0.0156445	0.190875
dynlt1	8205	0.0461492	-0.0388699	0.0117882	0.000980178	3594	0.0429789	-0.0354063	0.0169802	0.037126	4611	0.0518368	-0.0436006	0.0163797	0.00779794
fstl1	8225	0.025321	-0.0389506	0.0118175	0.000984893	3603	0.0436568	-0.0927159	0.0175633	1.37664e-07	4622	0.0134295	0.0078302	0.0160213	0.625052
pi16	8465	0.0603414	0.0375979	0.0114141	0.000991868	3716	0.00529606	0.00722154	0.0163532	0.658806	4749	0.0897918	0.0522002	0.0156906	0.000885043
hspg2	9856	0.195989	-0.0311981	0.00949599	0.00102196	4333	0.153697	-0.0535456	0.0138731	0.000115207	5523	0.201966	-0.0160003	0.0130253	0.21935
ahnak	8225	0.163027	0.0364634	0.0111335	0.00106066	3603	0.0953362	0.0146292	0.016606	0.378401	4622	0.217843	0.0471537	0.0149465	0.00161628
gpr101	8173	0.00268902	-0.0399871	0.0122171	0.00106835	3584	0.0013262	-0.0377956	0.0180934	0.0367867	4589	-0.000340463	-0.0408258	0.0166811	0.0144254
ret	9891	0.0986825	0.033424	0.0102191	0.00107636	4332	0.161685	-0.000471125	0.0139683	0.973096	5559	0.0776187	0.0524898	0.0145304	0.000306044
ptprs	10067	0.0165378	-0.0344344	0.0105302	0.00107892	4419	0.0163597	-0.0628918	0.0155281	5.20608e-05	5648	0.0125758	-0.0119483	0.0143651	0.405579
srpx	8440	0.161598	-0.034872	0.0106659	0.00108178	3706	0.122692	-0.0507015	0.0163139	0.00189879	4734	0.153462	-0.0239348	0.014118	0.0900772
mvk	9755	0.0982125	-0.0336397	0.0103042	0.00109975	4283	0.0702038	-0.0479321	0.015124	0.00153901	5472	0.0756539	-0.0287499	0.0140798	0.0412066
gimap8	8149	0.0365442	-0.0396175	0.012142	0.00110757	3575	0.0275405	-0.0555153	0.0177073	0.00173164	4574	0.0299988	-0.028776	0.0167457	0.0857892
serpina1	8302	0.0101915	-0.0389224	0.0119406	0.00111996	3634	0.0158656	-0.0358737	0.0178742	0.0448238	4668	0.00553586	-0.0414534	0.0161205	0.0101579
ntprobnp	9937	0.155773	-0.0316286	0.0097062	0.00112341	4357	0.166271	-0.0496855	0.0149022	0.000862981	5580	0.0781623	-0.00897546	0.0127175	0.480368
leo1	8423	0.00902385	-0.0382139	0.0117346	0.00113236	3688	0.00659907	-0.0522433	0.0174357	0.00275071	4735	0.00728656	-0.0276685	0.0159647	0.0831418
rbp2	9891	0.0637344	0.033744	0.0103694	0.001141	4332	0.0497637	0.0132239	0.0152	0.384355	5559	0.0687469	0.0472567	0.0142059	0.000884972
ceacam5	9553	0.0351839	0.0349403	0.0107452	0.00115113	4195	0.0250549	0.0475028	0.0150506	0.00160983	5358	0.0403398	0.0215814	0.0152222	0.15632
gfap	9656	0.164491	-0.032094	0.00989964	0.00119125	4240	0.120896	-0.0318353	0.0147694	0.0311796	5416	0.188522	-0.0369974	0.0133757	0.00569407
prg2	8457	0.0256083	-0.0368109	0.0113699	0.00121016	3716	0.0375672	-0.0394215	0.0164117	0.0163533	4741	0.0120965	-0.0306695	0.0157369	0.0513673
guca2a	9893	0.0897561	0.0325969	0.0101008	0.0012544	4339	0.0618914	0.00306971	0.0150171	0.83804	5554	0.117677	0.0522152	0.0136488	0.000131879
creg1	9815	0.0735075	-0.0336447	0.0104305	0.00126113	4311	0.0489814	-0.0541227	0.0156149	0.000533289	5504	0.0815026	-0.0182582	0.014059	0.194108
gla	8249	0.143581	-0.0358807	0.0111885	0.00134681	3612	0.0937358	-0.0499575	0.0160965	0.0019266	4637	0.115584	-0.0299999	0.0154788	0.0526681
scgb1a1	9962	0.0670639	-0.0321594	0.0100649	0.00140169	4363	0.0572258	-0.0487192	0.0144944	0.000782648	5599	0.0622628	-0.0180376	0.0139974	0.197577
ceacam3	9670	0.00420868	-0.0353015	0.0111056	0.00148405	4246	0.0020795	-0.0497005	0.0162833	0.00228554	5424	0.00294461	-0.0219405	0.0152707	0.15084
entr1	8225	0.08125	-0.0371991	0.0117038	0.00148651	3603	0.0780068	-0.0551755	0.0169735	0.00116195	4622	0.0726376	-0.0292368	0.0161613	0.0705067
tfpi2	9941	0.116951	-0.0317424	0.01001	0.00152346	4363	0.0255597	-0.0672801	0.0151666	9.38854e-06	5578	0.0811839	-0.0071422	0.013314	0.591673
ckmt1a_ckmt1b	9911	0.00938828	0.0342872	0.0108351	0.00155838	4342	0.00690252	0.00855342	0.0155854	0.583164	5569	0.0212331	0.0497943	0.0150064	0.000911808
nucb2	10004	0.0569818	-0.0335949	0.0106426	0.00160063	4388	0.0314036	-0.0435283	0.0156699	0.00549564	5616	0.0698401	-0.0292237	0.0145546	0.0447054
frzb	9835	0.042306	-0.0336827	0.0106731	0.00160518	4325	0.00592188	-0.0244975	0.0155882	0.116131	5510	0.0279282	-0.0449607	0.014668	0.0021857
ddah1	9891	0.0620576	-0.0330996	0.0105497	0.00170905	4332	0.0479093	-0.0533224	0.0155497	0.000611164	5559	0.0726589	-0.0218206	0.0143881	0.129433
il12a_il12b	9891	0.0603662	-0.0320627	0.0102193	0.00170913	4332	0.0397446	-0.0450556	0.0152333	0.00311615	5559	0.0439237	-0.0226673	0.0138642	0.102115
mamdc4	8396	0.0704186	0.0357336	0.0113988	0.00172526	3686	0.0462897	0.0479579	0.0168344	0.00441295	4710	0.0915313	0.0201806	0.0155503	0.194434
fdx1	8191	0.0155195	-0.0379407	0.0121195	0.00175096	3589	0.00853762	-0.0393512	0.0179654	0.0285611	4602	0.0205439	-0.0421862	0.0165329	0.0107536
chrdl2	9937	0.0556396	0.0336232	0.0107729	0.00180696	4357	0.0240046	0.0400201	0.0137063	0.0035202	5580	0.150233	0.0454591	0.0153853	0.0031428
crip2	9871	0.16945	-0.0310715	0.00995757	0.00181131	4337	0.109356	-0.0711672	0.0143325	7.12035e-07	5534	0.148689	-0.00247839	0.0137973	0.857451
il12b	10035	0.0601969	-0.0315337	0.0101124	0.00182397	4393	0.0424708	-0.0461798	0.0150194	0.00212027	5642	0.0378574	-0.0198295	0.0137523	0.149385
asah1	8370	0.0402879	-0.0370153	0.0118913	0.00185937	3670	0.0246624	-0.0456065	0.0178828	0.0108035	4700	0.0446743	-0.0331782	0.0159994	0.0381608
psg1	9871	0.0761627	0.0322121	0.0103646	0.00188961	4337	0.049427	0.00230672	0.0145677	0.874193	5534	0.0764712	0.0552609	0.0146479	0.000163246
hnmt	9829	0.167099	-0.030253	0.00975745	0.00193742	4321	0.129229	-0.0667846	0.0146487	5.2811e-06	5508	0.177526	-0.00337223	0.0131058	0.796951
cpa4	8110	0.015103	-0.0369601	0.0119577	0.00200232	3546	0.0107067	-0.0518269	0.0178648	0.00374209	4564	0.0131463	-0.0218746	0.0162118	0.177308
pcdh7	8417	0.0370757	-0.036027	0.0116661	0.00202042	3697	0.021919	-0.0607246	0.0174917	0.0005233	4720	0.0285231	-0.0183602	0.0157271	0.243099
crhbp	9951	0.120105	-0.0309457	0.0100298	0.00203862	4361	0.0615034	-0.0533041	0.0145344	0.000247923	5590	0.12744	-0.0189794	0.0137906	0.168796
nptx1	9947	0.0924398	-0.0317165	0.010288	0.00205592	4362	0.00635282	-0.0399962	0.0156689	0.010727	5585	0.0891535	-0.0332756	0.013552	0.0141028
cd274	9871	0.0568247	-0.0319177	0.010367	0.00208424	4337	0.014089	-0.0435225	0.0145876	0.00286542	5534	0.0360194	-0.0260111	0.0146412	0.0756949
clec4g	9903	0.0708827	-0.032404	0.0105444	0.00212438	4321	0.0338687	-0.0430911	0.0154749	0.00538311	5582	0.0676181	-0.0307623	0.0144003	0.0327046
pxn	9733	0.084999	-0.0330987	0.0107754	0.00213436	4279	0.0661945	-0.0586523	0.0157655	0.000201553	5454	0.0850609	-0.0148083	0.0148173	0.317651
adamtsl4	8225	0.0641271	0.0358257	0.0116761	0.00215991	3603	0.00616407	0.033784	0.0174461	0.0528888	4622	0.0284348	0.0355695	0.015807	0.0244808
kit	9962	0.0858271	0.0313457	0.0102214	0.00217032	4378	0.065696	0.0416719	0.0148047	0.00490314	5584	0.0539496	0.0194678	0.0141694	0.169518
epha4	8266	0.00765661	-0.0362267	0.0118191	0.00218302	3620	0.00701165	-0.0665172	0.0180398	0.000230045	4646	0.008038	-0.0112709	0.0157052	0.473007
lamp3	10022	0.12177	-0.0296678	0.00968642	0.00219839	4387	0.106616	-0.058538	0.0142243	3.93734e-05	5635	0.113667	-0.00749094	0.0132733	0.57253
igfbp2	10049	0.259013	0.0280388	0.00915589	0.00220167	4413	0.259557	0.036553	0.0130354	0.00506754	5636	0.242836	0.0204552	0.0128267	0.110826
anxa5	9705	0.0189122	-0.0335617	0.010961	0.0022052	4266	0.0139563	-0.0471366	0.0159662	0.00317179	5439	0.0221	-0.0255616	0.0151302	0.0911934
calcb	8429	0.0286426	-0.0358715	0.0117268	0.0022282	3686	0.0185248	-0.0577782	0.0177421	0.00113801	4743	0.036145	-0.019831	0.0156781	0.205975
mrpl58	8423	0.0127375	-0.0366019	0.011971	0.00223857	3688	0.00652926	-0.0369081	0.0174359	0.0343452	4735	0.0172243	-0.0363785	0.0165279	0.0277823
dusp13	8396	0.0335731	0.0358964	0.0117486	0.00225485	3686	0.0127322	0.00475923	0.0177567	0.788696	4710	0.00545801	0.056778	0.0156753	0.000295291
kitlg	9937	0.0351467	0.0318379	0.0104413	0.00230038	4357	0.0521025	0.0247563	0.0156053	0.112719	5580	0.0320315	0.0342685	0.0140446	0.0147194
pamr1	9947	0.161277	-0.0300677	0.0098639	0.00230781	4362	0.107147	-0.0607722	0.0141115	1.69473e-05	5585	0.231727	-0.0182825	0.0134603	0.174438
adgrf5	8440	0.0460857	-0.0354464	0.0116842	0.00242321	3706	0.0108199	-0.0327483	0.0165062	0.0473305	4734	0.0156996	-0.0378698	0.016477	0.0215859
fbn2	8205	0.000961609	-0.0366175	0.0120767	0.00243642	3594	0.000589165	-0.0618868	0.0177988	0.000513088	4611	-0.00290237	-0.0136912	0.0165494	0.408113
draxin	9871	0.0441232	-0.0320639	0.0105825	0.00245283	4337	0.0125445	-0.0483189	0.0154464	0.00177074	5534	0.047011	-0.0245323	0.0145344	0.0914914
stc2	9933	0.100578	-0.0312926	0.010342	0.00248622	4357	0.053487	-0.0477293	0.0144375	0.000954383	5576	0.131356	-0.00756113	0.0144285	0.600271
cyp24a1	8191	0.0022807	-0.0371886	0.0123015	0.00250988	3589	-0.000775679	-0.040502	0.0179549	0.0241457	4602	0.00264689	-0.0328347	0.0169921	0.0533784
ncr3lg1	8417	0.10879	-0.0327442	0.0108366	0.00252187	3697	0.0330015	-0.0422211	0.0161415	0.00894141	4720	0.0328628	-0.0266978	0.014711	0.0696162
ccnd2	8288	0.00874763	0.0367612	0.0121819	0.00255497	3638	0.000181225	0.00879052	0.0179973	0.625272	4650	0.013268	0.0555321	0.0166116	0.000835452
arid4b	9733	0.0189594	-0.0334298	0.011086	0.00257229	4279	0.0238623	-0.0247082	0.016018	0.123019	5454	0.0152215	-0.0430894	0.0153968	0.00515068
tcof1	8440	0.0589304	-0.0343697	0.011399	0.00257615	3706	0.0417227	-0.0720129	0.0168969	2.07787e-05	4734	0.057276	-0.011434	0.0154428	0.459087
ambp	10005	0.180366	-0.0289651	0.00960921	0.00258218	4385	0.0924146	-0.0458851	0.0141259	0.00116975	5620	0.223072	-0.022471	0.01305	0.0851402
cblif	9923	0.0413065	-0.030986	0.010289	0.00260563	4353	0.0334768	-0.0548672	0.0152922	0.000337004	5570	0.0468136	-0.0130164	0.0139846	0.352015
angptl2	9964	0.121406	-0.0304695	0.0101218	0.00261665	4365	0.102609	-0.039543	0.0148177	0.00764458	5599	0.134377	-0.028405	0.013807	0.0397046
kif1c	8191	0.0464133	-0.036249	0.0120647	0.00266776	3589	0.0312774	-0.0331019	0.0174644	0.0581205	4602	0.0574593	-0.0428658	0.0167469	0.0105103
ccl17	9926	0.0279362	-0.0319567	0.0106499	0.00270081	4343	0.0129739	-0.0300319	0.0155928	0.0541683	5583	0.0425401	-0.0382441	0.0145893	0.00878137
ncf2	9889	0.133545	-0.030701	0.0102513	0.00275261	4315	0.135513	-0.0481319	0.0146641	0.00103794	5574	0.122742	-0.0139554	0.0143205	0.329849
tek	9977	0.0170332	-0.0320162	0.0107212	0.00283115	4378	0.0251752	-0.0559346	0.0157806	0.000397466	5599	0.0103353	-0.0187899	0.0145927	0.19793
ephb4	10067	0.0275107	-0.0308072	0.0103212	0.00284408	4419	0.0271287	-0.0369264	0.0151364	0.014744	5648	0.0120311	-0.0224057	0.0141542	0.113483
ggt1	9931	0.24149	-0.0278832	0.00936493	0.002914	4355	0.115718	-0.0432317	0.0130241	0.000909695	5576	0.132153	-0.0241282	0.0132336	0.0683204
ntf4	9670	0.0122088	-0.032727	0.0109927	0.00291649	4246	0.00345892	-0.0326141	0.0160465	0.0421686	5424	0.0222817	-0.0269672	0.0151184	0.0745221
sart1	8191	0.0592962	-0.0352783	0.0118623	0.00294825	3589	0.0434217	-0.0628966	0.0174187	0.000309395	4602	0.0630958	-0.015835	0.0163017	0.331415
ccl8	10005	0.0326223	-0.0319029	0.0107406	0.00298205	4385	0.0123389	-0.0406453	0.0155983	0.00919864	5620	0.0561371	-0.0295239	0.0147878	0.0459266
cd58	9938	0.0198644	0.0317247	0.010687	0.00299934	4357	0.0161922	-0.0179777	0.0153952	0.242972	5581	0.039164	0.0661364	0.0146851	6.81663e-06
slc39a5	9903	0.152362	-0.0296963	0.0100164	0.00303629	4321	0.079186	-0.0185706	0.0147459	0.207963	5582	0.128753	-0.0430808	0.0136774	0.00164255
tie1	10067	0.0108566	-0.0315361	0.010645	0.00305848	4419	0.00834292	-0.0285189	0.0154156	0.0643804	5648	0.0116504	-0.038269	0.0147447	0.00947133
acta2	9747	0.199365	-0.0285627	0.00966545	0.00313288	4271	0.212595	-0.0404533	0.0139881	0.00384779	5476	0.187872	-0.0188336	0.0133985	0.159884
nppb	9747	0.066223	-0.0309214	0.010477	0.00317139	4271	0.0742375	-0.0403293	0.015549	0.0095281	5476	0.0380823	-0.0187631	0.0142366	0.187576
ccar2	8429	0.00503611	-0.0353538	0.0120249	0.00329065	3686	0.000287688	-0.0454475	0.0174569	0.00926756	4743	0.00381977	-0.0289709	0.0166573	0.0820605
edil3	9747	0.0831309	-0.0305801	0.0104096	0.00331454	4271	0.0465782	-0.0591564	0.015636	0.000156867	5476	0.11636	-0.0127286	0.0139436	0.361357
nrtn	9755	0.00749898	-0.0324954	0.011084	0.00337861	4283	0.0094562	-0.0421304	0.0165139	0.0107695	5472	0.00600231	-0.0229903	0.0150383	0.126377
dut	8417	0.0406272	-0.0343922	0.0117345	0.00338939	3697	0.0219439	-0.0283587	0.0174909	0.105031	4720	0.0418242	-0.0402232	0.0159012	0.0114528
klk10	9936	0.00919234	-0.0316605	0.0108298	0.00346958	4360	0.00867814	-0.0431108	0.015888	0.00668581	5576	0.0137482	-0.0259183	0.0148372	0.0807187
podxl	9891	0.00329304	0.0321045	0.0109857	0.00348142	4332	0.00563618	0.02972	0.0162801	0.0679892	5559	0.00617771	0.0275444	0.0149294	0.0650936
mnda	9917	0.110729	-0.0300674	0.0102891	0.00348304	4346	0.11167	-0.043923	0.0146749	0.00277743	5571	0.103218	-0.017963	0.0144058	0.212477
pdgfc	9670	0.0228321	-0.0319936	0.0109925	0.0036168	4246	0.0266068	-0.0353033	0.0157947	0.0254609	5424	0.0328778	-0.0377849	0.0152285	0.0131245
cwc15	8381	0.061561	-0.0344258	0.0118314	0.0036273	3682	0.0391708	-0.0488653	0.0174124	0.00503729	4699	0.0620468	-0.0263305	0.0161789	0.103706
tyro3	9937	0.0169723	-0.0312027	0.0107812	0.00380985	4357	0.0212035	-0.050688	0.0157784	0.00132556	5580	0.0281948	-0.024106	0.0147075	0.101264
ghr	8266	0.187427	-0.0317259	0.0109656	0.00382294	3620	0.193844	-0.0395563	0.0157951	0.012312	4646	0.198543	-0.029984	0.0151206	0.0474277
ptprc	8457	0.0410414	-0.0336704	0.0116505	0.00386174	3716	0.0333854	-0.0389217	0.017299	0.024512	4741	0.0487611	-0.0357393	0.0157686	0.0234668
agr3	9657	0.0585887	0.0312663	0.0108277	0.00389038	4240	0.0330786	0.0291362	0.015725	0.0639721	5417	0.0585935	0.023746	0.0148592	0.110087
il1rap	9947	0.0971652	0.0297315	0.0103046	0.00391943	4362	0.0534609	0.00766814	0.0158801	0.629208	5585	0.0550911	0.0448969	0.0135166	0.000900767
eloa	9891	0.131877	-0.0300052	0.0104249	0.00400761	4332	0.11687	-0.0513557	0.015186	0.000726593	5559	0.116572	-0.0161822	0.014374	0.260301
umod	10031	0.116661	0.029266	0.010191	0.00409065	4401	0.0371487	0.0141591	0.0141401	0.316717	5630	0.0530548	0.0400021	0.0145354	0.00594154
il1r1	9931	0.0310285	-0.0294886	0.0102771	0.00412199	4355	0.0290313	-0.0320348	0.0153136	0.0365044	5576	0.0181931	-0.0254535	0.013929	0.0676978
ccl27	9937	0.109885	-0.0292898	0.0102081	0.00412301	4357	0.0409194	-0.0411757	0.0152865	0.00709568	5580	0.176647	-0.0308625	0.0135887	0.0231741
optc	9891	0.132479	-0.0292324	0.0102173	0.0042311	4332	0.0693571	-0.0350286	0.0152615	0.021768	5559	0.102712	-0.0289707	0.0137978	0.0358038
aldh2	8396	0.00952975	-0.0346081	0.0120962	0.00423254	3686	0.00700252	-0.0479248	0.0174561	0.00607245	4710	0.00658884	-0.0248952	0.016822	0.138962
anxa2	8111	0.0820501	-0.0336594	0.0117669	0.0042405	3548	0.0640856	-0.0289533	0.0172105	0.0925981	4563	0.0717849	-0.0403986	0.0161634	0.0124762
apbb1ip	9891	0.111774	-0.0302748	0.0105978	0.0042897	4332	0.0926808	-0.0471309	0.015569	0.0024827	5559	0.124755	-0.0235543	0.014486	0.104006
sprr3	8429	0.142051	-0.0314327	0.0110149	0.00433273	3686	0.00767561	-0.0425357	0.0153111	0.00549589	4743	0.02779	-0.0311106	0.0155267	0.0451602
tmsb10	9947	0.067034	-0.0301812	0.0106173	0.00448306	4362	0.0472974	-0.0277485	0.0157737	0.0786213	5585	0.0838199	-0.034874	0.01442	0.0156186
csf1r	8465	0.0602765	-0.0320825	0.011287	0.00448774	3716	0.0380793	-0.0534271	0.0167257	0.00141345	4749	0.0453581	-0.0219542	0.0153061	0.151541
chi3l1	9705	0.112528	-0.028293	0.00997414	0.00456859	4271	0.120536	-0.0221433	0.0148126	0.135016	5434	0.0860543	-0.0333808	0.0135532	0.013811
cr2	9978	0.0338193	-0.0301246	0.0106266	0.0045944	4383	0.0545303	-0.0467377	0.0155354	0.00264068	5595	0.0211406	-0.0205634	0.0145913	0.158805
omd	9995	0.0895568	0.0289966	0.0102395	0.00463732	4379	0.0169495	-0.0144082	0.0139531	0.30184	5616	0.11641	0.0561583	0.0145266	0.000111942
capg	9857	0.0825676	-0.0295994	0.0104595	0.00466557	4317	0.0706491	-0.0573477	0.0154648	0.000211316	5540	0.0874111	-0.00789941	0.0142659	0.579789
fus	9659	0.0653193	-0.0308039	0.0108893	0.00468153	4241	0.0481688	-0.0284009	0.015753	0.0714769	5418	0.0678714	-0.0386339	0.0150921	0.0104978
pithd1	8133	0.00184691	-0.0349142	0.0123437	0.00468823	3568	-0.000260668	-0.0332166	0.0179794	0.0647605	4565	-4.06133e-05	-0.0353036	0.0170503	0.038457
scly	9995	0.147888	-0.0281438	0.00996241	0.00473751	4382	0.088628	-0.0501901	0.0139751	0.00033256	5613	0.0864211	-0.0192975	0.0139522	0.166685
pbld	9733	0.0697455	-0.0300766	0.0106642	0.0048072	4279	0.0506099	-0.039135	0.0155543	0.0119054	5454	0.0718895	-0.0332608	0.0145392	0.0221959
nbn	9755	0.0951915	-0.0299979	0.0106441	0.0048382	4283	0.0791782	-0.0543452	0.0154432	0.000437656	5472	0.0813757	-0.014599	0.0147189	0.321313
ampd3	8429	0.0942173	-0.03235	0.0114973	0.00490886	3686	0.0849003	-0.0495073	0.0164716	0.00266841	4743	0.0871173	-0.0200604	0.0160501	0.21141
mylpf	8205	0.0947803	0.0322226	0.0114567	0.00492686	3594	0.0128374	0.0538937	0.0168426	0.00138714	4611	0.00023371	0.0129226	0.0156995	0.41048
cpq	8443	0.0286434	-0.0324425	0.0115374	0.00493563	3710	0.00785078	-0.051244	0.0170905	0.00273232	4733	0.00351827	-0.0165281	0.0157069	0.292724
hla_e	9903	0.0698339	-0.028999	0.0103283	0.00499917	4321	0.0569167	-0.031174	0.0148118	0.0353783	5582	0.073463	-0.0304378	0.0144001	0.0345841
mzb1	9981	0.0610224	-0.0288416	0.0103084	0.005154	4373	0.0601606	-0.0280615	0.0152012	0.0649598	5608	0.0702752	-0.0209221	0.0139501	0.133728
nid1	9944	0.055813	-0.0299209	0.0106942	0.00515424	4371	0.0215649	-0.0372828	0.0146703	0.011076	5573	0.0176526	-0.0243937	0.0153717	0.112587
arhgap5	8149	0.00531672	-0.0338325	0.0120919	0.00515492	3575	0.00294496	-0.0219516	0.0178436	0.218694	4574	0.00412716	-0.0441625	0.0165509	0.00765104
insl5	8417	0.110788	0.0313265	0.0112049	0.0051893	3697	0.0344154	0.0422375	0.0164209	0.0101452	4720	0.0433183	0.0209079	0.0154101	0.17492
cebpa	8214	0.0172533	-0.0340499	0.0121811	0.00519705	3579	0.0167991	-0.0416853	0.0181833	0.0219349	4635	0.0156368	-0.0295097	0.0165089	0.0739215
tnfrsf13c	9755	0.0185525	-0.0303432	0.010857	0.00520326	4283	0.014361	-0.0344354	0.0161226	0.032749	5472	0.0373038	-0.0347232	0.0146476	0.0177951
mdk	9943	0.0386176	-0.0297406	0.0106511	0.0052442	4358	0.0463223	-0.0376506	0.015696	0.0164935	5585	0.0331889	-0.0230162	0.0145596	0.113975
ahsp	9926	0.126531	-0.0285325	0.0102521	0.00539469	4351	0.0558827	-0.0355588	0.0142285	0.012487	5575	0.0619498	-0.0235705	0.0146397	0.107447
ptprh	8417	0.0342318	-0.0325338	0.0117039	0.00545235	3697	0.0270777	-0.05995	0.0172653	0.000522021	4720	0.000692593	-0.0142218	0.015943	0.372418
eno2	10049	0.0320769	0.0296966	0.0107037	0.00554037	4415	0.0371362	0.0218484	0.0158351	0.167736	5634	0.0324825	0.0313973	0.0145582	0.0310733
clec12a	8214	0.00651475	-0.0336197	0.0121374	0.00561945	3579	0.00767591	-0.0569637	0.0180765	0.00163925	4635	0.00491632	-0.0171471	0.0164767	0.298077
lrrc37a2	8417	0.00657006	0.0332344	0.0120084	0.00565953	3697	0.0056724	0.0187002	0.0182058	0.304416	4720	0.0105759	0.044897	0.0160344	0.00513058
lrch4	8191	0.0885411	-0.0319122	0.0115929	0.00592298	3589	0.0823501	-0.0331988	0.0171678	0.0532187	4602	0.0875977	-0.0341507	0.0158077	0.0307944
sirpa	9965	0.0125117	-0.0292031	0.0106142	0.00594635	4368	0.00829826	-0.0471776	0.0155787	0.00247348	5597	0.0154082	-0.0168982	0.0145604	0.245871
c5	8474	0.0339672	-0.0324727	0.0118464	0.00613545	3711	0.0195731	-0.0528875	0.0174364	0.00243688	4763	0.0494166	-0.0212305	0.0161825	0.189605
parp1	9903	0.108807	-0.0283856	0.0103698	0.00620522	4321	0.0893534	-0.0373844	0.0151521	0.0136536	5582	0.101032	-0.0275458	0.0142354	0.0530386
rnase3	9875	0.0563097	-0.0292447	0.0106914	0.00624262	4324	0.050951	-0.0433986	0.0158183	0.00610281	5551	0.0579417	-0.0193642	0.01458	0.184188
psmd5	8205	0.00326517	-0.0330442	0.0120819	0.00625125	3594	0.00456465	-0.0606242	0.0175297	0.000549825	4611	0.00261647	-0.0100675	0.0167259	0.547265
aoc3	9978	0.102029	-0.0279174	0.0102215	0.00632061	4383	0.029078	-0.0641948	0.0144177	8.69994e-06	5595	0.120714	-0.00390288	0.01424	0.784034
eif4ebp1	9937	0.0931209	-0.0281834	0.0103333	0.00639435	4357	0.0784976	-0.0302893	0.0147104	0.0395499	5580	0.0737938	-0.0288007	0.0145134	0.0472584
bap18	8429	0.100068	-0.0306683	0.0112535	0.00643909	3686	0.0758416	-0.0520202	0.016798	0.00197104	4743	0.10255	-0.0182482	0.0152229	0.230693
lrp11	9937	0.0730993	-0.0277096	0.0101931	0.00656989	4357	0.0416459	-0.060936	0.0151957	6.17191e-05	5580	0.0977716	-0.00745148	0.0137553	0.588034
ebi3_il27	10006	0.0565341	-0.0280813	0.0103442	0.00664494	4387	0.0756571	-0.0409593	0.0149492	0.00617082	5619	0.0346249	-0.0119465	0.0143012	0.403558
dkk3	10067	0.121159	-0.0271736	0.0100101	0.00664669	4419	0.0890597	-0.0467281	0.0147345	0.00152787	5648	0.147269	-0.0125259	0.0136894	0.360226
cxcl16	10049	0.0816962	-0.0279253	0.0102948	0.00668801	4408	0.048255	-0.0476871	0.0149028	0.00138475	5641	0.0889293	-0.0147604	0.0142509	0.300364
scrib	8225	0.0336862	-0.0330837	0.0122069	0.00673726	3603	0.0368395	-0.0437578	0.0175642	0.0127724	4622	0.0334286	-0.0265403	0.0169888	0.118305
psmg3	9903	0.10977	-0.0280485	0.010356	0.00677192	4321	0.0737386	-0.0442412	0.0145586	0.0023892	5582	0.0738757	-0.0169793	0.0146417	0.246241
ppp3r1	9871	0.0643032	0.0289865	0.0107046	0.00678366	4337	0.0382374	0.0238057	0.0155349	0.125498	5534	0.0814563	0.0264411	0.0147566	0.0732176
amfr	9733	0.0147199	-0.0301793	0.0111522	0.00681928	4279	0.017711	-0.0261979	0.0162723	0.107479	5454	0.0143099	-0.0366149	0.0153635	0.0171951
crtam	9871	0.033353	-0.0288792	0.0106728	0.00682435	4337	0.0197092	-0.0459772	0.0156887	0.00340098	5534	0.0373057	-0.018636	0.0146112	0.2022
pga4	8465	0.0702357	-0.029116	0.0107692	0.00687263	3716	0.0347757	-0.0440565	0.0158876	0.00558205	4749	0.0637595	-0.021	0.0147022	0.153254
azu1	9638	0.0828031	-0.0290614	0.0107553	0.00690328	4242	0.0808481	-0.0370731	0.0149655	0.0132793	5396	0.0742717	-0.0237435	0.0153379	0.121674
rarres1	9670	0.0166992	-0.029344	0.0108803	0.00700907	4246	0.0232578	-0.0567557	0.0158144	0.000335913	5424	0.00811123	-0.00658831	0.0150114	0.660761
inpp5j	8423	0.0422747	0.0322164	0.0119449	0.0070091	3688	0.0040024	0.0457363	0.0169009	0.00683868	4735	0.0122064	0.0186891	0.0168245	0.266699
cd300a	8266	0.0543273	-0.0305272	0.0113427	0.00713075	3620	0.0460998	-0.04691	0.0171214	0.00617724	4646	0.0573209	-0.0155228	0.0152555	0.308959
slamf6	9670	0.0268734	-0.0294729	0.0109558	0.00715418	4246	0.00902635	-0.0458512	0.0160874	0.00439129	5424	0.0164365	-0.0203379	0.0150031	0.17529
crisp3	8381	0.0242589	-0.0315058	0.0117214	0.00720492	3681	0.00629914	-0.0220114	0.0173713	0.205194	4700	0.043571	-0.0325561	0.0159271	0.0410022
cd101	8417	0.0123443	-0.0315511	0.0118117	0.00757355	3697	0.00949982	-0.0436532	0.0178868	0.0147127	4720	0.0245574	-0.0278013	0.0157371	0.0773581
zcchc8	8191	0.00351791	-0.0324814	0.012186	0.00770309	3589	-0.00233971	-0.0377065	0.0178845	0.0350721	4602	0.00810592	-0.0320689	0.0167467	0.0555633
col1a1	10067	0.0192311	0.0283838	0.0106704	0.00782548	4419	0.0149506	-0.00409169	0.0146022	0.77933	5648	0.0433584	0.0454452	0.0151397	0.00269644
bcam	9947	0.0363699	-0.0279901	0.0105488	0.00798129	4362	0.0398359	-0.0558684	0.0156528	0.000361908	5585	0.0331117	-0.00449393	0.0143546	0.754243
mstn	9747	0.190266	0.0257175	0.00971918	0.00815673	4271	0.0389851	-0.0465054	0.0145855	0.00144063	5476	0.0139085	0.0832763	0.0129573	1.41255e-10
btn2a1	9995	0.0732067	-0.0265892	0.0100564	0.00820576	4379	0.0392089	-0.0524533	0.0148219	0.000405981	5616	0.0992105	-0.00914706	0.0137021	0.504439
slamf8	9670	0.038736	-0.0279916	0.0105911	0.00823221	4246	0.0400598	-0.0367099	0.0154483	0.0175313	5424	0.0367648	-0.0211223	0.0146093	0.14829
spint2	9995	0.0324553	-0.0280759	0.0106249	0.00824333	4379	0.0159893	-0.041417	0.0154595	0.00741059	5616	0.0315898	-0.0186325	0.0146547	0.203628
cntnap2	9903	0.0933222	-0.027344	0.0103494	0.00825235	4321	0.0498038	-0.0416926	0.0158164	0.00841821	5582	0.0323418	-0.0137761	0.0137119	0.315093
igdcc4	8457	0.143266	0.02866	0.0108538	0.0082926	3716	0.0984618	0.0191072	0.0164439	0.245325	4741	0.14417	0.0391808	0.0145438	0.00708525
mmp13	9733	0.0294457	0.0288195	0.010941	0.0084501	4279	0.0129497	0.00533857	0.0158665	0.736534	5454	0.054581	0.039479	0.0150086	0.008552
nmnat1	9871	0.110029	-0.027349	0.0103838	0.00845624	4337	0.0911848	-0.0413064	0.0148847	0.00554251	5534	0.0991742	-0.019891	0.0144825	0.169668
postn	8457	0.0201079	-0.0308473	0.0117133	0.00846592	3716	0.0199407	-0.0149921	0.017312	0.386549	4741	0.0181927	-0.0379115	0.015915	0.0172528
tpbgl	8205	0.00264533	-0.0319767	0.0121538	0.00852934	3594	0.000458212	-0.0458439	0.018055	0.011155	4611	0.00343949	-0.0196533	0.0165358	0.234686
siglec15	9733	0.00370753	-0.0291792	0.0111119	0.00865478	4279	0.00305225	-0.0389569	0.0160417	0.0152036	5454	0.00247076	-0.0218365	0.0154349	0.157198
gpr37	9747	0.075956	-0.0269481	0.010268	0.00869172	4271	0.031382	-0.045671	0.0147435	0.00196295	5476	0.0475729	-0.0141838	0.0142964	0.321181
fabp5	10021	0.0692792	-0.0276963	0.0105632	0.00875593	4409	0.0563821	-0.0402607	0.015316	0.00860184	5612	0.081865	-0.0228199	0.0145919	0.117905
zbtb17	9747	0.0709144	-0.0278689	0.0106534	0.00891141	4271	0.0529689	-0.0467696	0.0152849	0.00222825	5476	0.0646807	-0.0181866	0.0148259	0.219995
lbr	10049	0.0797905	-0.0273801	0.0104734	0.00895595	4415	0.063975	-0.0434539	0.0153294	0.00460806	5634	0.0865242	-0.0191809	0.0143855	0.182471
scara5	10049	0.171155	0.0250876	0.00959735	0.00896185	4415	0.108959	-0.0341495	0.013997	0.014736	5634	0.233001	0.0644769	0.0129565	6.67135e-07
serpinf1	8342	0.266281	-0.0266613	0.0102135	0.00906033	3655	0.141595	-0.0508675	0.0152766	0.000877864	4687	0.256153	-0.0134775	0.0137164	0.325863
apex1	9992	0.114011	-0.0269988	0.0103513	0.00911405	4381	0.103126	-0.0408741	0.0152039	0.00720694	5611	0.107965	-0.0188825	0.0141918	0.183401
dpy30	9992	0.100451	-0.0269161	0.0103247	0.00914857	4381	0.0658881	-0.0435346	0.0149942	0.00370968	5611	0.116918	-0.01962	0.0142245	0.167854
fam3b	9891	0.033778	0.0272918	0.0104725	0.00917313	4332	0.0197731	0.00998485	0.0155154	0.519905	5559	0.0455259	0.0374593	0.0142289	0.0084965
ctsv	9992	0.132984	0.0259129	0.00996876	0.00935223	4378	0.0967866	0.0464076	0.0140775	0.000986535	5614	0.165571	0.0158894	0.0139508	0.25477
phospho1	9871	0.150641	0.0257497	0.00991474	0.00941503	4337	0.0781057	0.0102301	0.0145371	0.481643	5534	0.13905	0.0360031	0.0135776	0.00803276
gapdh	8092	0.0650093	-0.0308743	0.0118995	0.00948729	3535	0.0583688	-0.0300327	0.0174529	0.0853777	4557	0.0640681	-0.0325971	0.0163075	0.0456789
lair2	9871	0.0148688	-0.0279042	0.0107584	0.00950885	4337	0.00741126	-0.0225598	0.0158691	0.15521	5534	0.0143278	-0.0331044	0.0147109	0.0244674
prdx3	9755	0.025363	-0.0283031	0.0109153	0.00952922	4283	0.0188378	-0.0395146	0.0161675	0.0145627	5472	0.031423	-0.0242263	0.0148549	0.102977
il20	9755	0.00638768	-0.0287193	0.0110844	0.00958504	4283	0.00675718	-0.0414849	0.016141	0.0101988	5472	0.00472432	-0.0185407	0.0153145	0.226078
hnrnpul1	8423	0.099344	-0.0296757	0.0114829	0.00977302	3688	0.072443	-0.0357203	0.0168802	0.0344036	4735	0.0882766	-0.0286582	0.0157107	0.0681974
lonp1	8225	0.0317585	-0.0309706	0.0119853	0.00978188	3603	0.0227391	-0.0209863	0.0179743	0.243057	4622	0.0370146	-0.040652	0.0161782	0.0120132
prss2	9978	0.0213086	-0.0272141	0.0105328	0.00978737	4383	0.0151594	-0.0575988	0.0160715	0.0003422	5595	0.0365312	-0.00616593	0.0139304	0.658055
mecr	8225	0.0251383	-0.0309882	0.0119935	0.00979037	3603	0.0171652	-0.0216354	0.0180276	0.23017	4622	0.0291577	-0.0393626	0.0161549	0.014865
anxa1	8223	0.0759997	-0.0297845	0.0115667	0.0100407	3598	0.0547594	-0.0319942	0.0169544	0.0592311	4625	0.0682352	-0.0279679	0.0158733	0.0781457
slc9a3r2	8417	0.0424374	-0.0303356	0.0117936	0.0101221	3697	0.0155333	-0.043054	0.0167339	0.010125	4720	0.00868859	-0.0232709	0.0165653	0.160147
dhodh	8191	0.000483274	-0.0315133	0.0123049	0.0104539	3589	-0.000211163	-0.0492458	0.0180414	0.00637225	4602	-0.000967515	-0.0160499	0.0169408	0.343477
cd300c	10049	0.0553922	-0.025801	0.0101167	0.0107765	4415	0.0477723	-0.0460741	0.0149591	0.00208287	5634	0.0603881	-0.00924557	0.0138095	0.5032
sema7a	10025	0.0348089	-0.0264719	0.0103905	0.0108585	4397	0.0382299	-0.0295124	0.0157156	0.0604615	5628	0.0278122	-0.0233268	0.0138962	0.093277
top1	8417	0.0348444	-0.0298582	0.0117254	0.0108997	3697	0.00101737	-0.0470287	0.0185751	0.0113887	4720	0.0227997	-0.00768701	0.0150194	0.608811
efcab14	8417	0.084907	-0.0282347	0.01109	0.0109152	3697	0.037736	-0.05912	0.0162686	0.000282886	4720	0.109163	-0.00756302	0.0151619	0.617932
cdh17	9937	0.0277726	0.0269002	0.0105681	0.0109294	4357	0.00903231	0.0113305	0.0156209	0.468283	5580	0.0252615	0.0336463	0.0143637	0.0191926
sez6l	9977	0.143737	-0.0250973	0.00986499	0.0109717	4378	0.0608789	-0.0616518	0.0145616	2.34472e-05	5599	0.118039	-0.000813226	0.0133689	0.951497
lilrb2	10007	0.0507277	-0.026194	0.0102975	0.0109826	4391	0.0318965	-0.0237159	0.0149562	0.112883	5616	0.0653308	-0.0305765	0.0142252	0.0316403
bpifa2	7928	0.0648592	0.0297486	0.0117144	0.0111206	3469	0.0537629	0.054008	0.0177709	0.00239049	4459	0.0678204	0.00776302	0.0156542	0.619986
il33	9755	0.00120523	-0.0279609	0.0110429	0.0113561	4283	0.000774673	-0.0387284	0.0162353	0.0171021	5472	0.00201654	-0.0203903	0.0151385	0.178063
igsf8	9937	0.0486689	-0.0264395	0.0104585	0.011486	4357	0.0261515	-0.0539062	0.0156791	0.00059133	5580	0.060893	-0.0109691	0.0140317	0.434402
il22	8396	0.0805939	-0.0285648	0.0113035	0.01152	3686	0.0322831	-0.0493107	0.0160269	0.00210819	4710	0.00229392	-0.00519936	0.0158173	0.742387
myl6b	8205	0.00158018	-0.0307389	0.0121854	0.0116679	3594	0.00403365	-0.0344003	0.0181514	0.0581485	4611	0.000169864	-0.0262761	0.0165417	0.112248
ctsh	9715	0.0349477	-0.0273126	0.010842	0.0117801	4256	0.0229765	-0.0190928	0.0160272	0.233615	5459	0.0289857	-0.0371913	0.0147933	0.0119635
galnt5	8440	0.035916	-0.0287789	0.0114454	0.01194	3706	0.0131808	-0.0480371	0.0173019	0.00552428	4734	0.0467464	-0.0168022	0.0153196	0.272796
snapin	8423	0.0460715	0.0292279	0.0116803	0.0123568	3688	0.0409966	0.0343592	0.0172254	0.0461511	4735	0.0457712	0.0183789	0.0159004	0.24779
kctd5	8245	0.0926777	-0.0288699	0.0115643	0.0125636	3600	0.0738962	-0.044654	0.0170807	0.00897899	4645	0.0880639	-0.0202848	0.0157176	0.196914
il36g	8182	0.0316952	-0.0296514	0.0118791	0.0125764	3563	0.0147118	-0.071357	0.0166495	1.8692e-05	4619	0.00889907	0.00607419	0.0167912	0.717557
qdpr	9881	0.0605042	-0.0264928	0.010617	0.0126004	4331	0.0468901	-0.0374987	0.0151639	0.0134408	5550	0.0614545	-0.02262	0.0148323	0.127305
cdc27	9670	0.0484405	-0.0269647	0.0108104	0.0126361	4246	0.0485292	-0.0221251	0.0159492	0.165445	5424	0.0483924	-0.0335541	0.0147828	0.0232584
il4	9755	0.000340789	-0.0275087	0.0110803	0.0130573	4283	0.000446643	-0.048549	0.016409	0.00310672	5472	0.000251344	-0.00975927	0.0151061	0.518276
clstn2	10035	0.0333633	0.0260297	0.0104867	0.0130754	4393	0.022111	-0.000415533	0.0152503	0.978264	5642	0.0610447	0.0454174	0.0143425	0.00155048
cd36	8214	0.0382231	-0.0291691	0.0117623	0.0131627	3579	0.0189556	-0.0471544	0.0179455	0.00863475	4635	0.0499913	-0.013753	0.0156162	0.378532
cep164	9755	0.000538982	-0.0273199	0.0110272	0.0132476	4283	0.0010583	-0.0252457	0.016044	0.115672	5472	0.000487211	-0.0301466	0.0152372	0.0479246
cpxm1	9977	0.0103598	-0.0267807	0.0108198	0.0133343	4378	0.00685799	-0.0245639	0.0159465	0.123536	5599	0.0142663	-0.0301777	0.0147814	0.0412389
dipk2b	8266	0.127618	0.0270911	0.0109482	0.0133631	3620	0.00446308	0.0134825	0.016594	0.416564	4646	0.0390101	0.0349629	0.0146332	0.0169209
lrig3	8188	0.0436993	-0.0297693	0.0120324	0.0133779	3564	0.023731	-0.0555596	0.0176002	0.00160877	4624	0.0484073	-0.0119407	0.0165397	0.470366
mphosph8	9747	0.0254704	-0.0269625	0.0109021	0.0134102	4271	0.0212059	-0.0261771	0.0162006	0.10621	5476	0.0318501	-0.0332485	0.0147955	0.0246671
crx	9747	0.00152828	-0.0272851	0.0110399	0.0134721	4271	0.00169938	-0.0349878	0.016104	0.0298647	5476	0.00302388	-0.0173273	0.0152145	0.254807
dcxr	9977	0.204016	-0.0239523	0.00970023	0.0135564	4378	0.100622	-0.0567076	0.0137519	3.79937e-05	5599	0.113808	-0.0067193	0.0134333	0.616956
c1qtnf6	8423	0.00494745	-0.0293322	0.0118855	0.013611	3688	0.0104041	-0.0535049	0.0172929	0.00198945	4735	0.00415236	-0.00574165	0.0163967	0.726227
pcsk7	8396	0.00539874	-0.030162	0.0122239	0.0136272	3686	0.00613669	-0.0406397	0.0183048	0.0264688	4710	0.00677705	-0.0261944	0.0165074	0.11262
fabp1	9951	0.161636	-0.0243564	0.00987468	0.0136588	4361	0.126667	-0.052031	0.0141834	0.000246972	5590	0.145943	-0.00672002	0.0136612	0.622807
idi2	9733	0.0705128	0.0261362	0.010598	0.0136747	4279	0.029038	0.0114196	0.015527	0.462093	5454	0.0233218	0.0402433	0.0145681	0.00575666
psapl1	8417	0.0328026	0.028557	0.0115979	0.013827	3697	0.0130045	0.0109414	0.0168811	0.516933	4720	0.00631892	0.04433	0.0160054	0.00563304
cd8a	10049	0.0386414	-0.0260787	0.0105922	0.0138304	4415	0.041765	-0.0524152	0.01577	0.000895523	5634	0.0340675	-0.00498921	0.014342	0.727947
ckb	8457	0.252765	0.0248141	0.0100813	0.0138597	3716	0.261203	0.0416262	0.0144673	0.00403452	4741	0.235523	0.0112421	0.0140307	0.423027
pdgfra	9937	0.0410562	-0.025983	0.010558	0.0138726	4357	0.0280689	-0.0570566	0.0153751	0.00020906	5580	0.0600308	-0.0033832	0.0145054	0.815585
smndc1	8417	0.12436	-0.0277377	0.0112821	0.0139695	3697	0.112862	-0.0485164	0.0166407	0.00357249	4720	0.113108	-0.0139042	0.0154273	0.367488
glyr1	8396	0.0217734	-0.0292839	0.0119627	0.0143885	3686	0.0155877	-0.0187697	0.01739	0.280508	4710	0.0281514	-0.0411888	0.0165204	0.0126937
fetub	9962	0.10655	-0.0253811	0.0103856	0.0145476	4378	0.0638954	-0.0272891	0.0144711	0.0593941	5584	0.0639447	-0.0255147	0.014791	0.0845806
rtn4ip1	8423	0.0184793	-0.0289838	0.0118866	0.014775	3688	0.0162045	-0.0183947	0.0179308	0.30502	4735	0.0214972	-0.040842	0.0159421	0.0104413
klrf1	8214	0.0867951	-0.0277308	0.011393	0.0149535	3579	0.0461944	-0.0369119	0.0170889	0.0308401	4635	0.0768333	-0.0246067	0.0153471	0.108928
klhl41	8423	0.063194	0.0285113	0.0117239	0.0150414	3688	0.00632156	0.0294424	0.0164667	0.0738595	4735	-0.00126544	0.0231197	0.0165891	0.163483
letm1	8423	0.0291142	-0.0289147	0.0119228	0.0153228	3688	0.0115159	-0.0439093	0.017528	0.0122851	4735	0.0361019	-0.0185795	0.0163511	0.255896
sez6	8205	0.05989	-0.0286087	0.0118108	0.0154468	3594	0.0295538	-0.0443749	0.0176928	0.0121833	4611	0.0422886	-0.0162284	0.0159688	0.309561
man2b2	8440	0.0516922	-0.0280793	0.0116018	0.0155306	3706	0.0228609	-0.0484448	0.0173842	0.00535171	4734	0.0217024	-0.0109439	0.0156686	0.484922
dcn	9747	0.114435	0.0245659	0.0101578	0.0156064	4271	0.109929	-0.00804841	0.0148463	0.587768	5476	0.113896	0.0524546	0.0139204	0.000166187
lrtm2	8423	0.137419	-0.026364	0.0109162	0.0157512	3688	0.086821	-0.0482984	0.0161455	0.00279507	4735	0.0906684	-0.010408	0.0148633	0.483807
agrp	10035	0.0627797	-0.0251811	0.0104304	0.0157873	4393	0.0486194	-0.0547993	0.0152916	0.000342566	5642	0.0220068	-0.00891141	0.0141785	0.529693
gp1ba	9897	0.0106655	-0.0257105	0.0106565	0.0158548	4343	0.0198367	-0.0285931	0.0157256	0.0690952	5554	0.0193291	-0.0291088	0.0144425	0.0439017
chgb	10022	0.114096	-0.0240825	0.0100189	0.0162476	4401	0.101282	-0.0485012	0.0151508	0.00137827	5621	0.12704	-0.00598009	0.0134015	0.655452
grhpr	8440	0.0436828	-0.0279463	0.0116291	0.0162766	3706	0.0467908	-0.0266739	0.0168841	0.114232	4734	0.0352602	-0.0340974	0.0160642	0.033842
enpp2	10067	0.35716	0.0206208	0.00858295	0.0162999	4419	0.0120097	0.000185083	0.0123105	0.988005	5648	0.0238387	0.0355956	0.0119442	0.00289338
acrv1	8214	0.602199	0.0185529	0.00772199	0.0163008	3579	0.0524509	0.00447234	0.0109963	0.684242	4635	0.00892067	0.0351017	0.0107543	0.00110669
tigit	8288	0.00937661	-0.0289655	0.0120623	0.0163581	3638	0.00428803	-0.0452387	0.017837	0.0112473	4650	0.0138696	-0.0164761	0.0164549	0.31674
sort1	9923	0.0399021	-0.025626	0.0106943	0.0165835	4353	0.0287012	-0.0416684	0.0160469	0.00944531	5570	0.0604485	-0.0192784	0.014331	0.178609
gga1	9733	0.0101257	-0.0267351	0.0111716	0.0167242	4279	0.00474695	-0.0170604	0.0163061	0.295499	5454	0.00903131	-0.0361055	0.0153935	0.019037
reg3a	10067	0.0710853	-0.0244324	0.0102197	0.0168344	4419	0.0496693	-0.0410469	0.0152856	0.00727316	5648	0.0761918	-0.0142747	0.0138033	0.301109
tnfrsf17	8266	0.0148644	-0.0278987	0.0116847	0.0169799	3620	0.0112806	-0.0352071	0.0175689	0.0451506	4646	0.0119742	-0.0194482	0.0157605	0.217273
ssb	9733	0.00445612	-0.0266222	0.0111607	0.017082	4279	0.00892272	-0.0269614	0.0161155	0.0943993	5454	0.00359081	-0.026622	0.0154915	0.0857634
mtus1	8288	0.0537741	-0.0276989	0.0116188	0.0171496	3638	0.0375517	-0.0596536	0.0169046	0.000422588	4650	0.0327987	-0.00625553	0.0159833	0.695535
dbh	8445	0.0243286	0.0288719	0.0121143	0.0171806	3706	0.000126894	0.0185376	0.0176845	0.294598	4739	0.019813	0.034502	0.016701	0.0388959
egflam	8417	0.0322602	0.0277481	0.0116945	0.0176785	3697	0.0161427	-0.00286564	0.017696	0.871364	4720	0.0210769	0.053569	0.0156136	0.000606736
scg3	9967	0.0977226	-0.0242652	0.0102528	0.0179673	4364	0.0523547	-0.0451008	0.0148424	0.00239057	5603	0.0604424	-0.00944269	0.0142024	0.506163
bgn	9657	0.0238197	0.0260556	0.0110116	0.0179913	4241	0.0016024	0.022716	0.016211	0.161206	5416	0.0103376	0.0286812	0.0150811	0.0572501
hjv	8423	0.0881829	-0.0269693	0.011407	0.018088	3688	0.0870316	-0.0406802	0.0160558	0.0113287	4735	0.0904855	-0.0189153	0.0160995	0.240094
art5	8173	0.00252164	-0.0288323	0.0122082	0.0182141	3584	-0.00354248	-0.0207398	0.017863	0.245701	4589	0.00091256	-0.0329875	0.0168181	0.0498907
mln	9903	0.138934	0.0235963	0.0099991	0.018302	4321	0.117946	-0.00151624	0.014953	0.919237	5582	0.152282	0.042059	0.0134985	0.0018437
adgre1	8417	0.0301302	-0.0273738	0.0116106	0.0184138	3697	0.0147853	-0.0326496	0.0170327	0.0553308	4720	0.0254884	-0.0275896	0.01595	0.0837397
sned1	8225	0.0283928	-0.0280852	0.0119142	0.0184325	3603	0.0135694	-0.0420715	0.0171819	0.0143892	4622	0.0515034	-0.0239751	0.0164459	0.14496
c4bpb	9977	0.0630316	-0.0243292	0.0103333	0.0185699	4378	0.00766909	-0.0370129	0.0144806	0.0106212	5599	0.0904705	-0.0261294	0.0144082	0.0698072
smarca2	9733	0.0150888	-0.0261842	0.0111228	0.0185881	4279	0.0191835	-0.0254067	0.0164145	0.121739	5454	0.0120606	-0.0290577	0.0152017	0.0559953
pik3ap1	9903	0.0682137	-0.0246381	0.0105237	0.0192419	4321	0.0642584	-0.0267233	0.015583	0.0864354	5582	0.0738636	-0.0266736	0.0143192	0.0625462
siglec1	9995	0.0986776	-0.0236901	0.0101352	0.0194381	4379	0.0809113	-0.029772	0.0145938	0.041407	5616	0.111464	-0.021482	0.0140966	0.127588
erbb3	9913	0.0889125	0.0238586	0.0102085	0.0194523	4339	0.0628064	0.0113684	0.0150513	0.450106	5574	0.0510126	0.0178899	0.0133881	0.181519
ccl16	10067	0.182846	-0.0221494	0.00947723	0.0194529	4419	0.0876851	-0.0304369	0.0143326	0.0337581	5648	0.15846	-0.0236828	0.0126056	0.0603297
fcgr2b	9670	0.0196697	-0.0257497	0.0110414	0.0197155	4246	0.0111684	-0.0415441	0.0161141	0.00996757	5424	0.0228815	-0.0166364	0.0151733	0.27294
adgre2	9995	0.0703991	0.023738	0.0101918	0.0198718	4379	0.0523051	-0.0128463	0.0149947	0.391647	5616	0.0855856	0.0514468	0.0139083	0.00021854
klk12	9670	0.00706638	-0.0252609	0.0108543	0.0199716	4246	0.00243174	-0.00903058	0.0148341	0.542709	5424	0.00149333	-0.0386311	0.0156521	0.0136138
rcc1	8396	0.0149895	-0.0279407	0.0120074	0.0199915	3686	0.00773725	-0.0224337	0.0172267	0.192907	4710	0.0160726	-0.0361465	0.0167715	0.0311944
wfikkn1	9850	0.139047	-0.0234023	0.0100598	0.0200221	4330	0.0434368	-0.0404967	0.0146798	0.00582823	5520	0.0464496	-0.0131438	0.013809	0.341228
il12rb1	9755	0.0312476	-0.0253881	0.0109216	0.0201154	4283	0.01733	-0.0382124	0.0159451	0.0165959	5472	0.0400277	-0.0172109	0.0150545	0.25299
alpi	8214	0.0157281	0.0282453	0.0121636	0.0202508	3579	0.0129296	0.0175065	0.0180791	0.332944	4635	0.0153957	0.0353137	0.0165235	0.0326356
omg	9891	0.0957829	0.0238546	0.0102784	0.0203149	4332	0.122305	-0.00172897	0.0157196	0.912424	5559	0.0735379	0.043483	0.0135227	0.0013094
cd99l2	9947	0.102628	-0.0235176	0.0101409	0.0204109	4362	0.0516857	-0.0324759	0.0149561	0.0299541	5585	0.151668	-0.0240714	0.0137264	0.0795438
s100a3	8396	0.00780566	0.0273974	0.0118177	0.0204551	3686	0.00145648	-0.00410243	0.0174456	0.814101	4710	0.00881232	0.0518407	0.0161714	0.00135641
ccl11	10035	0.117947	-0.0234736	0.0101494	0.020754	4393	0.0669385	-0.0543938	0.0147142	0.000221123	5642	0.146794	-0.00666759	0.0139178	0.631908
spint1	9914	0.00728021	-0.024345	0.0105275	0.0207694	4346	0.0128426	-0.0429948	0.0157572	0.00638639	5568	0.0044676	-0.0111301	0.0142107	0.433531
thop1	9894	0.125076	0.0233453	0.0101013	0.0208469	4342	0.0794366	-0.0129157	0.014528	0.37404	5552	0.098809	0.0428822	0.0138816	0.00201731
tpr	8191	0.0586551	-0.0272893	0.0118187	0.0209689	3589	0.0336802	-0.0406608	0.016887	0.016099	4602	0.0636095	-0.0206823	0.0165536	0.211577
nphs1	8214	0.00504204	-0.0274861	0.011923	0.0211747	3579	0.026032	-0.0540316	0.0177535	0.00235607	4635	0.000850175	-0.0103263	0.0160766	0.520698
serpina11	10067	0.220908	-0.0217941	0.00948649	0.0216176	4419	0.0511345	-0.0225953	0.0136737	0.0985131	5648	0.0253322	-0.019415	0.0131853	0.140948
milr1	9755	0.0357227	-0.0247956	0.0108032	0.021742	4283	0.0114222	-0.0408691	0.0163283	0.0123531	5472	0.00892951	-0.012072	0.0144755	0.404339
bmp6	9732	0.0106411	0.0252308	0.0109948	0.0217666	4261	0.00951624	-0.00552486	0.0161126	0.731698	5471	0.0101495	0.0502142	0.0150679	0.000866372
casp1	9733	0.0457921	-0.0248395	0.0108304	0.0218408	4279	0.0378109	-0.0405433	0.0158557	0.010592	5454	0.047963	-0.0146883	0.0149011	0.324315
calca	9854	0.36372	-0.0200831	0.00876103	0.0219083	4328	0.0416245	-0.0480899	0.0125234	0.000124814	5526	0.0531901	-0.00288039	0.0121798	0.813062
stab2	8457	0.108649	-0.0256471	0.0111925	0.0219614	3716	0.0732093	-0.0201108	0.0162323	0.215449	4741	0.11937	-0.0413402	0.015304	0.00693234
fcgr3b	9939	0.0318883	-0.0242627	0.0106033	0.0221452	4368	0.00443707	-0.0162023	0.0150104	0.280467	5571	0.0127524	-0.0284794	0.0149264	0.0564437
crlf1	9995	0.105657	-0.0233846	0.0102209	0.022163	4379	0.0755512	-0.0450882	0.01442	0.00177896	5616	0.124833	0.00262366	0.0142242	0.853666
gas6	9993	0.0622347	0.0235762	0.0103052	0.0221704	4388	0.0204757	0.000835872	0.0151271	0.955936	5605	0.00593947	0.0441017	0.0141187	0.00179545
cnpy2	9747	0.0042026	-0.0256649	0.0112288	0.0222979	4271	0.00196037	-0.0316831	0.0164964	0.0548478	5476	0.00576052	-0.0225309	0.0154005	0.143525
egfl7	9670	0.080146	-0.0241137	0.0105633	0.0224649	4246	0.0411004	-0.0349817	0.0151128	0.020677	5424	0.0777611	-0.019612	0.0147411	0.183435
ttr	8379	0.138891	0.0248414	0.0109	0.022691	3668	0.0155689	0.0316527	0.0158336	0.0456732	4711	0.0175588	0.0136124	0.0149479	0.362523
cyth3	8149	0.00404112	-0.0281206	0.0123468	0.0227791	3575	0.00105568	-0.0172592	0.018181	0.342534	4574	0.00604208	-0.0374775	0.016913	0.0267479
ctsl	9937	0.0769367	-0.0233111	0.0102997	0.0236402	4357	0.0278306	-0.0359402	0.0148991	0.0158966	5580	0.0790818	-0.0211867	0.0142247	0.136431
il1a	9755	0.00157046	-0.0250721	0.0110979	0.0238951	4283	-0.00190669	-0.028323	0.0170191	0.0961497	5472	0.00239626	-0.024506	0.014707	0.0957164
gadd45gip1	8225	0.0216899	-0.0272207	0.0120512	0.0239254	3603	0.0130692	-0.0208507	0.0181451	0.250589	4622	0.0298833	-0.0338986	0.0162117	0.0365829
gabarap	8396	0.0129541	-0.0271182	0.0120202	0.0240925	3686	0.0122978	-0.0353125	0.0171597	0.0396732	4710	0.00583463	-0.018077	0.016835	0.282979
ephx2	9747	0.0113346	-0.0247373	0.0110009	0.0245562	4271	0.01143	-0.0210519	0.0156673	0.179121	5476	0.0069265	-0.0309881	0.0154066	0.0443379
klk4	10016	0.123684	-0.0223011	0.00992418	0.0246523	4390	0.235443	-0.00367253	0.014355	0.798089	5626	0.0174983	-0.0223462	0.013255	0.0918758
rln1	8423	0.0233518	-0.0268955	0.0119705	0.024678	3688	-0.00336538	-0.0166752	0.0163471	0.307763	4735	0.0434225	-0.0239283	0.0170952	0.161666
maged1	9670	0.00986079	-0.0251159	0.0111879	0.0247964	4246	0.0178012	-0.0298942	0.0165194	0.070423	5424	0.00901706	-0.024793	0.0152469	0.103987
fmnl1	9733	0.0675938	-0.0240137	0.0107107	0.0249816	4279	0.066288	-0.0519841	0.0154537	0.000775409	5454	0.054643	-0.00122433	0.0148831	0.93444
vwf	10067	0.036233	-0.0237179	0.0105873	0.025099	4419	0.0308721	-0.015538	0.0155781	0.318614	5648	0.0396375	-0.0309919	0.0145103	0.0327342
fbp1	9937	0.099481	-0.0234202	0.0104572	0.0251369	4357	0.0630996	-0.0317973	0.0153434	0.0382898	5580	0.125515	-0.02493	0.0142348	0.0799429
adgrd1	8266	0.207039	0.0234658	0.0104834	0.0252231	3620	0.02664	0.0150984	0.0155192	0.330674	4646	0.125727	0.0218744	0.0140848	0.120479
nit2	8404	0.0452449	-0.0261755	0.011733	0.0257115	3686	0.0413667	-0.0292441	0.0170939	0.0872052	4718	0.0483527	-0.0285807	0.0161383	0.0766281
hspb6	10016	0.325766	0.0196884	0.0088319	0.0258203	4390	0.221076	0.00766667	0.0128171	0.549765	5626	0.258971	0.0261307	0.0121785	0.0319441
fgl1	8465	0.150886	-0.024074	0.0108327	0.0262865	3716	0.0587082	-0.0290758	0.0154449	0.0598393	4749	0.0215204	-0.0189427	0.0151468	0.21114
thsd1	8149	0.00358116	0.0272277	0.0122694	0.0265035	3548	0.000570527	0.0287971	0.0185099	0.119854	4601	0.005092	0.0243121	0.0164885	0.140418
ing1	9716	0.0211103	-0.0243975	0.0110157	0.0267976	4270	0.0173269	-0.0336239	0.0162542	0.0386415	5446	0.0185323	-0.0192508	0.0150559	0.201085
cdh1	9639	0.0418673	0.0236357	0.0107067	0.027299	4237	0.0283652	0.00617831	0.015635	0.692745	5402	0.0517652	0.0330769	0.0147107	0.0245853
tgfb1	10022	0.0469512	-0.0233772	0.0105935	0.0273539	4387	0.0459329	-0.0440982	0.0158445	0.00540608	5635	0.0488144	-0.00712758	0.0143127	0.618511
fn1	8474	0.0792514	-0.025236	0.0114604	0.0276914	3711	0.0554164	-0.033786	0.01704	0.0474698	4763	0.0930416	-0.0255902	0.0154485	0.0976912
syngap1	8173	0.00178877	-0.0268865	0.0122192	0.0278103	3584	-0.00130836	-0.0362413	0.0180383	0.0445986	4589	0.00187906	-0.0174943	0.0167144	0.295312
polr2a	8214	-2.71653e-05	0.0266696	0.0121221	0.0278285	3579	-0.00295275	0.0142981	0.0180965	0.42952	4635	0.00150421	0.0369331	0.0164257	0.0245918
bsnd	8149	0.000631016	-0.0269286	0.0122554	0.0280287	3575	6.09726e-05	-0.048944	0.0183535	0.00769382	4574	-0.00206894	-0.00718883	0.0165689	0.664401
adamts1	8214	0.0205267	-0.0260926	0.0118794	0.0280863	3579	0.0168247	-0.0292073	0.0177073	0.0991447	4635	0.0188793	-0.0261076	0.0161042	0.105051
clec14a	9947	0.0821896	0.0224563	0.0102244	0.0280908	4362	0.0193934	0.005797	0.014861	0.696496	5585	0.0736153	0.02963	0.0140695	0.0352513
gcnt1	9891	0.0588249	-0.0232231	0.0105741	0.028099	4332	0.0307752	-0.0486787	0.0154146	0.00159981	5559	0.0491762	-0.0054403	0.0145699	0.70887
jam2	10049	0.108809	0.0217833	0.00991923	0.0281102	4415	0.0509749	-0.00972831	0.014456	0.501009	5634	0.138445	0.0402668	0.0135626	0.00300067
hmgcl	8225	0.0188051	-0.0266634	0.0121442	0.0281516	3603	0.0174715	-0.024082	0.0179008	0.178612	4622	0.017757	-0.0303299	0.0166242	0.0681507
il10ra	9755	0.0048439	-0.0244953	0.0111575	0.0281585	4283	0.0038724	-0.0124416	0.0162081	0.44276	5472	0.00561907	-0.0347987	0.0154352	0.0242043
scp2	9670	0.0102456	-0.0246159	0.0112234	0.0283118	4246	0.0124093	-0.0258491	0.0162356	0.111431	5424	0.00824159	-0.0239695	0.0155695	0.123737
glipr1	34	0.265015	0.939533	0.351888	0.0283632	16	NaN	0.601615	NaN	NaN	18	NaN	-8.15824	NaN	NaN
lect2	8440	0.252872	-0.0224136	0.0102294	0.0284727	3706	0.198075	-0.0369851	0.0151192	0.0144826	4734	0.294108	-0.018094	0.0138404	0.191164
hla_a	8423	0.0121473	-0.0257919	0.0118123	0.0290279	3688	0.00734061	-0.047301	0.0174513	0.00675061	4735	0.0155878	-0.0118143	0.0161419	0.464267
hdgfl2	8429	0.0676694	-0.0253014	0.0116141	0.0293966	3686	0.0532384	-0.0205117	0.0172615	0.234796	4743	0.0728111	-0.0329031	0.0157626	0.0369042
tmprss15	9891	0.0503578	0.023173	0.0106471	0.0295441	4332	0.037822	-0.00999388	0.0152851	0.513255	5559	0.0675814	0.0427741	0.0147562	0.00376178
cd200	9903	0.0804664	-0.022218	0.0102275	0.0298502	4321	0.0506601	-0.0410652	0.0151532	0.00675503	5582	0.0564327	-0.00825417	0.0138988	0.552619
eci2	8191	0.0138632	-0.0263221	0.0121481	0.0302821	3589	0.0175757	-0.0277003	0.0177618	0.118956	4602	0.0118985	-0.0292695	0.0167293	0.0802546
impact	8429	0.0744349	-0.024824	0.0114572	0.0302884	3686	0.0653438	-0.0228039	0.0165955	0.169496	4743	0.072687	-0.0293319	0.0158447	0.0642022
f7	9954	0.0907255	-0.0220545	0.0101876	0.0304243	4372	0.0481017	-0.0338991	0.0148934	0.0228879	5582	0.136471	-0.0244075	0.0137926	0.076848
galnt7	9891	0.0195962	0.0234947	0.0108672	0.0306432	4332	0.0182231	-0.00660804	0.0156599	0.673066	5559	0.00303726	0.042311	0.0150602	0.00497984
cga	9947	0.437983	0.018456	0.00853828	0.0306762	4362	0.0254998	-0.00446684	0.0101176	0.658879	5585	0.205072	0.0250479	0.0127547	0.0496016
gp1bb	8191	0.0161518	0.0262042	0.0121283	0.0307567	3589	0.00951804	0.0458945	0.0182506	0.0119576	4602	0.0216804	0.00709065	0.0163156	0.663879
ahnak2	8225	0.0552626	0.0255574	0.0118301	0.0307731	3603	0.0263107	-0.004561	0.0176062	0.795606	4622	0.0476316	0.049368	0.0160438	0.00210277
znrd2	8417	0.0629923	-0.0249014	0.0115474	0.0310774	3697	0.050687	-0.02207	0.0169974	0.19422	4720	0.0615558	-0.0296316	0.015813	0.0610097
prkra	9670	0.0636996	-0.0232609	0.0107902	0.0311276	4246	0.0388252	-0.0258054	0.0159651	0.106091	5424	0.0596002	-0.0277385	0.0146906	0.0590546
hgfac	8382	0.0332965	-0.0251093	0.0116587	0.0312921	3683	0.012059	-0.000241123	0.0165089	0.988348	4699	0.0340173	-0.0498709	0.0163654	0.00232167
pm20d1	9889	0.0235722	-0.0232229	0.0107883	0.0313745	4336	0.00104409	-0.0386145	0.0168833	0.0222356	5553	0.0126132	-0.00381734	0.0139652	0.784597
proc	9962	0.0446315	-0.0228824	0.0106555	0.0317792	4378	0.0170836	-0.0176456	0.0153265	0.249667	5584	0.119164	-0.0459343	0.0143616	0.00138962
nlgn1	8205	0.0026793	-0.0259547	0.0120962	0.0319266	3594	-0.00175934	-0.0191298	0.0177739	0.281874	4611	0.00356508	-0.0319113	0.0166018	0.054647
bche	8297	0.108342	-0.0245866	0.0114594	0.0319381	3645	0.092583	-0.0365477	0.0162722	0.0247624	4652	0.133509	-0.0305085	0.0156192	0.0508481
tor1aip1	8225	0.0298644	-0.025674	0.0119787	0.0321173	3603	0.0215383	-0.0241112	0.0178422	0.176667	4622	0.0302687	-0.0272514	0.0162801	0.094216
tdp1	8396	0.0488494	-0.0253486	0.0118598	0.0325976	3686	0.0330597	-0.0224837	0.0176462	0.202694	4710	0.0524536	-0.0322593	0.0160776	0.0448636
gba	8205	0.00477994	-0.0258666	0.0121083	0.0326867	3594	0.000530868	-0.0288772	0.0179206	0.107181	4611	0.00816929	-0.0213883	0.0165183	0.195446
nectin4	9977	0.0410991	-0.0222498	0.0104162	0.0326974	4378	0.0164541	-0.0360251	0.0154424	0.0197001	5599	0.0155672	-0.00776194	0.0141719	0.58392
fgf23	10005	0.0830502	-0.0218156	0.0102149	0.0327306	4385	0.0592895	-0.0303754	0.0143124	0.0338679	5620	0.0552797	-0.0146031	0.0144896	0.31358
rab44	8396	0.0484748	-0.0248103	0.011638	0.0330495	3686	0.0481217	-0.02866	0.0170587	0.0930281	4710	0.0436716	-0.0200057	0.0160065	0.211418
lif	9733	0.0114329	-0.0237224	0.0111372	0.0331964	4279	0.0126622	-0.0250891	0.0160619	0.118356	5454	0.00863543	-0.0205091	0.015494	0.185667
hhex	8429	0.0696973	-0.025024	0.0117521	0.0332573	3686	0.0451501	-0.0221403	0.0177235	0.21167	4743	0.0833113	-0.0350766	0.0156846	0.0253745
cgn	8205	-0.000203165	-0.0259498	0.0122231	0.0337829	3594	0.00289912	-0.0512639	0.0176889	0.00377751	4611	-0.000365322	-0.00359657	0.0169452	0.831924
pebp1	9947	0.0824235	-0.0223241	0.0105346	0.0341053	4362	0.0721645	-0.0279063	0.0149971	0.0628433	5585	0.0694368	-0.0233391	0.0147449	0.11351
tigar	9716	0.014933	-0.0236088	0.0111456	0.034182	4270	0.0160528	-0.0324482	0.016353	0.0472945	5446	0.0134603	-0.0177797	0.0153052	0.245419
ifngr2	9871	0.029833	0.0225367	0.0106466	0.0343016	4337	0.035523	0.0132468	0.015694	0.398679	5534	0.0273961	0.0282864	0.0145523	0.051973
tmod4	8149	0.000711131	0.0257816	0.0121921	0.0344937	3575	-0.00230278	0.0269919	0.0178782	0.131192	4574	-0.00132678	0.0246453	0.0167716	0.141776
gipr	8214	0.00101609	-0.0255558	0.0121352	0.0352417	3579	0.000512299	0.00420979	0.0179504	0.814592	4635	0.00286191	-0.0506989	0.0165341	0.00217968
agt	8465	0.0306289	0.0249162	0.0118365	0.0353187	3716	0.0130882	0.0440087	0.0178011	0.0134716	4749	0.00460004	0.00580158	0.0159235	0.71562
vegfa	9997	0.0563823	-0.0225329	0.0107105	0.0354188	4376	0.0413904	-0.0186354	0.0153967	0.226211	5621	0.0671256	-0.0301136	0.0149175	0.043568
gnas	8423	0.0343141	-0.024701	0.0117584	0.0356958	3688	0.029474	-0.0456067	0.0166712	0.00625579	4735	0.0304384	-0.00456169	0.0165451	0.78278
mfap5	10067	0.167429	-0.020208	0.00963096	0.0359092	4419	0.148064	-0.0295992	0.0137208	0.0310398	5648	0.142481	-0.00359715	0.0133426	0.787478
dennd2b	8191	0.000212156	-0.025505	0.0121584	0.0359609	3589	0.00295553	-0.0541036	0.0176757	0.00222315	4602	-0.00157589	-0.00207401	0.0168192	0.901865
lag3	9891	0.068033	-0.0217821	0.0104206	0.0366171	4332	0.0474618	-0.0198767	0.0152568	0.192711	5559	0.0782306	-0.0284341	0.0143049	0.0468927
clta	9747	0.0240077	-0.0231206	0.0110661	0.0367048	4271	0.0212189	-0.0237996	0.0160334	0.137784	5476	0.0241775	-0.0254246	0.0153372	0.0974343
acvrl1	9858	0.141983	-0.0202242	0.00968038	0.0367161	4333	0.0768363	-0.0414253	0.0142405	0.00364468	5525	0.152526	-0.00800386	0.0131968	0.544208
reg1b	10067	0.0499682	-0.0218098	0.0104402	0.0367311	4419	0.0413987	-0.0430857	0.0151901	0.00458293	5648	0.0551982	-0.00937101	0.0143932	0.515026
swap70	8417	0.0406641	0.0244873	0.0117532	0.0372396	3697	0.0398585	-0.00614599	0.0172322	0.721369	4720	0.046636	0.0450984	0.0160933	0.00509473
fis1	9941	0.0257156	0.0224826	0.0107926	0.0372644	4354	0.0233597	0.0145204	0.0156741	0.354293	5587	0.0354075	0.0217846	0.0148527	0.142512
pecr	8225	0.0089192	-0.025673	0.0123614	0.0378445	3603	0.00806551	-0.0204729	0.0185527	0.269886	4622	0.00967343	-0.0279385	0.0166862	0.0941298
vstm2l	9747	0.0189509	-0.0224381	0.0108513	0.0386875	4271	0.0239198	-0.0395664	0.0160605	0.0137946	5476	0.0142316	-0.00965101	0.014794	0.514198
ube2l6	8440	0.0566331	-0.0241609	0.0117086	0.0390944	3706	0.0403918	-0.0246372	0.0173322	0.155266	4734	0.0688712	-0.028169	0.0159067	0.0766449
gfra2	9891	0.00880357	-0.0225255	0.0109264	0.0392753	4332	0.00322346	-0.0377108	0.0158281	0.0172376	5559	0.0160848	-0.0146327	0.0151129	0.332972
csf2ra	9871	0.0116769	-0.0225237	0.0109387	0.0395123	4337	0.00949875	-0.046061	0.0160165	0.0040492	5534	0.0125346	-0.00719013	0.0150259	0.632303
cntn1	10067	0.160898	-0.0199515	0.0097043	0.0398139	4419	0.013447	-0.0582776	0.014159	3.92703e-05	5648	0.0687284	0.00770843	0.0132738	0.561449
coq7	8225	0.0182159	0.0246707	0.0120166	0.0400986	3603	0.0102483	0.0183368	0.0175199	0.295342	4622	0.0528472	0.0191837	0.016256	0.238023
galnt3	9755	0.00917736	-0.0225548	0.01099	0.0401673	4283	0.014812	-0.055975	0.0163627	0.000630061	5472	0.00231131	0.00182631	0.0148981	0.902439
lgmn	9995	0.024746	-0.0217167	0.010592	0.0403623	4379	0.0276623	-0.0294938	0.015403	0.0555835	5616	0.0252861	-0.0180506	0.0145873	0.215983
cpped1	10049	0.0732861	-0.0213227	0.0104117	0.0405912	4415	0.0550013	-0.0382126	0.0151134	0.0114935	5634	0.055612	-0.0110548	0.0143949	0.442541
sell	8474	0.0689995	-0.0232752	0.0113725	0.0407269	3711	0.0498731	-0.0370518	0.0167067	0.0266307	4763	0.0236054	-0.0127168	0.015583	0.414504
ager	9936	0.0708132	-0.0209335	0.0102371	0.0408937	4355	0.0447297	-0.0460208	0.0150385	0.00222546	5581	0.0673449	-0.00247318	0.0139982	0.859768
mtdh	8214	0.0418157	-0.0242893	0.0118782	0.0409006	3579	0.0241643	-0.0224717	0.0182449	0.218154	4635	0.0455057	-0.0275738	0.015728	0.0796397
fcer1a	8423	0.00241623	-0.0243116	0.0118954	0.0410056	3688	-0.00168114	-0.0250943	0.0173799	0.148862	4735	0.00250918	-0.0212086	0.0163905	0.195744
cxcl11	10049	0.0408325	-0.0214129	0.0104839	0.0411333	4415	0.0272954	-0.0314954	0.0155244	0.0425415	5634	0.0324568	-0.0150499	0.0142845	0.292122
sbsn	8441	0.0227077	-0.0238833	0.0117008	0.0412642	3709	0.00764068	-0.017458	0.0176038	0.321401	4732	0.0460857	-0.0253732	0.0156398	0.104795
itgb1bp1	9670	0.0019887	-0.0227657	0.0111728	0.041617	4246	-8.46489e-05	-0.0216559	0.0164945	0.189282	5424	0.00439052	-0.0267644	0.0152613	0.0795307
epha2	9564	0.102723	-0.0206336	0.0101626	0.042349	4190	0.0775228	-0.0522947	0.0149348	0.000467447	5374	0.121617	0.00103777	0.0138996	0.940486
palm3	8191	0.00112946	-0.0250962	0.0123843	0.0427504	3589	-0.000912073	-0.033067	0.0187253	0.0774981	4602	0.00188567	-0.0197969	0.0166299	0.233935
dnpep	8429	0.0566149	0.0233946	0.011554	0.0429181	3686	0.0502209	-0.000101012	0.0166436	0.995158	4743	0.0559049	0.0380705	0.0160214	0.0175304
mslnl	8205	0.00220584	-0.0248593	0.012286	0.0430666	3594	-0.00134815	-0.0217117	0.0182077	0.233164	4611	0.000839088	-0.0245774	0.0167676	0.14278
scarf1	10067	0.0277339	-0.0215672	0.0106835	0.0435415	4419	0.0188338	-0.0314286	0.0158659	0.0476665	5648	0.0377836	-0.0172438	0.0144986	0.234354
mycbp2	8423	0.0436371	-0.0242254	0.0120002	0.0435444	3688	0.0440562	-0.0250337	0.0175542	0.153931	4735	0.0428479	-0.0258528	0.0165122	0.117491
prdx6	10016	0.0576049	0.0212498	0.0105324	0.0436627	4390	0.0677614	0.0219156	0.0154817	0.156972	5626	0.0495196	0.0201913	0.0144329	0.161875
vasn	9767	0.0385105	-0.0213775	0.0106096	0.0439412	4288	0.0101263	-0.0466217	0.0153536	0.00240761	5479	0.0566037	-0.0103613	0.0145833	0.477431
flt3lg	10035	0.105795	-0.0204349	0.010143	0.043966	4393	0.0973389	-0.0404623	0.01541	0.00867711	5642	0.103319	-0.00425647	0.0135113	0.75275
psmd9	9891	0.100972	-0.0210607	0.010473	0.0443575	4332	0.090586	-0.0262552	0.0147078	0.0743126	5559	0.0801164	-0.0196201	0.0148295	0.185874
rest	8149	0.000945093	0.0244642	0.0121768	0.0445612	3575	0.0038046	0.0208182	0.0183054	0.2555	4574	-0.0014592	0.0276526	0.0164077	0.0919918
scarf2	10049	0.25073	-0.0183729	0.00914554	0.0445691	4415	0.19937	-0.0608734	0.0131732	3.92831e-06	5634	0.282077	0.0126157	0.0126457	0.318504
spink8	8191	0.00660275	-0.0243886	0.0121549	0.0448373	3589	0.00426506	-0.0266143	0.0178137	0.135254	4602	0.00402699	-0.0212712	0.0167192	0.203346
il25	8124	0.00101399	0.0244929	0.0122311	0.0452633	3565	0.00226488	0.0227664	0.0179853	0.205656	4559	1.07148e-05	0.0263063	0.0167687	0.116771
sowaha	8205	0.00118494	-0.02437	0.0121698	0.0452637	3594	-0.00225644	-0.0218648	0.0182506	0.230985	4611	-0.00100698	-0.0247697	0.0164613	0.132464
