## Supplemental Tables for "Exploring proteins as intermediates between physical activity and cancer in UK biobank" (part 2 of 3)

### Sheet: ST3 (continued)
Supplementary Table 3 - Overall acceleration average and protein (age, sex, centre, education, smoking, alcohol, fasting status, body mass index)
inpp1	9891	0.0316759	0.0216349	0.0108078	0.0453347	4332	0.023637	0.0243831	0.0156778	0.119956	5559	0.0345582	0.012296	0.0149147	0.409737
fcrl5	9947	0.0914964	-0.0203431	0.0101757	0.0456159	4362	0.0278306	-0.0115932	0.0151694	0.44476	5585	0.0425001	-0.0203676	0.0137125	0.137513
glp1r	8173	0.00372425	-0.0241061	0.0120923	0.0462387	3584	-0.000922355	-0.0200269	0.0178022	0.260678	4589	0.00353068	-0.0260479	0.0165905	0.116473
pecam1	9947	0.0243631	0.0214438	0.0107588	0.0462739	4362	0.0166756	0.0031816	0.0159879	0.842272	5585	0.0409899	0.0320126	0.014539	0.027718
galnt10	9891	0.0590071	-0.0209213	0.010503	0.046406	4332	0.0329797	-0.0479137	0.0154377	0.00192372	5559	0.071624	-0.00613449	0.014295	0.667842
pdcd1lg2	9891	0.0185238	-0.0214685	0.0107808	0.0464692	4332	0.00645811	-0.047148	0.0159197	0.00307704	5559	0.0385129	-0.00781646	0.0146451	0.593552
ltb	8396	0.0235166	-0.0236472	0.0118752	0.046479	3686	0.0106708	-0.0240319	0.0177182	0.175075	4710	0.00351094	-0.0228409	0.0160752	0.155418
cpe	9953	0.0279514	0.0216928	0.0108953	0.0465058	4365	0.0154431	0.0183874	0.0166295	0.268914	5588	0.0413251	0.025504	0.0144438	0.0774944
tdo2	8205	0.0205952	-0.0238283	0.0119703	0.0465556	3594	0.018366	-0.0436253	0.0176325	0.0134019	4611	0.0052321	-0.0105174	0.0163803	0.520854
xg	10023	0.47864	-0.0150404	0.00755789	0.0466154	4399	0.0991126	-0.0394101	0.01189	0.00092538	5624	0.201374	0.00276068	0.00970882	0.776154
kir2dl3	9670	0.0252847	0.0212854	0.0107005	0.0467078	4246	0.0225626	-0.02249	0.0159846	0.159507	5424	0.0285763	0.0578946	0.0144577	6.30052e-05
hdgf	9997	0.0259354	-0.0214478	0.0107859	0.0467839	4380	0.0239375	-0.0320083	0.0151349	0.0344981	5617	0.0194575	-0.0144221	0.0152764	0.345171
gbp4	9733	0.00755642	-0.0221224	0.0111334	0.0469476	4279	0.00513465	-0.0283182	0.0162892	0.0822012	5454	0.00751787	-0.0176471	0.015327	0.249631
ogfr	9891	0.0912177	0.0209126	0.0105405	0.0472796	4332	0.0425508	0.00362841	0.0154183	0.813963	5559	0.0786962	0.0276116	0.0144262	0.0556736
cdh6	9937	0.0378133	0.0204891	0.0103366	0.0474855	4357	0.0146444	-0.00833744	0.0151157	0.581269	5580	0.0507051	0.0412093	0.0141874	0.0036913
b4galt1	9995	0.0548067	-0.0205168	0.0103809	0.0481359	4379	0.0288661	-0.04761	0.0152015	0.00174813	5616	0.0387638	0.00280215	0.0142606	0.84423
cep20	9670	0.0279633	-0.0217272	0.0110144	0.0485681	4246	0.020112	-0.0169536	0.0166155	0.30762	5424	0.0309434	-0.0312984	0.0147602	0.0340127
tyrp1	8214	0.0110656	0.0234674	0.0119062	0.0487549	3579	0.00573536	-0.00996039	0.0176322	0.572179	4635	0.0127391	0.0501818	0.0162288	0.00199902
pinlyp	8266	0.0197744	-0.0234402	0.0118937	0.0487785	3620	0.0272066	-0.0328345	0.0179428	0.0673396	4646	0.0148471	-0.0151655	0.0159792	0.342628
ndufs6	9670	0.0299075	0.0215924	0.0109658	0.0489741	4246	0.0169154	0.0286926	0.0157857	0.0691908	5424	0.0338684	0.011781	0.0152488	0.439802
enpep	8191	0.00113475	-0.0238154	0.0121051	0.0491732	3589	-0.00121714	-0.0274638	0.0179058	0.12517	4602	0.00148548	-0.0228503	0.0165436	0.167279
nt5c3a	9883	0.0292884	0.0212774	0.0108162	0.0491894	4313	0.0291914	0.0212235	0.0158119	0.179588	5570	0.0356425	0.0139908	0.0148245	0.345334
arhgap1	9670	0.021062	0.021521	0.0109424	0.0492414	4246	0.0246127	0.0168967	0.0162047	0.297144	5424	0.0111776	0.0202999	0.0148933	0.172931
plg	8233	0.043902	-0.0230547	0.0117254	0.0493065	3594	0.0270949	-0.0221707	0.0167533	0.185801	4639	0.0435956	-0.02908	0.016323	0.0748917
psmg4	8214	0.0972161	-0.0227655	0.0116137	0.0500027	3579	0.0661731	-0.0230614	0.0162402	0.15569	4635	0.0751174	-0.0228626	0.0164669	0.165084
clic5	8205	0.0133143	0.0238113	0.0121551	0.0501529	3594	0.0152601	0.0128797	0.0177949	0.469246	4611	0.012096	0.0302125	0.0167249	0.070915
cpvl	10001	0.0094684	-0.0212014	0.0108278	0.0502525	4382	0.00890681	-0.0452823	0.0158636	0.00433119	5619	0.00671304	-0.00279731	0.0148574	0.850667
sprr1b	8288	0.00178658	-0.0237521	0.0121527	0.0506791	3638	0.00454955	-0.0283038	0.0179819	0.115571	4650	-0.000826836	-0.0195006	0.0165837	0.239698
stx7	8214	0.0913991	-0.0231884	0.0118679	0.0507493	3579	0.0507635	-0.0196806	0.0173063	0.255536	4635	0.0641149	-0.0285265	0.0163442	0.0809897
bola1	8173	0.0376335	-0.0233861	0.0119698	0.0507635	3584	0.0212623	-0.0499915	0.0172023	0.00368241	4589	0.0447954	-0.00693781	0.0166492	0.676914
entpd6	9747	0.0126337	-0.0213066	0.010913	0.0509192	4271	0.0102041	-0.0436122	0.0161959	0.00711344	5476	0.0212017	-0.00747327	0.0148037	0.613703
glrx	9871	0.0702665	-0.0204897	0.0105373	0.0518646	4324	0.0584034	-0.0326566	0.0152415	0.0322001	5547	0.0597607	-0.0118863	0.0146199	0.41624
metap1	9733	0.00120596	0.0217143	0.0111811	0.0521592	4279	0.000632316	0.0297202	0.0162544	0.0675546	5454	0.000672012	0.0131431	0.0154676	0.395521
hrg	8419	0.0291479	-0.0224806	0.0116535	0.0537548	3689	0.0136193	-0.0337429	0.0171674	0.0494303	4730	0.0448875	-0.01924	0.015862	0.225204
mrpl28	8423	0.000782543	0.0230448	0.0119605	0.0540451	3688	0.000365932	0.0155186	0.0173891	0.372218	4735	-0.00088783	0.0335041	0.0165503	0.0429872
dpp7	9852	0.0164893	-0.0204235	0.0106034	0.0541181	4325	0.0028651	-0.0269466	0.0159816	0.0918505	5527	0.00978863	-0.0163012	0.0142559	0.252895
gart	8423	0.00960648	0.0229071	0.0119107	0.0544844	3688	0.000656936	0.0129006	0.0173007	0.455914	4735	0.00128311	0.028285	0.0164801	0.0861703
pglyrp2	8361	0.00821978	-0.0229804	0.0119633	0.0547761	3657	0.00735686	-0.0489381	0.0169237	0.00385456	4704	0.0129506	-0.00516138	0.0168137	0.758876
sumf1	8214	0.000712031	-0.0233957	0.0122149	0.0554829	3579	-0.000801888	-0.0253446	0.0177602	0.153654	4635	7.65381e-05	-0.0215679	0.0168895	0.201666
adgrb3	9858	0.0226854	-0.0202154	0.0105577	0.0555528	4333	0.00924827	-0.0390863	0.0155328	0.0118934	5525	0.0353769	-0.00735024	0.0144432	0.610839
lpcat2	9891	0.0438723	-0.0204479	0.0107112	0.0562891	4332	0.041286	-0.0280105	0.0158181	0.0766669	5559	0.0422398	-0.0169563	0.0146385	0.246777
hsd17b14	8429	0.0120029	-0.0222883	0.0116906	0.0566166	3686	0.0106181	-0.0541233	0.0175402	0.0020461	4743	0.0197077	-0.00117256	0.0157036	0.940482
tnr	9871	0.0710573	0.0197646	0.01037	0.0566878	4337	0.0127721	-0.0126344	0.0151767	0.405179	5534	0.0209298	0.043209	0.0142147	0.00237897
clul1	9928	0.132737	0.0192472	0.010102	0.0567728	4353	0.0466121	0.0141945	0.0146388	0.332274	5575	0.0544106	0.0238546	0.0139992	0.0884376
fnta	8396	0.0377316	0.0225655	0.0118441	0.0567862	3686	0.0345808	0.0106469	0.0172154	0.536318	4710	0.0369436	0.028833	0.0163474	0.0778358
dars1	9854	0.0397855	0.0206063	0.0108176	0.0568238	4328	0.0415527	0.0329549	0.015968	0.0390961	5526	0.035644	0.00514143	0.0147553	0.727518
tp53inp1	9747	0.0106938	-0.0211425	0.0111064	0.0569873	4271	0.00150052	-0.0261641	0.0160585	0.103325	5476	0.00207489	-0.0152672	0.0154283	0.322433
cfhr5	8347	0.0309805	-0.0219203	0.0115289	0.0572934	3665	0.00933309	-0.0254034	0.0170833	0.137094	4682	0.0619594	-0.0260378	0.015583	0.0948064
ccl26	9903	0.042512	-0.020372	0.0107261	0.0575561	4321	0.021542	-0.0246606	0.0155648	0.11318	5582	0.015437	-0.0195463	0.0148304	0.187563
krt19	9890	0.04896	-0.0201669	0.0106243	0.0577012	4315	0.037314	-0.0444045	0.0156602	0.00459678	5575	0.0625032	-0.00379314	0.0144827	0.793402
sparcl1	9947	0.0203724	0.0204266	0.0107623	0.0577268	4370	0.00388338	-0.00788448	0.0158137	0.618096	5577	0.0305293	0.0382745	0.0147113	0.0093007
tspan8	8417	0.056584	-0.0218691	0.0115332	0.0579699	3697	0.0108796	-0.030363	0.0158229	0.0550703	4720	0.0279351	-0.02121	0.0165276	0.199448
phldb2	8149	0.00472724	-0.0232058	0.0122417	0.0580437	3575	0.00174284	-0.0309574	0.0180158	0.08582	4574	0.00365726	-0.0176739	0.0168024	0.292915
sugp1	8417	0.0431897	-0.022342	0.0117968	0.0582709	3697	0.0493988	-0.0167113	0.0174057	0.337067	4720	0.041929	-0.0307111	0.0161055	0.0565988
arsa	9947	0.062678	-0.0198148	0.0104679	0.0583982	4362	0.0519553	-0.0243408	0.0152261	0.109976	5585	0.0507235	-0.0166507	0.0144618	0.249635
brk1	9733	0.0442407	0.0203085	0.0107345	0.0585359	4279	0.0234508	0.0215013	0.0159436	0.177543	5454	0.0627244	0.0123995	0.01456	0.394466
cd48	9981	0.0234957	-0.0199038	0.0105467	0.0591606	4370	0.0108346	-0.0341673	0.0157247	0.029846	5611	0.0240342	-0.0109506	0.0142716	0.442934
vstm1	9733	0.00431204	-0.0207427	0.0109977	0.059311	4279	0.00322557	-0.0056345	0.0162561	0.728903	5454	0.00460524	-0.0348085	0.0150142	0.0204666
amotl2	8370	0.031675	-0.0221958	0.0117707	0.0593724	3668	0.0251228	-0.0153913	0.017802	0.387326	4702	0.0387058	-0.0305401	0.0157668	0.0528065
prr4	8213	0.0204985	0.0224073	0.0118901	0.0595273	3590	0.0264312	0.00402843	0.0175106	0.818061	4623	0.0173299	0.033883	0.0162588	0.0372173
il22ra1	9755	0.0174489	0.0206405	0.0109542	0.0595615	4283	0.000897779	0.00530632	0.0160884	0.74155	5472	0.0262098	0.0289609	0.0149453	0.0527002
bax	9719	0.0215175	-0.0208123	0.0110553	0.0597902	4273	0.0149629	-0.0104346	0.0166532	0.530966	5446	0.02904	-0.0336589	0.0148429	0.0233879
rbm19	8191	-0.00135668	-0.0232383	0.0123482	0.0598824	3589	0.000302917	-0.0301487	0.0180031	0.0940932	4602	-0.00267758	-0.0196339	0.0170557	0.249726
chit1	9981	0.0926548	-0.0188978	0.0100762	0.0607536	4376	0.0993896	-0.0157491	0.0151123	0.297404	5605	0.0815928	-0.0213609	0.0135973	0.116247
blnk	8214	0.0329317	-0.0224219	0.0119569	0.0607971	3579	0.032083	-0.0174589	0.0182642	0.339185	4635	0.0345632	-0.0246999	0.0158789	0.119891
rtbdn	9891	0.0741985	-0.0195575	0.0104336	0.0608951	4332	0.0521756	-0.0617987	0.0153065	5.4983e-05	5559	0.104272	0.00843042	0.0141575	0.551551
pcyt2	8417	0.0282788	-0.0222357	0.0118689	0.0610426	3697	0.0288146	-0.00991245	0.0173635	0.568116	4720	0.0288991	-0.0351085	0.0163158	0.0314633
nomo1	9947	0.122078	-0.019241	0.0102802	0.0612835	4362	0.078191	-0.0286647	0.0150835	0.0574475	5585	0.134515	-0.0191616	0.0140171	0.171676
nptxr	9937	0.0869297	-0.0191867	0.0102643	0.0616159	4357	0.0743252	-0.0408161	0.0154379	0.00822576	5580	0.0828064	-0.00524822	0.0137354	0.702406
igdcc3	8173	0.000148948	-0.0230881	0.0123704	0.0620211	3584	-0.000815884	-0.0140466	0.0184409	0.446286	4589	-0.000400369	-0.0308312	0.0167917	0.0664074
ltbp2	10067	0.303222	-0.0164517	0.00882724	0.0623875	4419	0.27637	-0.0431405	0.0128581	0.000800037	5648	0.311247	0.00373155	0.0121637	0.759024
sftpa2	9670	0.0178126	-0.0200422	0.0107775	0.0629684	4246	0.009824	-0.0186724	0.0163061	0.252227	5424	0.0269215	-0.0237023	0.0144117	0.100099
stx4	9891	0.0641895	-0.0202876	0.0109166	0.0631386	4332	0.0600147	-0.0291416	0.0157513	0.0643668	5559	0.0655733	-0.0186084	0.0151417	0.219142
elob	8191	0.0175833	-0.0225791	0.0121557	0.0632763	3589	0.016325	-0.00877713	0.0177404	0.620804	4602	0.0208097	-0.0349405	0.0167411	0.0369332
ass1	8191	0.123337	-0.0207363	0.0111808	0.0636839	3589	0.0398913	-0.0483088	0.0156184	0.00199638	4602	0.0556425	-0.00793712	0.0157323	0.613927
s100a14	8423	0.00740984	0.0221195	0.011929	0.0637365	3688	0.00282084	0.0266279	0.017222	0.122153	4735	0.0107555	0.0130933	0.0165439	0.428734
nos2	8191	0.0097135	-0.0225717	0.0121845	0.0639909	3589	0.00300634	-0.0289399	0.01785	0.105045	4602	0.0050215	-0.0189687	0.0167897	0.258628
sh3gl3	8242	0.000145522	-0.0223022	0.0120663	0.0645934	3616	0.00109949	-0.00550816	0.0179292	0.758696	4626	0.00106261	-0.0367746	0.0163898	0.0248962
bcl2l15	8214	0.0636147	-0.0217908	0.0117997	0.0648239	3579	0.0600863	-0.0349164	0.0172699	0.0432715	4635	0.0596733	-0.0131716	0.0162263	0.416982
sema4d	10049	0.0246468	-0.0195972	0.0106158	0.064916	4415	0.0187582	-0.0124433	0.0157904	0.430721	5634	0.0369896	-0.0301291	0.0143595	0.0359322
ryr1	8191	0.00120872	-0.0227769	0.0123535	0.0652547	3589	0.00116419	-0.0334918	0.0180233	0.063216	4602	0.000496985	-0.0157381	0.0170576	0.356241
dpp6	9891	0.103095	0.0184886	0.0100453	0.0657219	4332	0.0330818	-0.0215561	0.014909	0.148293	5559	0.0949457	0.0482924	0.0135271	0.000359935
acp1	8214	0.0434817	0.021858	0.0119143	0.0666007	3579	0.0330231	0.0214838	0.0175336	0.220545	4635	0.0280191	0.0212487	0.0162944	0.192281
bach1	9903	0.0578458	-0.0196078	0.0106915	0.0666895	4321	0.0550735	-0.0160669	0.0161874	0.320982	5582	0.0579537	-0.0273984	0.0143056	0.0555157
mansc4	8191	0.0424201	-0.0216442	0.0118095	0.0668724	3589	0.0363537	-0.0167282	0.0173133	0.334008	4602	0.0454483	-0.0288917	0.0162231	0.0749957
coro6	8173	0.0128761	0.0221773	0.0121181	0.0672718	3584	0.000514397	0.00415232	0.0180286	0.817858	4589	0.00296252	0.035395	0.016484	0.0318273
lama4	9995	0.0310228	0.0191317	0.0104771	0.067874	4379	0.0228629	0.0133723	0.0157009	0.394432	5616	0.0209658	0.0220267	0.0141175	0.118761
il15ra	9755	0.0434579	-0.0195043	0.010682	0.0678955	4283	0.0139159	-0.0490094	0.0155218	0.00160271	5472	0.0551499	-0.00111451	0.0147273	0.939679
actn4	9755	0.00650903	-0.0201066	0.0110121	0.067902	4283	0.00639255	-0.0439321	0.0160992	0.00638209	5472	0.00734446	0.00125661	0.01516	0.933942
mep1a	8417	0.0823177	-0.0210502	0.0115311	0.0679576	3697	0.0468905	-0.0493817	0.0173463	0.00444056	4720	0.0338086	0.00130444	0.015481	0.932853
nos1	9733	0.135489	0.0185448	0.0101605	0.0680043	4279	0.0674602	0.00939396	0.0153105	0.539537	5454	0.0560905	0.0256739	0.0135957	0.059028
dtnb	8378	0.150383	0.0203004	0.0111326	0.0682619	3674	0.0868337	0.00621992	0.0163499	0.703651	4704	0.140689	0.025647	0.0152228	0.0920982
ceacam16	8417	0.0418694	-0.0209139	0.0114873	0.0687008	3697	0.0392201	-0.0267593	0.0169391	0.114253	4720	0.0375394	-0.0264074	0.0154466	0.0874067
igfbp3	9978	0.0628167	0.0183358	0.01008	0.0689379	4383	0.0313253	0.00595937	0.014878	0.688771	5595	0.00307508	0.0199307	0.0136593	0.144584
spred2	8214	0.019544	0.0221769	0.0121935	0.0689881	3579	0.0249362	0.00962332	0.018257	0.598156	4635	0.0160568	0.0308695	0.0164731	0.061003
mmp1	9596	0.019928	-0.0199887	0.0110025	0.0692886	4210	0.0208753	-0.00802334	0.0158239	0.612155	5386	0.0207733	-0.0296701	0.0153144	0.0527498
skap1	9854	0.0786454	-0.0191107	0.0105302	0.0695767	4328	0.0587915	-0.0303578	0.0155394	0.0508139	5526	0.0937635	-0.010105	0.0143884	0.482519
col28a1	8205	0.0179919	0.0213227	0.0117606	0.0698591	3594	0.00176115	0.00914122	0.0184437	0.620186	4611	0.025293	0.0272103	0.0152208	0.073891
itih1	8474	0.00426174	-0.02159	0.0119121	0.0699528	3711	0.00429202	-0.0569114	0.0176898	0.00130578	4763	0.00411006	0.00595752	0.0162045	0.713153
cd164	9947	0.0209318	-0.0195623	0.0107965	0.0700312	4362	0.0127154	-0.0400186	0.015883	0.0117848	5585	0.0347735	-0.00946698	0.0147126	0.519951
pdcd6	9937	0.0126229	0.01946	0.010755	0.0704221	4357	0.0105026	-0.00618814	0.0156177	0.691957	5580	0.00866004	0.0355563	0.0148554	0.0167217
pfdn2	9733	0.00657893	-0.0201719	0.0111606	0.0707263	4279	0.00937799	-0.0243886	0.016509	0.139672	5454	0.00537786	-0.0167239	0.0152189	0.271864
aplp1	9937	0.077303	-0.0186215	0.0103254	0.0713448	4357	0.0561011	-0.0375289	0.014964	0.0121798	5580	0.0630884	-0.00554582	0.0142939	0.698041
dsg2	9947	0.10436	0.0184983	0.0102595	0.0714112	4362	0.0610165	0.000675775	0.0150632	0.964219	5585	0.0397686	0.0347136	0.0140593	0.0135756
tef	8191	0.00190813	-0.0219054	0.0121552	0.0715585	3589	-0.00142395	-0.0225835	0.0175807	0.199027	4602	0.00313773	-0.0246845	0.0168947	0.144062
cd109	9947	0.0200824	0.0191835	0.0106541	0.0718006	4362	0.010079	-0.00984102	0.0156227	0.528783	5585	0.0268887	0.0394595	0.0145785	0.00681659
fgfbp3	8429	0.0491924	-0.0207795	0.0115644	0.0723959	3686	0.00927198	-0.0276404	0.0170404	0.10488	4743	0.0872247	-0.0202121	0.0157184	0.198546
batf	8205	-0.000307665	-0.0222409	0.0123846	0.0725555	3594	-0.000213732	-0.0368578	0.0179286	0.0398737	4611	-0.0021239	-0.010387	0.017197	0.545871
lamp2	9668	0.113121	0.0184555	0.0102877	0.0728539	4253	0.0903185	-0.00390112	0.0156642	0.803336	5415	0.0414274	0.0296526	0.0135477	0.0286572
eda2r	10016	0.38907	-0.0144696	0.00806999	0.073	4390	0.420901	-0.02281	0.0123994	0.0658946	5626	0.362426	-0.00319429	0.0105925	0.762998
ccl25	10035	0.0704439	0.0187809	0.0104774	0.0730799	4393	0.0250327	-0.000944549	0.0153475	0.950929	5642	0.117889	0.0264584	0.0142591	0.0635705
mllt1	8149	0.00253952	-0.0220038	0.0122958	0.0735663	3575	0.00202383	-0.0386639	0.018206	0.0337648	4574	0.00337097	-0.00921593	0.0167667	0.582582
hspa1a	9982	0.0546592	0.0190478	0.0106461	0.0736157	4375	0.0509739	0.0133661	0.0154466	0.386919	5607	0.0601552	0.0176203	0.0146961	0.230586
chchd6	8396	0.0571911	-0.020758	0.0116038	0.073667	3686	0.0265346	-0.0271315	0.0168152	0.106719	4710	0.062653	-0.0217513	0.0160093	0.174319
mucl3	8149	0.00183194	-0.0217232	0.0121504	0.0738361	3575	-0.00140503	0.0012011	0.0176527	0.945757	4574	0.00202208	-0.0384293	0.0168011	0.022224
csf2rb	8214	0.0133697	-0.0216409	0.0121051	0.0738525	3579	0.00625814	-0.0221261	0.017217	0.198831	4635	0.00753929	-0.0254633	0.0169582	0.133286
ssna1	8417	0.040141	-0.0208502	0.0117523	0.0760774	3697	0.0333719	-0.025271	0.0174607	0.147896	4720	0.0408272	-0.0181527	0.0159753	0.25589
pon2	9747	0.0311038	-0.0189715	0.0106937	0.0760815	4271	0.0383592	-0.0341346	0.0158207	0.0310156	5476	0.0297323	-0.00881911	0.0145415	0.544223
gfra3	9854	0.0847906	-0.0182687	0.0103046	0.0762832	4330	0.0424225	-0.0545424	0.0151359	0.000317519	5524	0.079083	0.00849933	0.0140827	0.546182
stk11	9747	0.0522111	-0.0188584	0.0106382	0.0763085	4271	0.0402413	-0.0222856	0.0156342	0.154106	5476	0.0528225	-0.0212126	0.0145637	0.145301
sod1	9751	0.0769685	-0.0189228	0.0106974	0.0769393	4289	0.0622591	-0.0139059	0.0152295	0.361246	5462	0.0557169	-0.0266615	0.01503	0.0761385
pdgfrb	10067	0.0143959	-0.0190172	0.0107516	0.0769616	4419	0.00765948	-0.0318148	0.0158789	0.0451751	5648	0.0227619	-0.0139393	0.0146592	0.341703
gkn1	9531	0.0290636	0.0196065	0.0110876	0.0770387	4194	0.0183758	0.0147127	0.0163202	0.367374	5337	0.0280761	0.0201898	0.0151876	0.183787
muc13	9733	0.0312412	0.0186843	0.0105702	0.0771529	4279	0.0236684	0.00274545	0.0156747	0.860968	5454	0.0447563	0.0252428	0.0143025	0.0776339
c1qtnf5	8266	0.0272024	-0.0209907	0.0118831	0.0773601	3620	0.033735	-0.0297759	0.0169041	0.0782455	4646	0.024778	-0.0130934	0.0166674	0.432162
cant1	9894	0.0448405	-0.0184424	0.0104571	0.0778263	4331	0.0159725	-0.0286377	0.0152909	0.0611556	5563	0.0681129	-0.0152172	0.0143292	0.288294
cit	8205	0.0565834	-0.0210156	0.0119177	0.0778705	3594	0.0426108	-0.0162068	0.0171495	0.344709	4611	0.0472998	-0.0245717	0.0166079	0.139071
cspg5	8173	0.0109965	-0.0211977	0.0120213	0.0778798	3584	0.00333063	-0.0164159	0.0179791	0.361274	4589	0.00831851	-0.0206532	0.0162808	0.204663
thbd	9937	0.107517	0.0179041	0.0101654	0.0782208	4357	0.0148868	-0.0110127	0.0148889	0.459548	5580	0.0939796	0.0330108	0.0138382	0.01709
ghrl	9937	0.161613	0.017158	0.00974412	0.0782938	4357	0.0472626	0.00626828	0.0145578	0.666797	5580	0.111066	0.0231421	0.0131586	0.0786821
tppp3	9733	0.0101175	0.0194071	0.0110353	0.0786694	4279	0.00895577	0.0170794	0.0161519	0.290378	5454	0.010058	0.0205829	0.0151808	0.175203
il17c	9755	0.0384779	-0.0189821	0.010804	0.0789572	4283	0.0107165	-0.0352681	0.015468	0.0226529	5472	0.0148977	-0.00444665	0.0151111	0.768567
mfap4	8266	0.0703439	-0.0201532	0.0114751	0.0790828	3620	0.0727884	-0.0749459	0.0170965	1.20028e-05	4646	0.0383176	0.0268395	0.0154663	0.0827451
il20ra	9755	0.00155676	-0.0195081	0.0111219	0.0794587	4283	0.00123872	-0.0356078	0.016397	0.0299406	5472	0.000502191	-0.00780753	0.0152253	0.608112
siae	9962	0.0437077	-0.0187943	0.010736	0.0800484	4370	0.0278925	-0.0182407	0.0157747	0.247613	5592	0.0416802	-0.0218547	0.0147201	0.137683
islr2	9573	0.0111654	0.0191413	0.0109375	0.0801398	4214	0.0168846	-0.0262235	0.0163823	0.109514	5359	0.0180056	0.0507953	0.0146523	0.000531035
cd59	9574	0.250766	-0.0163065	0.00932199	0.0802796	4210	0.107803	-0.0346593	0.0133096	0.00924446	5364	0.195965	-0.00548926	0.0129953	0.672748
stx8	9903	0.0446446	-0.0189402	0.0108437	0.0807287	4321	0.0367488	-0.0356369	0.0156723	0.0230225	5582	0.0484535	-0.00855794	0.0150466	0.569541
ofd1	8288	0.00185879	-0.0210224	0.0120622	0.0813991	3638	0.00223116	-0.0399054	0.0177942	0.024983	4650	0.00387953	-0.00375535	0.0164756	0.819708
scamp3	9891	0.0557365	-0.018811	0.0107985	0.0815396	4332	0.0484099	-0.0240841	0.015847	0.128637	5559	0.0612255	-0.019601	0.0147887	0.185092
lcat	8465	0.117487	-0.0194675	0.0111859	0.0818338	3716	0.0777203	-0.0310708	0.0163846	0.0579932	4749	0.185291	-0.0234013	0.0150128	0.119123
bcl2l11	9903	0.0229575	-0.0188083	0.0108103	0.0819158	4321	0.00831549	-0.0232378	0.0157746	0.140793	5582	0.0217479	-0.0189323	0.0148898	0.203605
klrd1	10035	0.0808282	-0.0177452	0.0102264	0.0827309	4393	0.0427967	-0.0395396	0.0153837	0.0101962	5642	0.12185	-0.00788441	0.0136697	0.564111
robo1	9967	0.0595783	0.0177117	0.0102092	0.0827946	4364	0.0398249	-0.0167319	0.014954	0.263247	5603	0.0473598	0.0371793	0.0138567	0.0073153
wnt9a	9755	0.196037	-0.0166973	0.00962684	0.0828688	4283	0.155689	-0.0383582	0.0142191	0.00701068	5472	0.229861	-0.00325209	0.0131038	0.804005
nfatc3	9755	0.0228507	-0.0187653	0.0108267	0.0830843	4283	0.0291368	-0.0363835	0.015988	0.0229152	5472	0.0123011	-0.00615853	0.0147604	0.676523
aif1	9670	0.0252871	-0.0192008	0.0110854	0.0832925	4246	0.0209813	-0.0129696	0.0164242	0.42977	5424	0.0292945	-0.0285992	0.015076	0.0578807
c2orf69	8205	0.0218368	-0.0207711	0.0120084	0.0837187	3594	0.0295058	-0.0222219	0.0176736	0.20871	4611	0.0191099	-0.0217368	0.0164285	0.185863
dpep1	9854	0.0648745	-0.0183883	0.0106502	0.0842782	4328	0.0292856	-0.0158206	0.0154995	0.307446	5526	0.0172397	-0.0221814	0.0147013	0.131405
btn1a1	8384	-0.000657944	0.0208592	0.012084	0.0843504	3680	-0.00168194	0.00359399	0.0173425	0.835837	4704	0.000758058	0.0364671	0.0168598	0.030595
igfl4	8214	0.00144547	-0.0210277	0.0122026	0.0848879	3579	0.000968621	-0.0451823	0.0183568	0.0138891	4635	0.0011036	-0.00190567	0.0164295	0.907665
cd177	9936	0.00584136	-0.0187889	0.0109166	0.0852593	4357	0.00395474	-0.0352987	0.0158821	0.0262978	5579	0.00280346	-0.003707	0.0150826	0.805861
amy2b	9290	0.0557204	0.0185198	0.0107719	0.0855972	4058	0.0354954	-0.00669189	0.0162925	0.681289	5232	0.0727854	0.0408363	0.0144186	0.00464084
crygd	8429	0.0174622	-0.0200934	0.0116915	0.0857187	3686	0.0135897	-0.0128609	0.0172824	0.456824	4743	0.015444	-0.0242024	0.0159649	0.129591
lta4h	10016	0.0663151	0.0181731	0.0105776	0.0858146	4390	0.0393906	-0.00246607	0.0154796	0.873432	5626	0.0769062	0.0289984	0.0145158	0.0457958
tab2	8288	0.0576846	0.0202287	0.0117845	0.086099	3638	0.073513	0.0229831	0.0174473	0.187827	4650	0.0474589	0.0148893	0.0160496	0.35361
znf830	8396	0.0223228	-0.0204252	0.0119066	0.0862996	3686	0.0103767	-0.0112923	0.017846	0.526929	4710	0.0208568	-0.02747	0.0160668	0.0873812
c1r	8474	0.0523666	-0.0199783	0.0116589	0.0866451	3711	0.0294869	-0.0442728	0.0176159	0.0120057	4763	0.0737627	-0.00286184	0.0155721	0.854194
lypd1	9733	0.00159441	-0.0192539	0.0112581	0.0872545	4279	0.00178828	-0.0309156	0.0165183	0.0613311	5454	-0.000408891	-0.00688219	0.0154692	0.656413
endou	7820	0.225895	-0.0184258	0.0107753	0.0873049	3444	0.00186254	-0.0218071	0.0159572	0.171841	4376	0.0434026	-0.00777165	0.0146197	0.59504
ptprf	10067	0.0972879	-0.017604	0.0103033	0.0875593	4419	0.00668349	-0.0154185	0.0148591	0.299491	5648	0.120851	-0.0308798	0.0140544	0.0280498
erc2	8205	0.0033003	-0.0206091	0.0120645	0.0876298	3594	0.00336255	-0.0097504	0.0177284	0.582362	4611	0.00335234	-0.027959	0.0165521	0.0912587
phykpl	8266	0.034619	0.0201153	0.0117805	0.0877641	3620	0.0236302	0.0196741	0.0177102	0.266691	4646	0.0433525	0.0146503	0.0158068	0.354061
atrn	8474	0.0669295	-0.0194912	0.0114162	0.0877966	3711	0.0527012	-0.0504893	0.0166045	0.00237687	4763	0.111874	-0.00603852	0.0154732	0.696364
obp2b	9843	0.344529	-0.0151201	0.00886631	0.0881628	4327	0.0416567	-0.00533717	0.0125462	0.670564	5516	0.113386	-0.0161931	0.0123356	0.189335
ccn2	9948	0.0150098	-0.0186765	0.0109547	0.0882476	4354	0.00574029	-0.0160451	0.0159221	0.313643	5594	0.0264496	-0.0251823	0.0151025	0.0954866
septin3	8423	0.033347	-0.0200161	0.0117452	0.0883813	3688	0.0335438	-0.0228982	0.0178966	0.200811	4735	0.0167702	-0.0156146	0.0156523	0.318528
arhgef5	8173	0.00692158	-0.0208513	0.0122428	0.0885792	3584	0.00656549	-0.0183608	0.0179759	0.307127	4589	0.00529368	-0.0242903	0.0168168	0.148695
chad	8266	0.0398418	0.0195806	0.0115079	0.0888883	3620	0.0629323	-0.0192495	0.0150318	0.200422	4646	0.0923206	0.0355679	0.0162874	0.0290299
gys1	9747	0.0377047	-0.0184839	0.0108686	0.0890373	4271	0.0325883	-0.02462	0.0160777	0.125768	5476	0.042738	-0.0174457	0.0148179	0.239113
maneal	8149	-0.000771949	0.0207859	0.0122335	0.0893404	3575	-0.00430405	0.00422882	0.0182208	0.816484	4574	0.000712372	0.0341049	0.0166191	0.0402117
serpinb8	10035	0.0880422	-0.0175869	0.0104123	0.091241	4393	0.0674645	-0.0433952	0.0153615	0.00475069	5642	0.083387	0.0016871	0.0142275	0.905613
gpd1	8396	0.187525	-0.0182415	0.0108119	0.091608	3686	0.199006	-0.0489934	0.0161086	0.00237123	4710	0.210553	-0.00297898	0.0143797	0.835889
ccs	9871	0.0657732	0.0179138	0.0106329	0.0920667	4337	0.0522025	0.0149939	0.0150014	0.317608	5534	0.0379294	0.0148392	0.0149797	0.321917
clpp	9854	0.0238025	-0.0182654	0.0108425	0.0920948	4328	0.0141547	-0.0165368	0.0161975	0.307338	5526	0.0301812	-0.0225375	0.0146403	0.123761
akr1c4	9747	0.0128027	-0.0188562	0.0111979	0.0922303	4271	0.0208465	-0.0435915	0.0162399	0.00729831	5476	0.00575125	0.00205404	0.0154788	0.894435
eif5	8191	0.00540808	-0.0203745	0.0121007	0.09227	3589	0.00394945	-0.0320127	0.0175262	0.06785	4602	0.0063889	-0.0106039	0.0167933	0.527787
vegfd	10021	0.0966445	0.0172641	0.0102561	0.0923504	4387	0.033144	0.0035742	0.0159776	0.823001	5634	0.0807196	0.0306016	0.013362	0.0220471
rassf2	9670	0.0865339	-0.0178527	0.0106434	0.0935073	4246	0.0813835	-0.0271263	0.0156554	0.08322	5424	0.0807107	-0.0124942	0.0145924	0.391918
nudt2	9891	0.0190932	0.0182594	0.0109078	0.0941659	4332	0.0274728	0.026433	0.0160718	0.100109	5559	0.0153912	0.00506575	0.0148787	0.733516
rnf43	8288	0.013227	-0.0204285	0.01221	0.0943479	3638	0.013965	-0.0410393	0.0174283	0.018588	4650	0.0137898	-0.00265218	0.0170742	0.876566
cgb3_cgb5_cgb8	8465	0.124459	0.018628	0.0111377	0.0944575	3716	-0.000329231	0.000245424	0.0154785	0.98735	4749	0.0931307	0.0217686	0.0155739	0.162252
bst2	10049	0.0572115	-0.0174496	0.0104767	0.0958307	4415	0.0475621	-0.0204507	0.0150498	0.174259	5634	0.0660019	-0.0251185	0.014506	0.0834023
pnliprp1	8429	0.00399548	-0.0192881	0.0115913	0.0961474	3686	0.00123867	-0.0531888	0.0175971	0.00252358	4743	0.00877578	0.00631021	0.0154509	0.682995
cenpj	8288	0.0056822	-0.0198903	0.0119645	0.0964606	3638	0.00806304	0.00668806	0.0176202	0.704289	4650	0.00482423	-0.0445562	0.0163714	0.0065212
pla2g1b	10057	0.0985879	0.0167825	0.0100987	0.096574	4415	0.0451279	-0.0138668	0.0150663	0.357422	5642	0.074531	0.040011	0.0136707	0.0034387
prelp	9951	0.106828	-0.01648	0.00991961	0.0966735	4361	0.108893	-0.0384719	0.0145669	0.00829444	5590	0.105002	0.0010726	0.0136032	0.937155
caly	8191	0.00202099	-0.0203523	0.0122527	0.0967425	3589	0.00128043	-0.0324102	0.0181211	0.0737759	4602	-0.00223176	-0.00979921	0.0167671	0.55896
dpp10	9903	0.0559618	-0.0170704	0.0102881	0.0970989	4321	0.0140866	-0.0598433	0.015685	0.000137924	5582	0.0323711	0.0164328	0.0136461	0.228558
serpine1	10067	0.0364899	-0.0176569	0.0106552	0.0975272	4419	0.026678	-0.014638	0.0155017	0.345075	5648	0.0390968	-0.0229009	0.0147005	0.119331
gask1a	8191	0.0466771	-0.0194604	0.0117493	0.0976993	3589	0.0378448	-0.0366393	0.0175211	0.0365849	4602	0.0525542	-0.00877246	0.0159233	0.581715
snx15	8266	0.0632862	-0.0195486	0.0118157	0.0980733	3620	0.0524911	-0.0160025	0.0173302	0.355868	4646	0.0519347	-0.0241607	0.0162387	0.136859
exosc10	8191	0.000236086	-0.0201621	0.0122147	0.0988502	3589	-0.00517182	-0.00642481	0.0181652	0.723593	4602	0.000370503	-0.0309389	0.0166378	0.0630134
traf3ip2	8191	0.00142072	-0.0199868	0.0121216	0.0992166	3589	-0.00137207	-0.0236047	0.0181051	0.192399	4602	0.00137288	-0.015779	0.0164408	0.337234
myl4	8225	0.0894862	-0.0191816	0.0116348	0.0992588	3603	0.0479411	-0.0121063	0.0162773	0.457076	4622	0.0525039	-0.0233222	0.0165038	0.157683
plxnb3	9910	0.023873	-0.0177521	0.0107756	0.0994999	4345	0.0162641	-0.0197608	0.0160513	0.218352	5565	0.0343724	-0.0217561	0.0145616	0.135214
caps	8429	0.0940066	0.0186283	0.0113258	0.100055	3686	0.071877	0.00643251	0.0172965	0.709991	4743	0.109992	0.0272314	0.015048	0.0704165
unc5d	8214	0.025696	-0.0198293	0.0120931	0.101101	3579	0.0170154	-0.0361911	0.01808	0.0453905	4635	0.0216021	-0.00742592	0.0163465	0.649647
cthrc1	8457	0.27793	0.0162817	0.00993324	0.101227	3716	0.119897	-0.00348333	0.0146529	0.812109	4741	0.215716	0.0268973	0.01349	0.0462232
ly75	9903	0.0063974	-0.0178048	0.0108658	0.101325	4321	0.00405376	-0.0525342	0.0158233	0.000907529	5582	0.0204153	0.00464288	0.0149042	0.755421
cpb1	10067	0.0147105	-0.0172933	0.010555	0.101371	4419	0.00759122	-0.0487796	0.0160217	0.00234378	5648	0.0160334	0.00540742	0.0140459	0.700266
atraid	8417	0.054615	-0.0184151	0.011247	0.101599	3697	0.0409893	-0.0480471	0.0163963	0.00340662	4720	0.0499836	0.00742445	0.0155204	0.632411
m6pr	8225	0.00100863	-0.0201473	0.0123086	0.101702	3603	0.00263957	-0.0111849	0.0178984	0.532072	4622	0.000412768	-0.0286071	0.0170165	0.0928035
adam9	8417	0.0312937	-0.0187586	0.0114694	0.101973	3697	0.0407078	-0.0303109	0.0168685	0.0724356	4720	0.0228204	-0.00797782	0.0156945	0.611254
gtf2ird1	8288	0.00121287	-0.0199749	0.0122135	0.101986	3638	0.000562063	-0.0246422	0.0177251	0.164541	4650	-0.000121138	-0.0152625	0.0169068	0.366709
ereg	9854	0.0161313	0.0180151	0.0110218	0.102187	4328	0.0106939	0.0127315	0.0161896	0.431677	5526	0.0221602	0.0177565	0.015099	0.239645
ces2	9891	0.0917044	0.0170032	0.0104337	0.103208	4332	0.053902	-0.00271258	0.0153426	0.859674	5559	0.090702	0.0244324	0.0141387	0.0840348
nfya	8191	0.0275227	-0.0193867	0.0119114	0.103654	3589	0.0185056	-0.0312804	0.017489	0.0737682	4602	0.0332174	-0.0129484	0.0163406	0.428165
atox1	9977	0.0295214	-0.017647	0.0108454	0.103738	4378	0.0240964	-0.0230596	0.0159729	0.148902	5599	0.0379362	-0.0184818	0.0148102	0.212116
pdp1	9670	0.0060181	-0.0179507	0.0110496	0.10429	4246	0.00231231	-0.0183939	0.0162403	0.257444	5424	0.00682233	-0.0192208	0.0151589	0.20487
ctf1	9747	0.0204794	-0.0178514	0.0109913	0.10438	4271	0.0157705	-0.0192893	0.016272	0.235914	5476	0.0246138	-0.0192476	0.0149739	0.198703
ccl4	9954	0.0586147	-0.0174253	0.0107467	0.104951	4358	0.0286187	-0.0363268	0.0152298	0.0171108	5596	0.0775155	-0.00749282	0.0150368	0.618294
gbp1	8411	0.0551533	-0.0187042	0.011551	0.105427	3675	0.0529545	-0.0495761	0.017186	0.00394121	4736	0.067911	-0.00236327	0.015572	0.879379
reck	8225	0.128109	0.0185244	0.0114425	0.105504	3603	0.00711867	-7.13006e-05	0.0172938	0.996711	4622	0.0197279	0.0294614	0.0153194	0.054524
il1b	9723	0.0332722	-0.0175716	0.0108621	0.105762	4268	0.03168	-0.0177998	0.0161362	0.270048	5455	0.0353573	-0.0187871	0.0147661	0.203315
smpdl3b	8396	0.00496009	0.0194702	0.0120436	0.105992	3686	-0.00177	0.012842	0.0179502	0.474392	4710	0.00950789	0.0265364	0.0163433	0.104509
kcnip4	9733	0.00613459	-0.017986	0.0111318	0.106184	4279	0.00220944	-0.0225899	0.0164753	0.170404	5454	0.00139128	-0.0166264	0.0151745	0.273267
mmut	8191	0.00561981	-0.0199202	0.0123437	0.10661	3589	0.00755804	-0.0298811	0.0184507	0.105426	4602	0.0035296	-0.0107147	0.0167257	0.521805
tf	8474	0.0279221	0.0188656	0.0117077	0.107134	3711	0.0209501	0.0368793	0.0168833	0.0289986	4763	0.0261736	0.00193884	0.0162835	0.905227
vwa1	10006	0.0904439	-0.0166422	0.0103558	0.108078	4387	0.0657099	-0.0320844	0.0150036	0.0325359	5619	0.10946	-0.0125994	0.0142896	0.377969
psmc3	8149	0.00129058	0.019796	0.0123214	0.108173	3575	0.000280251	0.0113796	0.0183496	0.535196	4574	-0.000889712	0.0279039	0.0167337	0.0954783
hs3st3b1	9891	0.00577213	-0.0177388	0.0110427	0.108222	4332	0.00647737	-0.0315741	0.015902	0.0471477	5559	0.00619216	-0.00952063	0.0153304	0.534606
glrx5	8266	0.0214861	-0.0193679	0.0120584	0.108273	3620	0.0181034	-0.0133217	0.0179931	0.459119	4646	0.0238183	-0.0269618	0.016347	0.0991461
smpd1	10002	0.0273742	-0.0168389	0.010486	0.108338	4390	0.0220116	-0.0203487	0.0156006	0.192183	5612	0.00358716	-0.00959173	0.0142132	0.499801
nudt15	8191	0.00743227	-0.0195476	0.0121743	0.108391	3589	0.00743271	-0.0199785	0.0179467	0.265693	4602	0.0110508	-0.0217457	0.0166393	0.191315
sat1	8191	0.00467369	-0.0196315	0.0122282	0.108438	3589	0.00210072	-0.0237777	0.018037	0.187497	4602	0.00361345	-0.0153796	0.0167594	0.35884
rbfox3	8423	0.233035	-0.0164024	0.0102304	0.108907	3688	0.144374	-0.0472601	0.0147937	0.00141207	4735	0.205784	0.00251298	0.0141318	0.858869
psme2	9828	0.112244	-0.0167679	0.0104674	0.109205	4314	0.0858982	-0.0219367	0.0146627	0.134703	5514	0.0765612	-0.0172883	0.0148405	0.244095
cep43	9675	0.0402726	-0.017329	0.0108355	0.109792	4238	0.0328493	-0.0238405	0.0160811	0.138278	5437	0.0380046	-0.0159068	0.014737	0.280465
ppp1r14d	8423	0.0291021	0.0187722	0.011752	0.110223	3688	0.0217606	-0.00864275	0.0172972	0.617343	4735	0.0351795	0.0382349	0.0160986	0.0175868
bnip3l	8214	0.052166	-0.0191451	0.0119878	0.110294	3579	0.0395244	-0.0300045	0.0172893	0.0827501	4635	0.045335	-0.0118644	0.0166691	0.47665
cend1	8173	0.0182642	-0.019309	0.0120929	0.110367	3584	0.0102557	-0.0335812	0.0180238	0.0625223	4589	0.0196822	-0.00918178	0.0164267	0.576219
il6r	9870	0.0153239	-0.0172884	0.0108282	0.110384	4330	0.0104252	-0.0112918	0.0160659	0.482194	5540	0.0275391	-0.0292018	0.0146719	0.0466045
rbp1	8205	-0.000673196	-0.0194268	0.0122042	0.111467	3594	0.000953672	-0.00494998	0.0180762	0.784224	4611	0.00151429	-0.0267329	0.0166158	0.10771
hk2	9747	0.00129599	-0.0175425	0.0110398	0.112086	4271	0.001543	-0.0208657	0.0160972	0.194967	5476	0.00185007	-0.0142821	0.0152263	0.348293
usp8	9747	0.0560629	-0.0169704	0.0106966	0.112655	4271	0.0407772	-0.0174215	0.0154742	0.260298	5476	0.0543574	-0.021203	0.0148317	0.152898
srp14	9891	0.10562	-0.0165745	0.0104495	0.112738	4332	0.0787596	-0.0339224	0.0153515	0.0271775	5559	0.0853837	-0.00627478	0.0143112	0.661076
triap1	10016	0.0443489	-0.0171801	0.0108333	0.112802	4390	0.0292361	-0.0174595	0.0158682	0.271268	5626	0.0557756	-0.0222697	0.0148616	0.134067
tmed1	8288	0.000250574	-0.0192118	0.0121173	0.112895	3638	-0.00217618	-0.00388697	0.0176595	0.825801	4650	0.00212673	-0.0302405	0.0167228	0.0706192
doc2b	8205	0.000345052	-0.0192699	0.0121621	0.113136	3594	0.00433677	-0.0367008	0.0176916	0.0381067	4611	-0.00147805	-0.00376031	0.0168062	0.822965
fcrl2	9996	0.020315	-0.0168955	0.0106676	0.113266	4373	0.00938723	-0.0283026	0.0157605	0.0725971	5623	0.0334718	-0.0125303	0.0145267	0.388412
cyb5r2	8325	0.0439464	-0.0184773	0.0116993	0.114293	3661	0.0261279	-0.0066802	0.0170042	0.694449	4664	0.0395157	-0.0318576	0.016174	0.0489346
adamts4	8214	0.0501819	-0.0185839	0.0117733	0.114496	3579	0.0333173	-0.0233165	0.0174402	0.181328	4635	0.0649431	-0.0151121	0.0160245	0.345701
timm10	8440	0.0247723	-0.0188597	0.01195	0.114554	3706	0.0228747	-0.00858271	0.0177919	0.629555	4734	0.0287414	-0.0301238	0.0161977	0.0629817
arhgap25	9670	0.041115	-0.017147	0.0108738	0.114848	4246	0.0375977	-0.00284503	0.0159785	0.858689	5424	0.0352599	-0.0345525	0.0148886	0.0203381
crym	8173	0.0145447	-0.0190659	0.0121019	0.115194	3584	0.018232	-0.00950017	0.017947	0.596599	4589	0.0147888	-0.031097	0.016468	0.0590454
ccn4	10016	0.0461971	-0.0167317	0.0106239	0.115309	4390	0.0581453	-0.0250556	0.0154684	0.105349	5626	0.0292081	-0.00767251	0.0146435	0.600332
kiaa1549	8288	0.00312862	0.0189975	0.0120677	0.11547	3638	0.000432754	0.026484	0.0177055	0.13479	4650	0.00376595	0.0131763	0.0165825	0.426893
gzmh	9747	0.0903353	-0.0166719	0.0106127	0.116227	4271	0.0408375	-0.0208227	0.0155663	0.181071	5476	0.0681012	-0.0181395	0.0145442	0.212378
metap1d	9903	0.01988	-0.0170906	0.0108827	0.116346	4321	0.0173207	-0.0151188	0.0162014	0.350783	5582	0.0228997	-0.0247218	0.0147462	0.0936992
cpb2	8455	0.0323722	-0.0183922	0.0117171	0.116527	3704	0.00750632	-0.0335002	0.0172736	0.0525304	4751	0.0882846	-0.0164638	0.015716	0.294885
edem2	8191	0.000243153	-0.0191983	0.0122308	0.116533	3589	-0.00301716	-0.0294147	0.017909	0.100585	4602	-0.000829251	-0.00898248	0.0168461	0.593915
immt	8396	0.109375	-0.0175676	0.0111969	0.116693	3686	0.0642153	-0.0233275	0.0158152	0.140297	4710	0.0911373	-0.0166248	0.0157501	0.291236
spring1	8149	0.00180728	-0.0194274	0.0123907	0.116941	3575	0.000187045	-0.0157466	0.0189084	0.405022	4574	0.00305829	-0.0247688	0.0164852	0.133041
afap1	8266	0.0106741	-0.0190913	0.0121878	0.117286	3620	0.00533817	-0.0107603	0.0178107	0.545782	4646	0.0187459	-0.0278545	0.0167557	0.0965034
arsb	9891	0.0284879	-0.0169179	0.0108349	0.118454	4332	0.0227717	-0.0171384	0.0159374	0.282275	5559	0.0276652	-0.0199432	0.0148184	0.178407
fas	10025	0.200007	-0.0149557	0.00958128	0.118572	4397	0.113157	-0.0474725	0.0138309	0.000603923	5628	0.208357	0.00465008	0.0132028	0.724698
pla2g7	9947	0.0734703	-0.0160898	0.0103189	0.118966	4362	0.011896	-0.0202452	0.0159478	0.204342	5585	0.00539843	-0.0170684	0.01348	0.205493
fgf9	8133	0.00461772	0.0189668	0.0121924	0.119837	3568	0.00234578	0.00115167	0.0181237	0.949336	4565	0.00776388	0.0343369	0.0165644	0.038235
arntl	8191	0.000647415	0.0190324	0.0122385	0.119955	3589	-0.00264756	0.00671881	0.0179074	0.707536	4602	0.000399728	0.0292796	0.0168767	0.0828242
matn2	9967	0.0697436	-0.016133	0.0103751	0.119985	4364	0.0226265	-0.0525834	0.0152024	0.000547618	5603	0.0476926	0.00725931	0.014134	0.607549
layn	9854	0.117603	0.0152816	0.00984536	0.120655	4328	0.094332	-0.0164607	0.0145672	0.258547	5526	0.117596	0.0407202	0.013403	0.00239162
smpdl3a	9982	0.0166348	0.0167202	0.010775	0.120753	4375	0.00528654	0.0302741	0.0162988	0.0633159	5607	0.0147672	0.00594498	0.014425	0.680259
vipr1	8225	0.0038615	-0.0189096	0.0122026	0.121265	3603	0.00189937	-0.0373418	0.0178623	0.0366405	4622	0.00611643	0.00106599	0.0167844	0.949363
tmprss11b	8173	0.00274383	-0.0189189	0.0122153	0.121474	3584	-0.000662182	-0.00867827	0.0179981	0.62971	4589	0.00405794	-0.0268637	0.016704	0.107856
dscam	8423	0.0210762	-0.0179987	0.0116228	0.121523	3688	0.0104357	-0.0301412	0.0173933	0.0831945	4735	0.038166	-0.0149032	0.0156494	0.340985
klk13	9700	0.0547383	-0.0160739	0.0103933	0.122003	4239	0.02083	-0.0320723	0.0153016	0.0361413	5461	0.0127147	-0.00806188	0.0141647	0.569276
sap18	8288	0.000949536	0.0186994	0.0120983	0.122233	3638	0.000537905	0.0109086	0.0176725	0.537101	4650	0.0026191	0.0253012	0.0166508	0.1287
becn1	8225	0.0763008	-0.0182044	0.0117907	0.122635	3603	0.07341	-0.0173564	0.0171166	0.310649	4622	0.0744491	-0.0228994	0.0162917	0.159916
ddx53	8205	-0.000272394	-0.0187837	0.0121984	0.123636	3594	0.000240083	-0.0208325	0.017947	0.245811	4611	-0.000432145	-0.0163112	0.016718	0.329283
c1ql2	8214	0.10953	-0.0173056	0.0112453	0.123864	3579	0.0405199	-0.036972	0.0167658	0.0275039	4635	0.0128723	-0.00363414	0.0152089	0.811156
med21	8191	0.00193715	-0.019052	0.0123925	0.124238	3589	0.0020015	-0.022904	0.018468	0.214985	4602	0.00174321	-0.0184052	0.0168327	0.274266
spint3	8417	0.614247	-0.0116172	0.00756778	0.1248	3697	0.0627264	-0.0153638	0.0109017	0.158831	4720	0.00506841	-0.0108676	0.0104475	0.298295
s100a13	8214	0.0861101	-0.0176557	0.0115195	0.125392	3579	0.0481314	-0.0264123	0.0170031	0.120421	4635	0.101184	-0.0152949	0.0156952	0.329861
mrpl46	9733	0.00163082	-0.0169863	0.011083	0.125395	4279	0.00344882	-0.0168209	0.016346	0.303511	5454	0.00141627	-0.0215696	0.0151466	0.154488
entpd2	9670	0.00959934	0.0168726	0.0110152	0.125617	4246	0.010739	-0.00417342	0.0160267	0.794564	5424	0.0330536	0.0216576	0.0149651	0.147897
cfhr4	8455	0.00965019	-0.0180374	0.0117905	0.126098	3702	0.00264806	-0.0272444	0.0170989	0.111169	4753	0.0194743	-0.0163827	0.0162491	0.3134
fgf19	9995	0.036447	-0.0163396	0.0106901	0.126426	4379	0.0403566	-0.0290444	0.0160384	0.0702207	5616	0.0310316	-0.0090479	0.0143834	0.529342
sod3	8465	0.152404	0.016629	0.0108847	0.126614	3716	0.036525	-0.0168138	0.0159934	0.29319	4749	0.155772	0.0316976	0.0146696	0.0307636
aldh3a1	9890	0.0827836	-0.0154403	0.010126	0.127334	4315	0.0153066	-0.0361744	0.0143084	0.0115006	5575	0.019647	-0.00182602	0.0142055	0.897723
micall2	8205	0.0430315	0.0182639	0.0119998	0.128042	3594	0.0567307	0.0170584	0.0175508	0.331143	4611	0.0328549	0.0167244	0.0165215	0.311455
atxn3	8429	0.0836285	-0.0174254	0.0114497	0.12807	3686	0.0725275	-0.0242199	0.0165781	0.144115	4743	0.0657783	-0.0143594	0.0158558	0.36518
leg1	8005	0.0199497	0.0180575	0.0118667	0.128127	3511	0.0133455	0.0169967	0.0176646	0.336023	4494	0.0217795	0.0181186	0.0161318	0.26143
ecm1	8250	0.00608469	0.0184089	0.0120982	0.128142	3609	0.00886456	0.000731494	0.0180941	0.967755	4641	0.0115863	0.0268411	0.0163075	0.0998452
atp2b4	8191	0.00161541	-0.0185672	0.0122046	0.128214	3589	0.00112738	-0.0253642	0.0183866	0.167829	4602	0.000942909	-0.0136352	0.0164214	0.406396
art3	9978	0.219151	0.0143118	0.00942189	0.128795	4383	0.0564584	-0.0301183	0.0139512	0.0309176	5595	0.0516831	0.0517342	0.0128176	5.50584e-05
fxn	10016	0.0225576	-0.0163849	0.01081	0.129622	4390	0.0187359	-0.0183375	0.0159023	0.248918	5626	0.0274421	-0.0197602	0.014776	0.181173
notch1	10067	0.035581	0.0158816	0.0104787	0.12965	4419	0.00905371	-0.00657903	0.0154966	0.671189	5648	0.0302951	0.0259251	0.0141709	0.0673837
lilrb1	10067	0.0622225	-0.0155683	0.0103095	0.13105	4419	0.0300808	-0.0233846	0.0150043	0.119182	5648	0.0582557	-0.0127158	0.0142431	0.372021
c1qtnf1	9978	0.0573534	0.0156663	0.0104058	0.132219	4383	0.051785	-0.0222804	0.0153015	0.145437	5595	0.0712341	0.0424149	0.0141621	0.00275699
ninj1	9670	0.0209014	-0.0167314	0.0111231	0.132561	4246	0.0104365	-0.0186886	0.0158251	0.237692	5424	0.0216745	-0.0185791	0.0156267	0.234519
dnph1	9982	0.0801189	-0.0157323	0.0104646	0.132773	4375	0.0735571	-0.0249549	0.0147418	0.0905651	5607	0.0616817	-0.0125783	0.0147676	0.39439
icam2	10067	0.00239937	-0.0160484	0.0106749	0.132773	4419	0.000675655	-0.0220148	0.0162091	0.174479	5648	0.00252131	-0.0114729	0.0142481	0.420724
hla_dra	9866	0.0183696	-0.0163589	0.0108949	0.133255	4306	0.0148351	-0.0178747	0.0160796	0.266357	5560	0.0232451	-0.0195815	0.0148727	0.188026
sgsh	8319	0.0570187	-0.017491	0.0116541	0.133434	3659	0.0349508	-0.0318796	0.0171695	0.0634261	4660	0.0416234	-0.00848785	0.0159395	0.594401
morc3	8429	0.00564352	-0.0177663	0.0118415	0.133563	3686	0.00633457	-0.0290844	0.0173283	0.0933476	4743	0.00477617	-0.00800585	0.0162906	0.623139
plin3	9937	0.0419151	-0.0160222	0.0106831	0.133705	4357	0.0280782	-0.0204931	0.0155718	0.18823	5580	0.0473625	-0.015068	0.0147347	0.306533
fabp9	9903	0.0413458	0.0160254	0.0107039	0.134387	4321	0.0329576	0.00699378	0.0157271	0.656562	5582	0.0349304	0.0235905	0.0146905	0.108366
mthfsd	8288	0.0309445	-0.0177792	0.0118909	0.134902	3638	0.0319634	-0.0217638	0.0181264	0.229958	4650	0.0344672	-0.0174902	0.0157797	0.267746
cd3d	8173	-0.000564135	-0.0181554	0.0121659	0.135654	3584	-0.00126508	-0.0219027	0.0179286	0.221916	4589	-0.00110776	-0.0142342	0.0166688	0.393181
amy1a_amy1b_amy1c	7925	0.0545274	0.0173911	0.0117172	0.137787	3483	0.0397212	0.00818742	0.0177487	0.644615	4442	0.0672622	0.0260042	0.0156836	0.0973787
lypd3	9899	0.0252656	-0.0158404	0.0106909	0.138458	4341	0.0453261	-0.0326902	0.0155854	0.0360078	5558	0.0143856	-0.00712054	0.0146844	0.627764
amy2a	9575	0.0617934	0.0156461	0.0105634	0.138596	4194	0.0391251	-0.00902083	0.0159866	0.572598	5381	0.079312	0.0378586	0.014129	0.0073957
psca	8417	0.00823694	-0.0173246	0.0117015	0.138766	3697	0.00303087	-0.0305652	0.0168032	0.0689915	4720	0.0115994	-0.00805854	0.0163208	0.621498
tgfbr1	8214	0.000798382	-0.0178382	0.0120641	0.139281	3579	-0.00171684	-0.0434693	0.0181455	0.0166448	4635	0.0020583	0.00296641	0.0162523	0.85518
il12rb2	8214	0.00566738	0.0178265	0.0120697	0.139724	3579	0.00475522	-0.0146214	0.018028	0.417398	4635	0.00433381	0.0435944	0.0163269	0.00760975
clu	8474	0.0373296	-0.0172896	0.0117181	0.140126	3711	0.00590785	-0.038513	0.0173452	0.0264536	4763	0.0335076	-0.00633857	0.0158672	0.68956
cd163	9978	0.095712	-0.0150555	0.0102122	0.14044	4383	0.0821654	-0.0271385	0.0149644	0.0698169	5595	0.117298	-0.0130123	0.0139446	0.350786
hpcal1	10035	0.0277206	-0.0158354	0.0107421	0.140474	4393	0.0262834	-0.00527798	0.0161018	0.743088	5642	0.0295322	-0.0274769	0.0144888	0.0579551
kirrel1	8173	-0.000131744	-0.0177527	0.0120829	0.141804	3584	-0.000627617	-0.0212794	0.0178433	0.233117	4589	0.00121534	-0.0150929	0.0165081	0.360623
dtx2	8205	0.00974258	0.0179401	0.0122142	0.141927	3594	-0.00183682	0.0116158	0.0177807	0.513615	4611	0.00377061	0.0238002	0.0168804	0.158627
cemip2	8214	0.0306936	-0.0172629	0.0117722	0.142575	3579	0.0442294	-0.0414263	0.0172346	0.0162824	4635	0.0315798	-0.00172242	0.0160876	0.914742
apobr	8225	0.013111	0.0174206	0.0118804	0.142595	3603	0.00337365	0.0215351	0.0173135	0.213643	4622	0.0123161	0.0112518	0.0164009	0.492717
epcam	9946	0.0360946	0.0159348	0.0108698	0.142687	4355	0.00711903	0.0183246	0.0157374	0.244327	5591	0.0105478	0.00904692	0.015039	0.547489
ceacam1	9959	0.00334238	0.0152155	0.0103812	0.142768	4373	0.0119519	-0.0115262	0.015143	0.446603	5586	0.0202632	0.0269424	0.0141494	0.0569437
zbtb16	9670	0.065528	0.0154936	0.0105847	0.143288	4246	0.0567072	0.00865318	0.0158084	0.584149	5424	0.0549494	0.0165883	0.0143279	0.247012
slc27a4	9733	0.0333165	-0.0160978	0.0109991	0.143349	4279	0.0275746	-0.00405244	0.0162343	0.802892	5454	0.0315477	-0.0299122	0.0150303	0.0466273
adamts13	10067	0.0238072	0.0155953	0.0106718	0.143949	4419	0.0342027	-0.00177922	0.0156582	0.909537	5648	0.0135757	0.0283684	0.0145605	0.051428
txlna	9871	0.0670534	-0.0155884	0.0106687	0.14401	4337	0.0520119	-0.00571936	0.015808	0.717519	5534	0.0697643	-0.0293061	0.0144989	0.0433005
dbi	9906	0.0424847	-0.0159185	0.010897	0.144099	4344	0.0321945	-0.0166129	0.0159744	0.298411	5562	0.0505919	-0.0191766	0.0149537	0.199755
stx1b	8205	0.00563892	-0.0178331	0.0122149	0.144343	3594	0.00233475	-0.0214789	0.0180207	0.233378	4611	0.0058912	-0.015734	0.0167252	0.346889
f10	8465	0.0437982	0.0168731	0.0115603	0.144445	3716	0.0507619	0.0222044	0.0173601	0.20096	4749	0.0668687	0.00179123	0.0153538	0.907132
nptn	9670	0.0177202	0.0161204	0.0110558	0.144848	4246	0.00676816	0.0105917	0.0159863	0.507658	5424	0.0223197	0.0147277	0.0152625	0.334609
il24	9755	-0.000598904	-0.0161912	0.0111333	0.145892	4283	-0.000367743	-0.0181834	0.0163779	0.26696	5472	-0.000326286	-0.011205	0.015256	0.462694
il2rb	9755	0.00427841	-0.0160833	0.0110595	0.14591	4283	0.00315879	-0.0140177	0.0164435	0.394	5472	0.00147473	-0.0197975	0.0150284	0.18778
txn	8335	0.05921	-0.0170063	0.0116951	0.145947	3658	0.0526739	-0.0150756	0.0167858	0.369183	4677	0.0461846	-0.0211577	0.0162916	0.194117
tsnax	8191	0.0443402	-0.0174273	0.0119915	0.146177	3589	0.0456772	-0.0207728	0.0175286	0.236066	4602	0.0339928	-0.016152	0.0164992	0.327655
mcfd2	9885	0.0231606	-0.0156777	0.0107906	0.146285	4327	0.0132527	-0.0232002	0.0164568	0.158683	5558	0.0282871	-0.0128591	0.0143533	0.370346
map2	8429	0.0430115	-0.0170269	0.0117264	0.146533	3686	0.0295778	-0.0139693	0.0176165	0.427848	4743	0.0472307	-0.0206434	0.0158046	0.191561
tp53	9670	0.0170813	-0.0162362	0.0112508	0.149021	4246	0.0164901	-0.0220679	0.0168657	0.190792	5424	0.0141187	-0.0156363	0.0151808	0.303054
cd40	9940	0.0412609	0.015583	0.010825	0.150028	4349	0.0211413	0.00306673	0.0161092	0.849027	5591	0.0635298	0.0193545	0.0146228	0.185697
pdzk1	8214	0.0848494	-0.0164948	0.0114589	0.150053	3579	0.084052	-0.0554807	0.0166263	0.000855852	4635	0.0583363	0.00971044	0.0157702	0.538092
appl2	8266	0.0461806	0.0170402	0.0118411	0.150166	3620	0.0546179	0.0256494	0.0177041	0.147484	4646	0.0419217	0.00612494	0.0160123	0.702097
susd2	9947	0.0958663	0.0143905	0.0100086	0.150516	4362	0.0509964	-0.012253	0.0146269	0.402243	5585	0.135988	0.0302327	0.0136985	0.0273544
tjp3	8173	-0.00122534	-0.0175111	0.01218	0.15056	3584	-0.00308518	-0.0246185	0.0180279	0.172159	4589	-0.00227838	-0.0118665	0.0166429	0.475878
map2k6	9903	0.0347202	0.0155125	0.0107912	0.150603	4321	0.0402569	0.0231265	0.0158922	0.145684	5582	0.0332238	0.00429846	0.0147497	0.770736
rhoc	9818	0.0295588	0.0156277	0.0108818	0.150996	4321	0.0285206	0.0266742	0.01624	0.100561	5497	0.0316965	0.00370348	0.0147312	0.801511
sh3glb2	8429	0.0769969	-0.0164269	0.0114439	0.151202	3686	0.0646805	-0.0211888	0.0168013	0.207338	4743	0.0712934	-0.019139	0.0156595	0.221697
serpina4	8314	0.018832	-0.0168528	0.0117459	0.151387	3635	0.0114073	-0.030323	0.0171637	0.0773641	4679	0.0292281	-0.0146741	0.015971	0.358249
abca2	8191	0.0256731	-0.0172845	0.0120808	0.152541	3589	0.0160454	-0.0308074	0.0175142	0.0786635	4602	0.0335759	-0.0121295	0.0167165	0.46812
vwa5a	8149	0.00153176	-0.0175011	0.0122335	0.152588	3575	0.00177608	-0.0100755	0.0181789	0.579449	4574	0.000955142	-0.0246164	0.0166325	0.138937
gpnmb	9651	0.031996	0.0152297	0.0106497	0.152735	4221	0.0154672	-0.0124957	0.0158232	0.429742	5430	0.0541956	0.0332305	0.014385	0.0209214
mbl2	8343	0.0138294	0.016805	0.0117573	0.152946	3651	0.00537936	0.0135889	0.0181238	0.453436	4692	0.00982857	0.0176223	0.0155167	0.25614
impa1	9871	0.0239118	0.0155554	0.0108879	0.153127	4337	0.0265123	0.0140486	0.0160521	0.381521	5534	0.0251875	0.0124186	0.0148709	0.403704
arnt	9755	0.00342351	-0.0158926	0.0111328	0.153454	4283	0.00398616	-0.0224149	0.0166309	0.177799	5472	0.00301445	-0.0127519	0.0150728	0.397579
cd14	9735	0.064899	-0.014921	0.0104538	0.153516	4289	0.0180425	-0.0216236	0.0152189	0.155437	5446	0.0482496	-0.0166236	0.0143855	0.247906
smad3	8396	0.0259592	0.0168494	0.0118167	0.153936	3686	0.0319696	0.0267934	0.0176998	0.130172	4710	0.0272245	0.00512187	0.0159151	0.7476
rpe	8288	0.0270551	-0.0170185	0.0119389	0.154062	3638	0.0332458	-0.0184657	0.0178058	0.299776	4650	0.0237571	-0.0185221	0.0161535	0.251593
aldh1a1	9947	0.166449	-0.0140819	0.00988219	0.154195	4362	0.113444	-0.0382495	0.0134184	0.00438547	5585	0.100144	-0.000138073	0.014221	0.992254
ca8	8214	0.00105089	0.0173221	0.0121647	0.154493	3579	-0.00310878	0.00862791	0.0179977	0.631691	4635	0.00309341	0.0243582	0.0165977	0.142289
cox5b	9891	0.0165115	-0.0154645	0.0108764	0.155105	4332	0.00839314	-0.0136088	0.0161899	0.400633	5559	0.022659	-0.021798	0.0147374	0.139172
lmnb1	8401	0.0439103	-0.0166003	0.0116926	0.155723	3690	0.027716	-0.0370688	0.017359	0.0327926	4711	0.058618	-0.00478529	0.0158678	0.762991
il16	10035	0.117797	0.0144158	0.0101568	0.155836	4393	0.0753177	-0.00191299	0.0150691	0.898987	5642	0.14011	0.0207928	0.0137671	0.131017
tacstd2	8861	0.0464142	0.0160315	0.0113027	0.156114	3892	0.0296617	0.00199903	0.0165981	0.904143	4969	0.0538345	0.0303172	0.0155036	0.0505818
palld	8214	0.00206577	-0.0173615	0.0122428	0.156198	3579	0.00260435	-0.0383283	0.0178239	0.0315916	4635	0.000231973	0.00206391	0.0168984	0.902796
mapre3	8149	0.00259463	-0.0172952	0.0121963	0.156209	3575	0.00636806	-0.0227843	0.0182738	0.212544	4574	-0.000665018	-0.013197	0.0164796	0.423285
cacna1c	8173	0.000985935	-0.017327	0.0122216	0.156306	3584	0.000989856	-0.0139548	0.0180352	0.439129	4589	0.000701286	-0.0212138	0.0167155	0.204467
ak1	9937	0.0978185	-0.0147642	0.0104346	0.15712	4357	0.0742712	-0.0112442	0.0145442	0.439499	5580	0.0661008	-0.0226119	0.0148168	0.127041
dsg3	9985	0.122067	0.0142915	0.0101025	0.157204	4376	0.0182176	-0.0167745	0.0150045	0.263645	5609	0.0281143	0.0402047	0.0137217	0.00340333
crim1	9995	0.0709107	-0.0144563	0.0102218	0.157313	4379	0.0755714	-0.0255241	0.0150289	0.0895154	5616	0.0625411	-0.00445686	0.0139888	0.75004
hexim1	9903	0.0704557	-0.0150098	0.0106289	0.157932	4321	0.0620187	-0.0174308	0.0156163	0.264401	5582	0.0695874	-0.0178225	0.0145596	0.220965
nudt16	8395	0.0250961	-0.0166407	0.0117846	0.157966	3685	0.0209813	-0.019227	0.0177582	0.279009	4710	0.0289465	-0.0177306	0.0158348	0.262891
kazald1	9891	0.025651	-0.015254	0.0108114	0.158302	4332	0.0091729	-0.0351431	0.0160873	0.0289778	5559	0.00539344	-0.00135819	0.0146443	0.926109
ctrl	8429	0.0297933	0.0160962	0.0114172	0.158632	3686	0.0222269	-0.000860406	0.0173027	0.960343	4743	0.0366698	0.0311355	0.0152772	0.0416021
snca	8266	0.0398944	-0.0165595	0.0117476	0.158693	3620	0.0320763	-0.0110395	0.0176301	0.531242	4646	0.0423136	-0.0265711	0.0158214	0.0931336
snx18	8417	0.0171116	-0.0166777	0.0118468	0.159231	3697	0.0111969	-0.0121805	0.0175844	0.488548	4720	0.0161771	-0.0174084	0.0161305	0.280543
epo	9903	0.0255174	-0.0149906	0.0106552	0.159495	4321	0.0282328	-0.0343411	0.0152131	0.0240374	5582	0.0221922	0.00446773	0.0148816	0.764022
axl	9978	0.0245935	0.0149697	0.010649	0.159836	4383	0.0146401	-0.0350266	0.0152772	0.0219104	5595	0.0637371	0.0440892	0.0145386	0.00243597
sptbn2	8173	0.00571443	-0.0172338	0.0122638	0.159981	3584	0.00445963	-0.0221588	0.0179446	0.21697	4589	0.00392924	-0.0153448	0.0168853	0.363521
cpa1	10067	0.0104844	-0.0148418	0.0105779	0.16062	4419	0.00417846	-0.0430759	0.0162598	0.00809659	5648	0.0180214	0.00441719	0.0139073	0.750787
tcl1b	9747	-0.00173119	-0.0155236	0.0110653	0.160676	4271	-0.00131452	-0.0279985	0.0162839	0.0856143	5476	-0.00268596	-0.0056559	0.0151659	0.709211
acot13	8417	0.0187585	-0.0167315	0.0119294	0.16079	3697	0.0176079	-0.000250734	0.0179364	0.988847	4720	0.0214196	-0.0326151	0.0160598	0.042327
wif1	10016	0.0740718	0.0146373	0.0104506	0.161356	4390	0.0396791	-0.00680659	0.0152354	0.655069	5626	0.045134	0.0252637	0.0142884	0.0770951
cngb3	8173	0.000430699	-0.0170566	0.0121853	0.161621	3584	0.00177187	-0.00213747	0.0180277	0.905626	4589	0.00330548	-0.0269352	0.0166059	0.104867
grp	8225	0.0215888	0.0166877	0.0119224	0.161643	3603	0.00370467	-0.0118195	0.0176413	0.502906	4622	0.0411727	0.0335264	0.0162248	0.0388496
ap2b1	8205	0.0248805	-0.0170305	0.0121705	0.161753	3594	0.0261204	-0.00266894	0.0179515	0.881818	4611	0.0244159	-0.0304395	0.016611	0.0669437
apol1	8465	0.0497526	-0.0163259	0.0116783	0.162159	3716	0.0319537	-0.0167447	0.0169436	0.323089	4749	0.0422397	-0.0192585	0.016096	0.231571
nudt10	8225	0.00117683	-0.017095	0.0122504	0.162912	3603	-0.000915151	-0.0310365	0.0178583	0.0823088	4622	0.00284407	-0.00144712	0.0169112	0.93181
tppp2	8288	0.00169316	-0.0167	0.0119702	0.163014	3638	-0.000989553	-0.00219685	0.0174028	0.899553	4650	0.00372831	-0.027054	0.0165399	0.101976
fzd8	8173	0.00100052	-0.0171297	0.0123199	0.164443	3584	0.000497349	-0.0239377	0.0178059	0.178915	4589	0.0022074	-0.00971195	0.0171026	0.570154
pnpt1	9755	0.0183488	-0.0152919	0.0110029	0.164618	4283	0.0131965	-0.0179332	0.0161668	0.267378	5472	0.0171647	-0.0143342	0.0150899	0.342196
ccl28	9871	0.039493	-0.0148779	0.0107158	0.165044	4307	0.0374758	-0.023904	0.015904	0.132908	5564	0.0270028	-0.00400417	0.0145654	0.783396
pdzd2	8191	0.0286063	-0.0167284	0.0120918	0.166565	3589	0.0261563	-0.030112	0.0177848	0.0905175	4602	0.0305713	-0.00723134	0.0165876	0.662895
s100a12	9793	0.0755671	-0.0147124	0.0106365	0.166638	4283	0.0640064	-0.0254869	0.0151122	0.0917705	5510	0.0709623	-0.00970933	0.0149196	0.515218
efemp1	9961	0.192717	0.0130782	0.0094562	0.166688	4373	0.204939	0.000415873	0.0141236	0.976511	5588	0.164523	0.0274017	0.0127656	0.0318737
plscr3	8421	0.0456829	-0.0165135	0.0119516	0.167103	3680	0.0462566	-0.0164347	0.0173728	0.344211	4741	0.0455362	-0.0205079	0.0165174	0.214448
adra2a	8191	0.00120136	-0.0167729	0.0121401	0.16713	3589	-0.00193137	-0.00933966	0.0180195	0.604275	4602	0.00140631	-0.0218663	0.0165427	0.186298
tnfrsf12a	9977	0.166339	0.0135045	0.00977615	0.167194	4378	0.08008	-0.016207	0.0145539	0.265521	5599	0.199586	0.0289665	0.0131109	0.0271919
pafah1b3	8423	0.00203855	-0.0166396	0.012055	0.16753	3688	0.00296315	-0.0230557	0.0182492	0.206532	4735	0.00222417	-0.0114582	0.0161379	0.477728
pof1b	8214	0.0183181	-0.0166394	0.0120576	0.167625	3579	0.00657703	-0.0231552	0.0180441	0.199488	4635	0.0280988	-0.0146694	0.016259	0.366982
bid	9903	0.05085	-0.0147838	0.0107201	0.167904	4321	0.0427632	-0.0160551	0.015577	0.302745	5582	0.0630923	-0.0198117	0.0147676	0.179794
f11	8340	0.0603602	0.0159902	0.0115983	0.168033	3651	0.0207718	0.0133229	0.0169401	0.431641	4689	0.0665069	0.00482035	0.0156236	0.757692
hdac9	8173	8.9911e-05	-0.0169801	0.0123355	0.168698	3584	-0.000615648	-0.0118722	0.0184439	0.519817	4589	0.00163721	-0.0234749	0.0166961	0.159788
psma1	9670	-2.75548e-05	-0.0155309	0.011286	0.168816	4246	0.00266814	-0.0365777	0.0165307	0.0269709	5424	-0.000230951	0.000688451	0.0155046	0.964585
aoc1	9755	0.00308609	-0.0150918	0.0109819	0.169398	4283	0.0080168	-0.0118207	0.0160396	0.461182	5472	0.00166933	-0.0195477	0.0151178	0.196055
gatd3	8225	0.0242546	-0.0166748	0.0121337	0.169402	3603	0.0123263	-0.00180578	0.0177995	0.919198	4622	0.0306645	-0.0324532	0.0166403	0.0512031
top2b	8214	0.0651067	-0.0162864	0.0118855	0.170637	3579	0.0489938	-0.0140658	0.0177909	0.429218	4635	0.0667231	-0.0211711	0.0160608	0.187508
rad51	8288	0.0127681	-0.0164132	0.012047	0.173096	3638	0.00915229	-0.0386879	0.017673	0.0286534	4650	0.0104219	-0.000198226	0.0165389	0.990438
igfbp7	10067	0.124918	0.0134426	0.00987877	0.173622	4419	0.0900894	-0.00631976	0.0139305	0.650094	5648	0.109121	0.0258102	0.0138127	0.0617323
mst1	8328	0.0140268	-0.0158021	0.0116329	0.174373	3658	0.0161598	0.00150795	0.0175888	0.931683	4670	0.0241062	-0.0345518	0.0155078	0.0259269
inpp5d	8225	0.103853	-0.0156745	0.0115487	0.174739	3603	0.0917334	-0.0149411	0.0169649	0.378535	4622	0.0844957	-0.0196924	0.0158243	0.213399
lefty2	10006	0.135218	0.0138123	0.0101774	0.174763	4387	0.0609934	0.0048516	0.0148141	0.743306	5619	0.0469179	0.02328	0.0139877	0.0961059
khdc3l	8149	-0.000497503	-0.0166544	0.0122859	0.175274	3575	0.000561114	-0.0336046	0.0180218	0.062311	4574	-0.00318423	-0.000103475	0.0168922	0.995113
jun	9755	0.00964642	-0.0150985	0.0111653	0.176322	4283	0.00706447	-0.0267876	0.0161432	0.0971139	5472	0.00953466	-0.00717048	0.0155122	0.643923
fmr1	9670	0.0129903	-0.0150998	0.0111714	0.17652	4246	0.0168559	-0.0275524	0.0165676	0.0963801	5424	0.0107849	-0.0074842	0.0152008	0.622489
treh	8457	0.0442929	-0.0155844	0.0115388	0.17686	3716	0.0533308	-0.0469955	0.0175327	0.00738502	4741	0.037283	0.00859104	0.0153091	0.574706
grik2	8423	0.00386957	0.0160137	0.0118675	0.177252	3688	0.00150874	0.0085022	0.0176531	0.6301	4735	0.0018368	0.0254146	0.0161285	0.115149
maea	9670	0.0217618	-0.014965	0.0111026	0.177728	4246	0.0256045	-0.0181465	0.0162482	0.264129	5424	0.0179708	-0.0145508	0.0152609	0.340394
p4hb	9896	0.0644862	0.0142772	0.0106175	0.178758	4341	0.0453785	-0.0010025	0.0157927	0.949388	5555	0.0936022	0.0171958	0.0142815	0.228618
ern1	8396	0.0475243	0.0156621	0.0116509	0.178891	3686	0.0279974	-4.45705e-05	0.0169107	0.997897	4710	0.0394969	0.0204581	0.0160539	0.202606
fgf16	8214	0.00376481	0.0164283	0.0122494	0.179908	3579	0.00125666	0.0149541	0.0181023	0.408809	4635	0.00693605	0.0164269	0.0167091	0.325604
cdkl5	8173	0.00213133	-0.0162087	0.0120925	0.180157	3584	-0.0015883	-0.0163446	0.0180112	0.364223	4589	0.000502636	-0.0168081	0.0164507	0.306964
lrrc59	8440	0.0261266	-0.0158779	0.0118535	0.18044	3706	0.0247694	-0.0125877	0.0178305	0.480256	4734	0.0297178	-0.0211895	0.0159359	0.183691
lrp2	8205	0.000392908	-0.0162889	0.0121742	0.180938	3594	-0.000441054	-0.0108013	0.018065	0.549934	4611	-0.000283096	-0.0203642	0.0165926	0.219772
ccl5	9978	0.0538524	-0.0142574	0.0106901	0.182334	4383	0.0358092	-0.00136405	0.0158034	0.931221	5595	0.0639403	-0.0289254	0.0145796	0.0473094
pappa	9755	0.0924069	-0.0139441	0.0104601	0.182538	4283	0.00851837	-0.0280492	0.0156734	0.0735891	5472	0.0131687	-0.00300255	0.0140881	0.831236
nedd4l	8214	0.0580521	-0.0158218	0.0118695	0.182574	3579	0.0555137	-0.0019191	0.0177888	0.914095	4635	0.0480181	-0.029482	0.0160323	0.0659929
bin2	9947	0.0443375	0.0143625	0.010785	0.182985	4362	0.0477518	0.0133645	0.0158728	0.39985	5585	0.0429971	0.0118646	0.0147561	0.421405
fst	9981	0.0731277	0.0141187	0.0106128	0.183436	4370	0.0414576	0.0137815	0.0152382	0.36583	5611	0.0870598	0.00780645	0.0147504	0.596662
scgb3a1	8266	0.082204	-0.014945	0.0112367	0.183549	3620	0.0332979	-0.00830345	0.0171716	0.628731	4646	0.0458751	-0.0202588	0.01492	0.174585
klf4	8173	0.061797	-0.0158017	0.0118834	0.183645	3584	0.0443396	-0.0287732	0.017824	0.106553	4589	0.0668163	-0.0125646	0.016028	0.433131
ikzf2	9670	0.00435695	-0.0150307	0.0113116	0.183952	4246	0.00281583	0.00125867	0.0165059	0.939219	5424	0.00502394	-0.028769	0.0156007	0.0652256
cd55	9602	0.0687543	0.0139604	0.0105149	0.184315	4225	0.0290908	-0.0131836	0.0154691	0.394122	5377	0.0568426	0.0336486	0.0143945	0.0194447
dock9	8173	-0.00038656	-0.0161328	0.0121779	0.185286	3584	-0.00269005	-0.0208692	0.0178738	0.243051	4589	-0.00188228	-0.0128016	0.016756	0.444905
c1s	8474	0.0634181	-0.0151633	0.0114734	0.186333	3711	0.0398366	-0.036851	0.0172883	0.0331092	4763	0.0874435	-0.00182586	0.0153575	0.905367
cep112	8191	0.00418245	-0.0161101	0.0122176	0.187341	3589	0.00344894	-0.0259907	0.0176544	0.141057	4602	0.00359015	-0.00895979	0.0169801	0.597757
slc28a1	8149	0.00180109	-0.0161983	0.0122933	0.187657	3575	-0.00104878	-0.00649525	0.0182691	0.722212	4574	0.00187948	-0.0262461	0.0167343	0.116858
taldo1	8423	0.0875208	-0.0151032	0.0114679	0.187874	3700	0.0594078	-0.0134905	0.0163919	0.410561	4723	0.069219	-0.0214454	0.0159655	0.179263
lamtor5	8396	0.0116792	0.0158425	0.0120299	0.187899	3686	0.0169623	0.0361029	0.0176814	0.0412373	4710	0.0074064	-0.00452726	0.016491	0.78369
wars	9947	0.0449553	0.0138794	0.0105617	0.188834	4362	0.0295049	0.000501393	0.0156961	0.974518	5585	0.0637719	0.0175974	0.0142989	0.218492
clgn	8205	0.0182745	-0.0156743	0.011932	0.189005	3594	0.00836169	-0.0291453	0.0177174	0.100056	4611	0.0271537	-0.00442668	0.0162329	0.785098
dkkl1	9891	0.0600697	0.0139138	0.0106092	0.189724	4332	0.0264466	0.0133812	0.0145996	0.359431	5559	0.0329567	0.0124029	0.0152106	0.414871
shmt1	9981	0.0381235	-0.0141241	0.010771	0.189783	4370	0.0265685	-0.0221445	0.0157804	0.160602	5611	0.0434001	-0.0131097	0.0147737	0.374919
decr1	9903	0.0242778	-0.0142257	0.0108854	0.191291	4321	0.0248225	-0.014724	0.0162232	0.364144	5582	0.0269184	-0.0190532	0.0147345	0.19603
ssh3	8149	0.00697352	0.0158401	0.012131	0.191671	3575	0.00390484	0.016474	0.0176724	0.351303	4574	0.00355017	0.0137154	0.0167458	0.412811
tspan15	8191	0.00337893	-0.0158172	0.0121442	0.192799	3589	0.00223263	-0.0235872	0.0176439	0.181357	4602	0.00303996	-0.00931695	0.0168126	0.579494
tnfrsf11b	9951	0.175332	-0.0125134	0.00961096	0.192951	4361	0.153932	-0.0493394	0.0140094	0.000432927	5590	0.164404	0.0163766	0.0132263	0.215699
slc51b	8191	0.0166842	0.0158633	0.0122206	0.194297	3589	0.00332726	0.0214953	0.0177371	0.225636	4602	0.0137306	0.00708263	0.0168823	0.674849
itpa	8191	0.0260644	-0.0155955	0.0120378	0.195168	3589	0.0223953	-0.0248988	0.0178505	0.163147	4602	0.0133099	-0.0110003	0.0163995	0.502401
creld1	8266	0.122227	-0.0144167	0.0111435	0.195791	3620	0.0912442	-0.0135159	0.0161525	0.402781	4646	0.108337	-0.0177437	0.0154143	0.249743
masp1	9854	0.028633	0.0139122	0.010761	0.196099	4328	0.0304379	-0.0149151	0.0155263	0.336792	5526	0.0391992	0.0326386	0.0148019	0.0274934
pttg1	8288	0.00058597	-0.0155343	0.0120429	0.197116	3638	0.00132807	-0.0141	0.0176931	0.425549	4650	-0.000355962	-0.0171669	0.0165234	0.298884
arhgef10	8423	0.0393973	0.0150782	0.0116908	0.197172	3688	0.0400716	0.0159257	0.0174798	0.362307	4735	0.0372875	0.0126952	0.015806	0.421907
acyp1	8230	0.0665865	-0.0151818	0.0117779	0.197431	3602	0.0653017	-0.00610229	0.0171977	0.722737	4628	0.0530362	-0.023558	0.0162351	0.146834
kir2dl2	8396	0.0256504	0.0148893	0.0115818	0.198626	3686	0.0198968	-0.0143738	0.0175882	0.413844	4710	0.0253264	0.0407765	0.0154616	0.00838502
gadd45b	8288	-0.000284784	-0.0156784	0.0122005	0.198807	3638	-0.00274527	-0.0147032	0.0180483	0.415322	4650	0.000236674	-0.0183909	0.0166595	0.26968
txnl1	8151	0.00354828	0.0156047	0.0121486	0.199009	3571	0.00141638	0.0269653	0.0184679	0.144345	4580	0.00641484	0.00446893	0.0162184	0.782909
il3	8149	-0.000286551	-0.0157113	0.0122797	0.200774	3575	0.000291549	-0.0178058	0.0182301	0.328771	4574	-0.00117714	-0.0139715	0.016717	0.40333
dtymk	8440	0.062552	-0.0146848	0.0114819	0.200951	3706	0.0478137	-0.0126891	0.016714	0.447786	4734	0.0576083	-0.0220521	0.0157886	0.162566
hpse	8342	0.0275707	-0.0151483	0.01185	0.201166	3667	0.0234863	-4.54126e-05	0.0178784	0.997973	4675	0.0292246	-0.0284641	0.0159115	0.0736957
guk1	8191	0.000798315	-0.0156266	0.0122411	0.201794	3589	0.00363443	-0.0269413	0.0181561	0.137933	4602	-0.00169721	-0.00657042	0.0166879	0.693804
rbm25	8149	0.00258797	0.0157954	0.0123945	0.202561	3575	0.00347147	0.00836255	0.0181107	0.644291	4574	0.00144116	0.0230473	0.0170766	0.177197
col4a1	9937	0.093809	0.0129804	0.010206	0.203458	4357	0.0517234	0.00216334	0.0145774	0.882031	5580	0.137946	0.0285982	0.0141364	0.0431192
scpep1	8198	0.05769	-0.015098	0.0118793	0.203782	3589	0.030901	-0.018727	0.0175145	0.28504	4609	0.0558778	-0.0172728	0.0162154	0.286835
dll4	8225	0.00840184	-0.0155447	0.0122353	0.203948	3603	0.00202926	-0.0171744	0.0179646	0.33913	4622	0.00480201	-0.0161032	0.0167776	0.337204
nagpa	8266	0.0272009	0.0148218	0.0116766	0.204348	3620	0.051623	-0.0126124	0.0170624	0.459838	4646	0.0628816	0.0254209	0.0156339	0.104016
atf4	8149	-0.00195038	-0.0154643	0.0121922	0.2047	3575	-0.0011823	-0.01954	0.0179682	0.2769	4574	-0.0019476	-0.0111722	0.0166834	0.503109
add1	8266	0.0981726	0.0145393	0.0114691	0.204943	3620	0.109847	0.021104	0.0168399	0.210209	4646	0.0691455	0.00724034	0.0157169	0.645055
aspscr1	8423	0.0517468	-0.0147827	0.0116686	0.205234	3688	0.0528609	-0.0122838	0.0171061	0.472745	4735	0.0384043	-0.0200968	0.0160011	0.209193
sele	10067	0.126125	-0.0125594	0.00991614	0.205342	4419	0.116186	-0.0327973	0.0147097	0.0258223	5648	0.107067	-8.82936e-05	0.0134038	0.994744
msr1	10049	0.179607	-0.0120015	0.00948572	0.205822	4415	0.168201	-0.0291466	0.0137763	0.0344263	5634	0.192904	-0.00280692	0.013076	0.830039
ung	8396	0.00053669	-0.0152711	0.0120778	0.206122	3686	0.00212013	-0.0195699	0.0177598	0.270568	4710	-0.000727771	-0.0112077	0.0165621	0.498625
naaa	9813	0.0125291	-0.0136826	0.0108326	0.206588	4311	0.0156813	-0.0224762	0.0160724	0.162055	5502	0.0113231	-0.00401869	0.0147354	0.785076
gabarapl1	8288	0.00252843	-0.0153628	0.0121629	0.206594	3638	0.00157076	-0.0155538	0.0181079	0.390426	4650	0.00292071	-0.0141919	0.0165106	0.390075
cxcl3	9940	0.0228092	0.0138383	0.0109585	0.206696	4349	0.0151118	0.0177093	0.0163141	0.277752	5591	0.0332802	0.00516212	0.0148221	0.727648
l3hypdh	8440	0.0176248	-0.014962	0.0118871	0.208184	3706	0.0152332	-0.0139909	0.0177875	0.431591	4734	0.0237239	-0.0190118	0.0160401	0.235972
psme1	9863	0.0930543	-0.0132216	0.0105066	0.208274	4333	0.068466	-0.0247738	0.0149955	0.0985918	5530	0.0665632	-0.00916647	0.0146883	0.532611
gabra4	8173	0.00151317	-0.0153401	0.0122025	0.208744	3584	-0.00323129	-0.00946358	0.0180338	0.599776	4589	0.000746594	-0.0204089	0.0166834	0.221278
cxcl5	9901	0.0658601	0.0132419	0.0105499	0.209449	4343	0.0199434	0.0235389	0.0153847	0.126085	5558	0.0528332	-0.00140944	0.0145079	0.922611
tp53bp1	8214	0.00803722	0.0153493	0.0122322	0.209577	3579	0.00685587	-0.000316257	0.0177159	0.985758	4635	0.00968312	0.0258225	0.0169313	0.127294
nubp1	8396	0.000171848	-0.0151765	0.0120958	0.209627	3686	-0.0025257	-0.0169561	0.0182533	0.352984	4710	0.000906008	-0.0145463	0.0162589	0.371009
cd2ap	9937	0.0912486	-0.0129544	0.0103266	0.209703	4357	0.0795786	-0.0212206	0.01498	0.156673	5580	0.0859624	-0.00913647	0.0143019	0.522961
upk3a	8173	0.00143485	-0.0153287	0.0122225	0.209828	3584	7.18133e-06	-0.00964441	0.017815	0.58829	4589	-0.00125035	-0.0203968	0.0169035	0.227623
clec2l	8205	-1.46045e-05	-0.0152162	0.0121676	0.211136	3594	0.00175448	-0.00942918	0.0182722	0.605858	4611	-0.00141421	-0.0184541	0.0164153	0.260986
hbq1	10016	0.0868941	0.0130956	0.0104724	0.211151	4390	0.0596463	0.0109706	0.0149317	0.462551	5626	0.0546324	0.0125676	0.0146712	0.391694
matn3	9858	0.0326734	-0.0132207	0.0105763	0.211319	4333	0.0364657	-0.000533983	0.0159606	0.973312	5525	0.0271759	-0.016602	0.0140685	0.238019
ly9	9821	0.0204446	-0.0131945	0.0105663	0.211789	4287	0.0151449	-0.0223716	0.0158154	0.157275	5534	0.0172661	-0.00804199	0.0142727	0.573149
csnk1d	8214	0.00961819	0.0151761	0.0121537	0.211818	3579	0.00859323	0.00933457	0.0182077	0.608213	4635	0.0111931	0.0167706	0.016409	0.306818
txndc15	9977	0.00948288	-0.0134626	0.0107827	0.211863	4378	0.0130862	-0.0264027	0.0158719	0.0962866	5599	0.00572652	-0.00252137	0.0147487	0.864265
steap4	8173	-0.000770662	0.015275	0.0122517	0.212519	3584	0.00329682	0.0117177	0.017971	0.514421	4589	-0.00232789	0.0186512	0.0168265	0.267732
duox2	9747	0.00115411	-0.0139926	0.0112515	0.213672	4271	-0.00166594	-0.0357801	0.0163789	0.028978	5476	-0.000812539	0.00299538	0.0155505	0.847262
sct	8205	0.015769	0.0147759	0.0118826	0.213723	3594	0.0074023	-0.00116679	0.0178962	0.948021	4611	0.0264476	0.0240702	0.01595	0.131341
ggct	8425	0.0347368	-0.0145658	0.0117203	0.213983	3700	0.0349826	-0.0080525	0.0172109	0.639903	4725	0.03132	-0.0218661	0.0160743	0.173796
usp47	8191	0.0183394	-0.0151252	0.0121769	0.214227	3589	0.0244048	-0.0075635	0.0177671	0.67035	4602	0.0125515	-0.0238259	0.0168082	0.1564
cntn5	9966	0.163564	0.0120685	0.00974928	0.215786	4371	0.0329676	-0.0185883	0.0144833	0.199409	5595	0.091187	0.0310877	0.0131754	0.0183328
ppme1	9891	0.0811163	-0.0130119	0.0105502	0.217478	4332	0.0821364	-0.0115915	0.0151904	0.445459	5559	0.0596186	-0.0157503	0.0146921	0.283754
mri1	8205	0.0371534	-0.0148361	0.0120432	0.21802	3594	0.0286807	-0.0207376	0.0177619	0.243074	4611	0.0294448	-0.0130065	0.016423	0.42842
btd	8474	0.0344815	0.0142444	0.011572	0.21838	3711	0.0481187	0.0206997	0.0171353	0.227119	4763	0.039567	-0.00125294	0.0155443	0.93576
casc3	8205	0.032358	-0.0148145	0.0120387	0.218518	3594	0.0270337	-0.0130291	0.0180602	0.470695	4611	0.0350703	-0.0196832	0.0162137	0.224815
tagln3	8149	0.000129371	0.0148646	0.0120923	0.219009	3575	-0.00172196	0.00332778	0.0179601	0.853014	4574	-0.00156847	0.0226157	0.0164752	0.169909
acadm	8288	0.00495142	-0.0147177	0.0119845	0.219461	3638	0.00298962	-0.027216	0.0174403	0.118722	4650	0.00436558	-0.00304284	0.0165722	0.854327
dnajc9	8417	0.0756422	-0.0142146	0.011575	0.219466	3697	0.0598989	-0.00484996	0.0168975	0.774112	4720	0.0638135	-0.0246243	0.0159302	0.12223
necap2	8191	0.0225894	-0.01473	0.0120032	0.219791	3589	0.0264362	-0.0120921	0.0176147	0.492456	4602	0.0244865	-0.0232204	0.0164545	0.158257
mmp3	9947	0.411637	0.0100819	0.00821597	0.21981	4362	0.0264938	0.00362307	0.0115504	0.753782	5585	0.00370972	0.0156113	0.0115554	0.17675
robo4	8225	0.00792538	-0.0149509	0.0121862	0.219904	3603	0.000332438	-0.0345422	0.0181749	0.0574423	4622	0.0127605	0.00247064	0.0165368	0.881242
unc79	8149	0.0228522	-0.014867	0.0121192	0.21996	3575	0.0251916	0.0012763	0.0180366	0.943592	4574	0.0198836	-0.0318985	0.0164614	0.0527129
reg1a	9874	0.0611935	-0.0127839	0.0104246	0.220111	4336	0.0442019	-0.0349541	0.0150555	0.0202964	5538	0.074074	-0.000506569	0.0144438	0.972024
erp44	9878	0.0564643	-0.0130711	0.0106623	0.220262	4327	0.02743	-0.0143545	0.015853	0.365266	5551	0.0787586	-0.0200412	0.0143908	0.163783
rabgap1l	9755	0.0577286	-0.0130167	0.010642	0.221306	4283	0.0557104	-0.0168158	0.0154868	0.277623	5472	0.0480734	-0.0145006	0.0146948	0.323791
cd3g	8214	0.00319616	-0.0149209	0.0122084	0.221676	3579	0.00354314	0.00697453	0.0178991	0.696813	4635	0.00266707	-0.0345903	0.0167684	0.0391854
rrp15	8173	0.00125876	0.0149298	0.0122559	0.223193	3584	-0.0026596	0.0130084	0.0180074	0.470099	4589	0.00195473	0.0187764	0.0168422	0.264977
tgm2	9925	0.109132	-0.0127525	0.0104709	0.223289	4353	0.0867883	-0.00974359	0.0151584	0.520397	5572	0.0943348	-0.0165373	0.0145317	0.255163
nfkbie	9670	0.0537337	-0.0133165	0.0109378	0.223453	4246	0.0454525	-0.00542295	0.0163448	0.740069	5424	0.0604826	-0.026568	0.0147731	0.0721688
vsig10	8396	0.00190199	0.0144865	0.0119008	0.223535	3686	0.00177042	0.0115186	0.0177384	0.516146	4710	0.00317834	0.0143398	0.0161246	0.37388
mocs2	8266	0.0524985	-0.0144617	0.011886	0.223753	3620	0.034791	-0.00682925	0.0173248	0.693465	4646	0.0605242	-0.0262481	0.0163813	0.109154
anpep	9960	0.0144985	-0.0132001	0.0108549	0.223995	4378	0.0315898	-0.0292799	0.0151178	0.0528364	5582	0.0275321	-0.0165628	0.0151353	0.273865
rabepk	9670	0.00928535	-0.013604	0.011188	0.224038	4246	0.00984353	0.0119467	0.016321	0.464222	5424	0.014785	-0.0385668	0.0153855	0.0122157
mtif3	8417	0.0185736	-0.0144897	0.0119263	0.224425	3697	0.0139301	-0.0117419	0.0179521	0.513109	4720	0.0240212	-0.0190851	0.0160293	0.233855
grsf1	8109	0.0165066	-0.0146905	0.0121339	0.226044	3557	0.0109086	0.000768449	0.0184356	0.966754	4552	0.0157364	-0.0308628	0.0162001	0.0568299
gstt2b	8429	0.00762252	-0.0144774	0.0119627	0.226233	3686	0.0077737	-0.00207562	0.0176278	0.906274	4743	0.0070505	-0.025571	0.0163758	0.11847
pydc1	8225	0.0494171	0.0144229	0.0119243	0.226494	3603	0.0126857	-0.0199327	0.0168237	0.236178	4622	0.00840432	0.047812	0.0168208	0.00449682
top1mt	8149	-0.00192636	-0.0147775	0.0122386	0.227292	3575	-0.00274356	0.011244	0.0181399	0.535398	4574	-0.00225737	-0.0354576	0.0166846	0.0336267
adam23	10035	0.0170436	0.0127781	0.0105848	0.227381	4393	0.00365281	-0.00939449	0.0157348	0.550505	5642	0.0181056	0.0290103	0.0143625	0.0434455
cdk5rap3	8423	0.0160858	-0.0145042	0.0120287	0.227929	3688	0.0124196	-0.00327528	0.0178573	0.854484	4735	0.0190994	-0.02624	0.0163688	0.108991
amdhd2	8457	6.97683e-05	-0.0143371	0.011897	0.228197	3716	0.00150819	-0.0305803	0.018049	0.0902938	4741	-0.00119973	0.000572188	0.0159074	0.971308
slitrk6	9747	0.028211	0.013016	0.0108082	0.228514	4271	0.0209484	-0.0217328	0.0159364	0.172728	5476	0.032662	0.0377653	0.0147522	0.0104949
ctla4	8457	0.0010085	-0.0144356	0.0120124	0.229503	3716	0.00109688	-0.0168494	0.0178965	0.346515	4741	6.54462e-05	-0.0119643	0.0163083	0.46321
larp1	8396	0.0383818	-0.0142657	0.011883	0.229977	3686	0.0371992	-0.00720763	0.0177155	0.684138	4710	0.036307	-0.0221723	0.0161404	0.169596
ido1	8225	0.056245	-0.0141215	0.0117824	0.230747	3603	0.037408	-0.048093	0.017371	0.00565928	4622	0.0829772	0.00698506	0.0159999	0.662444
epb41l5	8205	0.000209368	0.0148459	0.0123922	0.23095	3594	0.000243176	0.0277942	0.018115	0.125039	4611	0.000201404	0.00545286	0.0170718	0.749433
mgll	9981	0.0288554	0.0128612	0.0108131	0.234307	4370	0.0318629	0.0130507	0.016182	0.420001	5611	0.0314243	0.00706856	0.0145695	0.62758
tcn2	10049	0.0740194	-0.0122897	0.0103353	0.234429	4413	0.0162778	-0.0125091	0.0153013	0.413677	5636	0.026034	-0.0129831	0.0140877	0.356782
neb	8191	0.0179055	0.0143141	0.012055	0.235104	3589	0.0194821	0.00275876	0.0180169	0.878312	4602	0.00669584	0.0243603	0.0163213	0.135625
chmp6	8440	0.0305147	0.0138952	0.0117123	0.235507	3706	0.0268532	0.0172883	0.0176705	0.327955	4734	0.043175	0.0050992	0.0156413	0.744432
fyb1	9926	0.0417517	0.0126843	0.0106969	0.235735	4351	0.0393446	0.0130849	0.0160254	0.414253	5575	0.0461653	0.00778408	0.0144081	0.58904
myom1	8173	0.00163259	-0.0144631	0.0121971	0.235744	3584	0.00411996	-0.00997507	0.017995	0.579391	4589	0.00107821	-0.0199672	0.0166793	0.23132
znrf4	8396	0.00751217	-0.014336	0.0120986	0.236077	3686	0.00832998	-0.00652441	0.0179587	0.716401	4710	0.00917715	-0.023408	0.0164471	0.154735
mydgf	8440	0.036385	-0.0139937	0.0118139	0.236244	3706	0.0268892	-0.00681673	0.0174822	0.696616	4734	0.0447888	-0.0226744	0.0160969	0.159014
bcr	9903	0.0461577	-0.0125932	0.0106442	0.236798	4321	0.0364914	-0.00392044	0.0161086	0.807726	5582	0.0513231	-0.0247036	0.0142268	0.0825467
gcg	9670	0.0897285	-0.01226	0.0104154	0.239185	4246	0.0801817	-0.0451013	0.015168	0.00296148	5424	0.0791259	0.0109727	0.0143557	0.444698
efhd1	8423	0.136799	0.0127967	0.0108722	0.239223	3688	0.0868212	-0.0268067	0.0161205	0.0964194	4735	0.135251	0.041316	0.0147455	0.00510037
dapk2	8214	0.0236191	-0.0141001	0.0119816	0.239308	3579	0.0290924	-0.018901	0.0177204	0.286212	4635	0.0190086	-0.0123158	0.0163178	0.45044
hsp90b1	9681	0.000949884	-0.0132978	0.0113012	0.239356	4264	0.00237305	-0.0254806	0.016325	0.118638	5417	-0.000435629	-0.00406734	0.0157052	0.79566
il13	9755	0.00150174	-0.0129901	0.0110589	0.240172	4283	0.00152842	0.00220236	0.0163601	0.892921	5472	0.00036404	-0.0250692	0.0150995	0.0969187
abraxas2	8191	0.0337581	-0.0139562	0.011918	0.241625	3589	0.0270485	-0.00882404	0.0176813	0.617768	4602	0.030343	-0.020938	0.016245	0.197502
lat	10035	0.0277879	-0.0125935	0.0107755	0.242545	4393	0.0243616	-0.0128446	0.0162282	0.428694	5642	0.0312548	-0.0174969	0.0144579	0.226255
hif1a	8214	0.0025234	-0.0142427	0.0121918	0.242751	3579	0.000599955	-0.0402911	0.0179175	0.0245922	4635	0.00275701	0.006635	0.0167216	0.691539
hyou1	10067	0.0270123	-0.0121984	0.0104441	0.242846	4419	0.00710126	-0.0104026	0.0155862	0.504533	5648	0.057387	-0.0207017	0.0140333	0.140219
nfu1	8417	0.0172774	-0.0139577	0.0119534	0.242971	3697	0.0161744	-0.000690713	0.0180453	0.969469	4720	0.0206681	-0.0269926	0.0160286	0.0922425
bcat1	8440	0.0507645	0.013547	0.0116128	0.243424	3706	0.0449849	0.00150701	0.0171851	0.930125	4734	0.0520299	0.021375	0.0158273	0.176915
tnfsf12	10035	0.0128333	-0.0123785	0.0106294	0.24423	4393	0.0195551	-0.0340586	0.0152183	0.0252709	5642	0.0204234	-0.000720051	0.0146901	0.960908
rilp	9995	0.0725845	-0.0121569	0.0104457	0.244527	4382	0.0779588	-0.0203439	0.0151815	0.180302	5613	0.0660134	-0.00768544	0.0144301	0.594333
hcg22	8191	0.0053708	-0.0141356	0.0121507	0.244721	3589	0.00175067	-0.00790077	0.0176804	0.654999	4602	0.00623864	-0.0208154	0.0167962	0.215301
ptprm	9890	0.0425118	-0.0123324	0.0106103	0.245142	4315	0.015108	-0.0277324	0.0155375	0.0743533	5575	0.0494726	-0.00496466	0.0144866	0.731832
alcam	10067	0.145293	-0.0112465	0.00968398	0.245525	4419	0.0163083	-0.0457543	0.0143893	0.00148436	5648	0.0888616	0.00993857	0.0130397	0.445987
tpsab1	10024	0.0213198	0.0125574	0.0108172	0.245721	4389	0.0128495	-0.030312	0.016104	0.0598676	5635	0.024992	0.0468231	0.0146709	0.00142291
pdcl2	8149	-0.000348798	0.014248	0.0122782	0.245907	3575	0.00448299	0.00622684	0.0179225	0.728288	4574	-0.000341894	0.0186614	0.0168966	0.269458
fcrl3	9755	0.0108992	-0.012665	0.0109308	0.246626	4283	0.0100062	-0.012607	0.0158936	0.427698	5472	0.0110455	-0.0168108	0.0150888	0.265275
fam171b	8396	0.0140348	-0.0137907	0.0119064	0.24679	3686	0.00719913	-0.0051677	0.0178744	0.772512	4710	0.0106224	-0.0240385	0.0160211	0.133571
cd7	8196	0.0386378	-0.013869	0.0119923	0.247516	3572	0.0125681	-0.024031	0.0180048	0.182062	4624	0.0155509	-0.00309291	0.0161509	0.848142
tmem106a	8396	0.0131953	-0.0138087	0.0119768	0.248965	3686	0.0112142	-0.0107393	0.0178879	0.548297	4710	0.0142132	-0.0174698	0.0162007	0.280939
ppy	9922	0.0917728	0.011786	0.0102495	0.250207	4345	0.0810483	-0.0165709	0.0149765	0.268588	5577	0.0849649	0.0323936	0.0140927	0.0215638
pikfyve	8214	0.0483469	0.0137128	0.011929	0.250366	3579	0.0495887	0.0109497	0.0173245	0.527404	4635	0.0448222	0.0129981	0.0164655	0.429912
brd1	8288	0.00210906	0.0139433	0.0121436	0.250917	3638	0.000467623	-0.00377492	0.0178661	0.832673	4650	0.00555291	0.0303523	0.0166226	0.0679197
cdcp1	9871	0.262201	-0.0104488	0.00912213	0.252055	4337	0.24533	-0.0304193	0.0137535	0.0270364	5534	0.275974	0.00311101	0.012215	0.798974
ube2z	8214	0.00801621	0.0138954	0.0121416	0.252471	3579	0.0112081	0.0171013	0.0182314	0.348302	4635	0.00791981	0.0107056	0.0163496	0.512632
ngrn	8429	0.0314418	-0.0135343	0.0118271	0.252513	3686	0.0152984	-0.0126759	0.0175249	0.469537	4743	0.0247819	-0.0176763	0.0161351	0.273347
itprip	8173	0.0101565	-0.0140111	0.012275	0.253722	3584	0.0033998	0.0114227	0.0182177	0.530691	4589	0.00575218	-0.0353164	0.0167349	0.034883
fgf6	8214	0.00133319	0.0137076	0.0120117	0.253825	3579	-0.00197529	0.00483979	0.017575	0.78304	4635	-0.000788876	0.020814	0.0165432	0.208397
arl13b	8191	0.0296373	-0.013751	0.0120592	0.254199	3589	0.0316471	-0.0146634	0.0180203	0.415861	4602	0.0294828	-0.0160953	0.0163308	0.324392
tomm20	8440	0.0398142	-0.0135802	0.0119135	0.254361	3706	0.0219166	-0.00561242	0.0176104	0.749973	4734	0.0552825	-0.0246348	0.0162079	0.128597
eif2ak3	8191	0.0448891	0.0136731	0.0120027	0.254666	3589	0.053669	0.0171208	0.0176425	0.331898	4602	0.0403313	0.00781466	0.0164565	0.634904
gpihbp1	8417	0.00618006	0.0134867	0.0118504	0.255119	3697	-0.000657623	0.0176758	0.0174614	0.311472	4720	0.0187603	0.00640777	0.0161646	0.691822
cdnf	9891	0.0617214	0.0118749	0.0104733	0.256893	4332	0.00544207	-0.00889163	0.0155635	0.567818	5559	0.0433552	0.0232368	0.0141458	0.10051
ndrg1	9733	0.00521441	-0.0127224	0.0112218	0.256939	4279	0.00529448	-0.033097	0.0160833	0.0396655	5454	0.00378906	0.00436282	0.0156876	0.780941
ddx58	9670	0.0447185	0.0122834	0.0108354	0.256979	4246	0.0480973	0.0124597	0.015541	0.422754	5424	0.0370844	0.00800234	0.0151078	0.596354
get3	8440	0.00978834	-0.0135634	0.0120195	0.259163	3706	0.0137898	-0.0271705	0.0172234	0.114758	4734	0.00850694	-0.0022897	0.0167753	0.891438
s100g	8423	0.0341848	0.0129978	0.0115259	0.259476	3688	0.033593	-0.024096	0.0176624	0.172572	4735	0.0362198	0.04498	0.0152611	0.00322077
tmem25	8423	0.0164631	-0.0132434	0.0117594	0.260113	3688	0.00389614	-0.0201705	0.0177844	0.256799	4735	0.0221666	-0.0110897	0.0157256	0.480718
ppp1cc	8396	0.0370482	0.0132957	0.0118229	0.260802	3686	0.0429959	0.0332647	0.0177026	0.0603117	4710	0.0391061	-0.00765795	0.0159145	0.630402
hbegf	9995	0.0248694	-0.0120204	0.0106895	0.260825	4382	0.0178163	-0.0145406	0.0159043	0.360635	5613	0.0313033	-0.0135424	0.0144825	0.349785
spink1	9947	0.0553005	-0.0114575	0.0102011	0.261398	4362	0.0451121	-0.0375641	0.0148178	0.0112776	5585	0.0621464	0.00634702	0.0140878	0.652344
col24a1	8417	0.0213152	-0.0130992	0.0116802	0.262111	3697	0.00967027	-0.0193188	0.0170265	0.256603	4720	0.00462988	-0.0109917	0.0160847	0.494411
cntn2	10016	0.0657967	0.011712	0.0104561	0.262695	4390	0.0192126	-0.0200939	0.0152281	0.187062	5626	0.114527	0.0295897	0.0141897	0.0370884
hcls1	10035	0.0529157	-0.0119219	0.0106495	0.262963	4393	0.0482375	-0.0125549	0.0159321	0.430722	5642	0.0523279	-0.0147687	0.0143885	0.304738
adgre5	10007	0.0810019	0.0113552	0.0101512	0.263335	4391	0.0687943	-0.0191168	0.0149934	0.202373	5616	0.0894564	0.0345282	0.01383	0.0125669
tbca	8266	0.0396589	-0.0132251	0.011824	0.263385	3620	0.0403646	-0.0101441	0.0170979	0.55302	4646	0.0332854	-0.0169474	0.0164144	0.301905
krt8	8173	0.0179925	-0.013103	0.0117149	0.263388	3584	0.0285021	-0.0370011	0.0176821	0.0364584	4589	0.00641421	0.00437632	0.0157079	0.78056
rnf41	9670	0.0585986	-0.0120502	0.0107789	0.263617	4246	0.0553969	-0.00761678	0.0157617	0.628947	5424	0.0578436	-0.0228771	0.0148108	0.122496
pcdh9	8417	0.04515	-0.012818	0.0114727	0.263914	3697	0.0156788	-0.0352086	0.0169523	0.0378781	4720	0.0827515	-0.000462963	0.0155236	0.976209
klk15	8378	0.0149968	-0.0133772	0.0119765	0.264045	3680	0.00648324	-0.0216195	0.0178749	0.226553	4698	0.0229345	-0.00792936	0.0162216	0.624996
cd70	9903	0.0944745	0.0115541	0.010373	0.265365	4321	0.0490255	0.0281232	0.0156103	0.0716816	5582	0.027247	0.000993348	0.0139443	0.943212
dusp29	8205	0.0428959	0.0130494	0.0117815	0.268057	3594	0.0295566	0.0177208	0.0166043	0.285934	4611	0.0146618	0.00992272	0.0166283	0.550712
sox2	8406	-0.000938261	0.0131646	0.0118858	0.268069	3676	-0.00205883	0.0084974	0.017478	0.626872	4730	-0.000274602	0.0194849	0.016293	0.231791
ipcef1	9858	0.0531244	-0.0118638	0.010726	0.268717	4333	0.0406366	-0.00919448	0.016261	0.571809	5525	0.0502687	-0.0198088	0.014303	0.166128
ank2	8191	-0.000112562	0.0134146	0.0121361	0.269041	3589	-0.00304312	-0.00732328	0.0179474	0.683268	4602	0.00179425	0.0301848	0.0165805	0.0687492
slitrk2	10016	0.0829177	-0.0112071	0.0101451	0.269326	4390	0.0576082	-0.0413653	0.0150982	0.00617374	5626	0.0549882	0.0120182	0.0137212	0.38113
ccl2	9858	0.102368	-0.011425	0.0103428	0.269348	4333	0.0918734	-0.0194668	0.0148386	0.189625	5525	0.108493	-0.00963098	0.0143703	0.50276
gad2	8214	0.00203915	0.0135213	0.012249	0.269684	3579	-0.000249957	0.000784296	0.0179507	0.965153	4635	0.00124671	0.0257695	0.0168434	0.126099
gja8	8149	0.000683844	-0.0134299	0.0122106	0.27143	3575	-0.000322054	-0.00872813	0.0181318	0.630283	4574	-0.000471863	-0.0149281	0.0166244	0.369251
dnaja4	8429	0.0951961	-0.0125431	0.0114454	0.273151	3686	0.0926027	-0.0210368	0.0163972	0.199589	4743	0.0847735	-0.00580079	0.01597	0.716448
fcrlb	9670	0.0443323	0.0116869	0.0106735	0.273566	4246	0.0265417	0.00862255	0.0151457	0.569178	5424	0.0137539	0.0146497	0.0150037	0.328909
tada3	8396	0.0151949	0.0131099	0.0119822	0.273936	3686	0.0196435	0.0316803	0.017871	0.0763575	4710	0.0118226	-0.00568333	0.0162402	0.726389
prame	8149	0.00057025	0.0133078	0.0121936	0.27514	3575	0.000383576	0.0128012	0.018124	0.480039	4574	-0.00129321	0.0132647	0.0165974	0.424215
gipc2	8429	0.106151	-0.0122928	0.0112851	0.276052	3686	0.073858	-0.0401618	0.0166919	0.0161751	4743	0.111529	0.00482596	0.015357	0.753344
nme3	9967	0.0158089	0.0116064	0.0106681	0.276639	4364	0.0162925	-0.0142626	0.015692	0.36345	5603	0.0136726	0.0291657	0.0145725	0.045396
traf3	8214	0.0365006	-0.0130421	0.0120225	0.278039	3579	0.0223265	-0.00611325	0.0176001	0.728354	4635	0.02584	-0.0192722	0.0165335	0.243819
bcat2	8173	0.00220786	-0.0131031	0.0120805	0.278109	3584	0.00331577	-0.0208519	0.0176777	0.238255	4589	-0.00073907	-0.00670016	0.0166168	0.686808
mtss2	8396	0.0427751	-0.012736	0.0117541	0.278603	3686	0.0423596	-0.00862402	0.0177344	0.626793	4710	0.0455064	-0.0202548	0.015746	0.198386
abo	8465	0.000391029	0.0128674	0.0118772	0.278673	3716	-0.000862151	0.00486835	0.017777	0.78421	4749	0.000492603	0.0167123	0.0160671	0.29832
cd46	9867	0.0527659	-0.0114301	0.0105519	0.278736	4337	0.0240789	-0.03012	0.0154743	0.051665	5530	0.0810905	-0.00167494	0.0144361	0.907637
fen1	9670	0.068041	-0.0116625	0.0107672	0.278767	4246	0.0577933	-0.0236256	0.0152049	0.120303	5424	0.0518991	-0.00383874	0.0152008	0.800637
cdh4	8173	-0.00106558	-0.0132209	0.0122243	0.279496	3584	-0.00304315	-0.00644702	0.0179421	0.719375	4589	-0.00150654	-0.0186521	0.0168051	0.267098
flt1	9874	0.0250103	0.0116819	0.010825	0.280541	4326	0.00329224	-0.0165496	0.0159709	0.300151	5548	0.0256498	0.0306969	0.0147684	0.0377049
pdrg1	8205	0.00263884	-0.0132316	0.0122693	0.280872	3594	0.000210012	-0.00437885	0.0181801	0.809678	4611	0.00460271	-0.0197125	0.0167266	0.238653
tpmt	9670	0.0194559	-0.0115951	0.010771	0.281727	4246	0.0260343	-0.00429072	0.0159747	0.788255	5424	0.0157444	-0.0191539	0.0146542	0.191248
casp4	8288	0.000497853	-0.0131541	0.0122274	0.282054	3638	-0.000346972	-0.0267179	0.0178259	0.134007	4650	0.00271617	0.000319349	0.0168581	0.984887
asah2	9871	0.0737572	-0.0111084	0.0103454	0.28296	4337	0.0726992	-0.0262369	0.0146988	0.0743369	5534	0.0287573	0.00181056	0.0145046	0.900666
xrcc4	9733	0.0117507	-0.0118362	0.011032	0.283342	4279	0.00942771	-0.0054736	0.016188	0.735284	5454	0.0121079	-0.0191946	0.0151578	0.205454
rasgrf1	8149	-1.27567e-05	-0.0128909	0.0120182	0.283475	3575	0.000909172	-0.0157905	0.0176828	0.371925	4574	-0.00222732	-0.0122895	0.0164793	0.455857
shbg	8465	0.291281	0.0107996	0.0100746	0.283765	3716	0.15806	0.030724	0.0136551	0.0245078	4749	0.193807	0.00438179	0.0141384	0.756635
c1galt1c1	8191	0.00377349	-0.0132036	0.0123207	0.283901	3589	0.00450858	-0.0308728	0.018226	0.0903746	4602	-0.000445207	-0.00244612	0.0168139	0.884337
ccl15	10067	0.0537566	-0.0112951	0.0105638	0.284992	4419	0.0642546	-0.0100492	0.014986	0.502529	5648	0.0430594	-0.014777	0.0148379	0.319345
edn1	8225	0.0948814	-0.0119542	0.0112137	0.286439	3603	0.0847756	-0.0292277	0.0165427	0.0773465	4622	0.106569	-0.00471986	0.0152926	0.757612
dbn1	8214	0.0428176	0.012747	0.0119671	0.286827	3579	0.0468308	0.0219554	0.017706	0.215059	4635	0.0424695	0.00273335	0.0163002	0.866837
fshb	8225	0.499755	0.00917159	0.00861318	0.286983	3603	0.0149006	-0.0249121	0.012131	0.0400888	4622	0.389228	0.0167885	0.01102	0.127713
arl2bp	8191	0.0176631	-0.0129748	0.0121952	0.287393	3589	0.0155916	-0.00498156	0.0178126	0.779751	4602	0.0249433	-0.0231594	0.0167663	0.167253
arhgap30	8288	0.000195033	0.0129862	0.0122152	0.287761	3638	-0.000263427	0.0134395	0.0181327	0.458634	4650	0.000786265	0.0136591	0.0166198	0.411201
bpifb1	9919	0.0939558	0.0109158	0.0102684	0.287786	4351	0.0325159	0.0251294	0.0154656	0.104266	5568	0.0304903	-0.00311207	0.0138065	0.821672
gp2	9638	0.0789678	0.0111281	0.0104842	0.288526	4226	0.0544928	0.00574838	0.0142946	0.687603	5412	0.0396964	0.0194105	0.0151058	0.198859
klkb1	8287	0.0692962	0.0121887	0.0114869	0.288678	3630	0.0233506	0.0100479	0.016436	0.541015	4657	0.0661785	0.00210464	0.0156746	0.893194
artn	9755	0.00048026	-0.0119498	0.0112863	0.289724	4283	0.000417902	-0.0250173	0.0164333	0.127994	5472	0.000346199	0.000781476	0.015591	0.960026
mep1b	9937	0.0470149	0.0112674	0.0106447	0.289853	4357	0.0354565	-0.00370398	0.0153755	0.809643	5580	0.0625341	0.018645	0.0147299	0.205639
stx3	8429	0.00464109	0.012646	0.0119609	0.290417	3686	0.0054128	-0.00332117	0.017585	0.85021	4743	0.0022741	0.0259172	0.0163988	0.114076
frmd7	8205	0.00167992	-0.0128092	0.0121176	0.290507	3594	-8.53004e-05	-0.0147504	0.0179255	0.410635	4611	0.00211912	-0.00853614	0.0165442	0.605908
mpi	9891	0.0316819	0.0114614	0.010855	0.291059	4332	0.0201384	0.0140063	0.0160637	0.383299	5559	0.0434298	0.00320782	0.0147597	0.827955
tspyl1	8214	0.0227725	-0.0126231	0.0119692	0.291622	3579	0.0259154	-0.00947722	0.0179031	0.596587	4635	0.0209346	-0.0188554	0.016184	0.244052
h2ap	8149	0.00104719	-0.0129636	0.0123305	0.293133	3575	0.00139165	-0.0173595	0.0181182	0.338064	4574	-0.00124349	-0.0110745	0.0169146	0.512675
rictor	8214	0.000422473	-0.0128203	0.0122074	0.293655	3579	0.00154086	-0.0321306	0.0180922	0.0758289	4635	-4.9411e-05	0.0025284	0.0166169	0.879068
s100a16	9719	0.00594715	0.0116648	0.0111076	0.293666	4273	-0.00201836	0.00110722	0.0163007	0.945849	5446	0.00804363	0.0166541	0.0152349	0.274374
vcpkmt	8149	0.00547779	-0.012766	0.012159	0.293783	3575	0.0109441	-0.0121461	0.0178201	0.495538	4574	0.00330075	-0.0147023	0.0166918	0.378467
jmjd1c	8149	0.000225253	-0.0129446	0.0123669	0.295265	3575	0.00390634	-0.0222931	0.0182829	0.222796	4574	-0.000258536	-0.00615636	0.0168652	0.715103
lrrfip1	8396	0.071718	-0.012171	0.0116494	0.296159	3686	0.0755982	-0.0120042	0.0174695	0.49203	4710	0.0643896	-0.0150275	0.0157428	0.339848
il17ra	9947	0.00313255	-0.0113634	0.0108959	0.297018	4362	0.00441732	-0.0247383	0.0158786	0.119316	5585	0.00489226	-0.00307246	0.0150123	0.837843
cx3cl1	9871	0.0322209	-0.0108918	0.0104704	0.298248	4337	0.0195962	-0.0206028	0.0154478	0.18237	5534	0.0298283	-0.00580698	0.0143062	0.684827
cyb5a	8149	0.00273375	-0.0128101	0.0123223	0.298563	3575	0.00107603	-0.0200369	0.0182474	0.27225	4574	3.16997e-06	-0.00704711	0.0168223	0.675298
nudt5	9947	0.0573779	-0.0110418	0.0106242	0.298689	4362	0.0525635	-0.0181507	0.0153631	0.23749	5585	0.0511434	-0.00993913	0.0147247	0.499707
flt3	9670	0.0367368	0.0114463	0.0110141	0.298722	4246	0.0405376	0.00309187	0.0164923	0.851298	5424	0.0280249	0.0151022	0.0148521	0.309278
ddx1	8417	0.00937186	-0.0123106	0.0118602	0.299311	3697	0.00678109	-0.00693841	0.0171746	0.686242	4720	0.0104253	-0.014213	0.0164567	0.38782
defb104a_defb104b	8173	0.132688	-0.0117693	0.0113396	0.299349	3584	0.00780191	-0.00575824	0.0154489	0.709373	4589	0.00335066	-0.0168091	0.0163728	0.304639
pdia4	8457	0.0288702	-0.0122026	0.0117641	0.299637	3716	0.0247444	0.00725143	0.0176595	0.681371	4741	0.0368059	-0.0320426	0.0158314	0.0430268
ceacam21	9903	0.0128502	-0.0113261	0.0109447	0.300765	4321	0.00703298	0.00640627	0.015673	0.682747	5582	0.0125929	-0.0258496	0.0152828	0.0908135
src	9959	0.0363563	0.0111365	0.0107623	0.3008	4370	0.0433038	0.00941257	0.015993	0.556198	5589	0.033549	0.00814426	0.0146049	0.577113
selp	9978	0.0276389	-0.011271	0.0108963	0.300977	4383	0.0149673	-0.0142764	0.0156675	0.362237	5595	0.0259331	-0.0134836	0.0151782	0.374387
znf75d	8288	0.00366604	-0.0124475	0.0120441	0.301405	3638	-0.000416372	-0.0248161	0.0178639	0.164864	4650	0.00500239	0.0026232	0.0163998	0.872925
igf2r	9947	0.0747734	0.0107026	0.010386	0.30281	4362	0.0480288	-0.021787	0.0153956	0.157099	5585	0.0958168	0.0311409	0.0140828	0.0270582
park7	9947	0.059616	-0.0109001	0.0105799	0.302911	4362	0.0563113	-0.0155265	0.0150405	0.301984	5585	0.0463246	-0.0107834	0.014839	0.467445
scn2a	8173	-0.000162345	-0.012584	0.0122307	0.303561	3584	0.000764854	-0.0142913	0.0181305	0.430603	4589	-0.000870861	-0.0118863	0.0166758	0.476013
cela2a	8457	0.0217669	0.0117626	0.0114623	0.304829	3716	0.00638525	-0.00682522	0.017598	0.698156	4741	0.0144912	0.0241639	0.0151691	0.111235
gal	9995	0.0971821	-0.0105052	0.0102381	0.304875	4379	0.0437681	0.000153565	0.0153541	0.992021	5616	0.0814718	-0.0119636	0.0136975	0.382476
slamf1	9755	0.0186193	-0.0110783	0.0107973	0.304905	4283	0.0156757	-0.0143545	0.0161686	0.374698	5472	0.00735716	-0.00854061	0.0145569	0.557426
dlg4	8429	0.0375255	0.0120878	0.0117837	0.30501	3686	0.0429287	0.0229124	0.017908	0.200821	4743	0.0361332	0.000417679	0.0157054	0.978784
map1lc3b2	8191	0.00199471	-0.0125331	0.012223	0.305217	3589	0.0022171	-0.0217234	0.0181308	0.23094	4602	-0.000112771	-0.00373349	0.0166598	0.822688
tmed4	8191	0.000674244	-0.0124639	0.0121568	0.305271	3589	0.0011707	-0.0506008	0.0180459	0.00507467	4602	0.000145474	0.0168734	0.0165569	0.308203
serpini2	8417	0.0187644	-0.0120607	0.0117663	0.305381	3697	0.00985567	-0.0345782	0.017944	0.0540559	4720	0.0106961	0.00296083	0.0156511	0.849963
gli2	8214	0.0027375	0.0126192	0.012334	0.306282	3579	-0.000966683	-0.00865492	0.0183957	0.638036	4635	0.00238826	0.0317819	0.0167479	0.0578027
scrn1	9903	0.0316225	0.0111015	0.0108612	0.306745	4321	0.0259106	0.00783964	0.0159278	0.622605	5582	0.035092	0.00876328	0.0149001	0.556466
nrgn	8465	0.0261865	-0.0120324	0.0117783	0.307013	3716	0.026451	0.00234581	0.0177509	0.894872	4749	0.0280079	-0.0270971	0.0158211	0.0868305
btnl10	8149	0.000547611	0.012367	0.0121064	0.307034	3575	-0.0016861	0.00422953	0.0179761	0.814	4574	0.000935327	0.0189524	0.0164824	0.250263
yod1	8191	0.104024	-0.0116895	0.0114535	0.307472	3589	0.073994	-0.00918372	0.0163435	0.574206	4602	0.0763146	-0.0193568	0.016006	0.226593
mgmt	9903	0.0225454	-0.0110627	0.0108462	0.30777	4321	0.024021	-0.00520931	0.0160022	0.74479	5582	0.0259336	-0.0228342	0.0147912	0.122703
satb1	8423	0.0090455	0.0120993	0.0118754	0.308303	3688	0.00677106	-0.0210223	0.0176129	0.232724	4735	0.0118774	0.0365024	0.0161692	0.0240211
ccl24	9981	0.0264072	-0.0110656	0.0108619	0.308344	4370	0.000328401	-0.0279543	0.0156561	0.0742461	5611	0.0272814	-0.00181833	0.0150305	0.903714
cxcl12	9755	0.0196129	-0.0110932	0.0108982	0.308752	4283	0.00675653	-0.0154927	0.0157616	0.325695	5472	0.0190968	-0.00582729	0.0151321	0.700183
tex101	8205	0.518273	-0.00853029	0.00841363	0.310677	3594	0.00955925	-0.00420813	0.0125444	0.737298	4611	0.00185279	-0.00880333	0.0113713	0.438869
mmp10	9934	0.0224186	-0.0109962	0.0108613	0.311362	4348	0.0312981	-0.00988484	0.0150299	0.510779	5586	0.0277322	-0.00565443	0.0154026	0.713553
dda1	8191	0.000753328	-0.0125013	0.0124089	0.313752	3589	-0.00104096	-0.0198773	0.0181346	0.27311	4602	0.000343118	-0.0063129	0.0171234	0.712391
il17d	9755	0.172135	0.0100276	0.00996635	0.314371	4283	0.142924	-0.0257043	0.0146531	0.0794709	5472	0.192238	0.0363529	0.013611	0.00758864
hagh	9995	0.141986	-0.0102417	0.0101995	0.315335	4382	0.0942256	-0.0131924	0.0138705	0.341602	5613	0.0941638	-0.00949562	0.0147406	0.519484
hmbs	10016	0.101444	-0.0104476	0.0104118	0.315676	4390	0.0619523	-0.0183052	0.0142202	0.198068	5626	0.0708933	-0.00526207	0.0150053	0.725842
dync1h1	8396	0.0010564	-0.0119955	0.011958	0.315825	3686	-0.000125687	-0.00368668	0.0176921	0.834944	4710	0.00335436	-0.0160339	0.0163081	0.325567
ralb	8214	0.000511615	-0.0122472	0.0122285	0.3166	3579	-0.00387109	-0.00632544	0.0181101	0.726903	4635	0.0019975	-0.0204811	0.0166831	0.219639
naprt	8429	0.0525593	-0.011687	0.011699	0.317836	3686	0.0254899	-0.0181713	0.0170265	0.285937	4743	0.0192133	-0.00744976	0.0161498	0.644612
pdcd5	10049	0.0670029	-0.0105003	0.0105155	0.318035	4415	0.0607098	-0.0204221	0.0151754	0.178457	5634	0.0653816	-0.00792923	0.01458	0.586571
txndc5	10049	0.0374545	-0.0106337	0.0106505	0.318099	4415	0.0282109	-0.0190224	0.0159876	0.234182	5634	0.0461782	-0.00775653	0.0143401	0.588599
ubac1	9891	0.0976164	0.0104615	0.0105164	0.319866	4332	0.0804603	0.00352781	0.0147299	0.81073	5559	0.0704119	0.0150164	0.0149176	0.31416
hras	8273	0.00409955	-0.0121426	0.0122172	0.320305	3630	0.00489601	0.00394219	0.0176846	0.823613	4643	0.00151134	-0.0242572	0.0169627	0.152775
slc13a1	8396	0.00834247	0.0118009	0.0118748	0.320361	3686	0.00766951	0.040096	0.0175895	0.0226924	4710	0.00944907	-0.0131941	0.0161853	0.415002
aprt	9863	0.0499695	0.0106262	0.0106952	0.320467	4333	0.0441072	0.0151597	0.0157349	0.335378	5530	0.0370987	0.00180964	0.0146391	0.901623
golga3	8423	0.0389179	-0.0116107	0.011689	0.320593	3688	0.0407776	-0.0107535	0.0174544	0.537871	4735	0.0382918	-0.0137147	0.0158275	0.386254
vim	9747	0.00654751	-0.0109265	0.0110008	0.320614	4271	0.00287119	-0.0164381	0.0160307	0.305228	5476	0.00944676	-0.0054007	0.0151841	0.722094
rnaseh2a	8423	0.0213108	-0.0119736	0.012089	0.321982	3688	0.0166297	-0.000813629	0.0177524	0.963447	4735	0.0216726	-0.0243938	0.0165546	0.140673
itgax	8288	0.00202388	-0.0120078	0.0121388	0.322592	3638	0.00103158	-0.00833318	0.017919	0.641926	4650	0.00375317	-0.0169308	0.0165683	0.306893
nfkb1	8191	0.049961	-0.0116936	0.011822	0.322625	3589	0.0462348	-0.0114593	0.017806	0.5199	4602	0.0503433	-0.0143883	0.0158906	0.36527
casp7	8429	0.025925	-0.0116682	0.01184	0.324409	3686	0.0240652	-0.00302257	0.0178344	0.865429	4743	0.0285945	-0.0210966	0.0159171	0.185101
tp53i3	8088	0.0599377	-0.0116197	0.0118024	0.324893	3532	0.0479369	-0.0195398	0.0174255	0.262224	4556	0.0548929	-0.00895117	0.0161339	0.579057
zpr1	8173	0.000248402	-0.01206	0.012251	0.324943	3584	-0.00357847	-0.00510045	0.018192	0.779211	4589	0.000615661	-0.0178591	0.0166955	0.284814
lilra6	8440	0.00984187	-0.0115596	0.011777	0.326355	3706	0.00647178	-0.00424733	0.0174159	0.807341	4734	0.0157368	-0.0186502	0.0160393	0.244978
heg1	8266	0.0990312	-0.0108963	0.0111048	0.326511	3620	0.06374	-0.0256606	0.0164831	0.119611	4646	0.120541	-0.0108613	0.0147464	0.461441
mfap3l	8205	0.000936532	0.0120846	0.0123309	0.327106	3594	-0.00359639	0.00288924	0.0181972	0.873856	4611	0.000443013	0.0220498	0.0168829	0.191604
pyy	8191	0.0905644	-0.0110886	0.0113207	0.327363	3589	0.0762167	-0.0327618	0.0168537	0.0519869	4602	0.0885414	0.00182728	0.0153747	0.9054
scrg1	8440	0.261157	0.00988208	0.0100898	0.327404	3706	0.116144	-0.00466169	0.0145208	0.748203	4734	0.246759	0.0131659	0.0138685	0.342496
ly6d	9895	0.0665923	0.0101252	0.0103469	0.327815	4340	0.0409989	0.00128542	0.015224	0.932715	5555	0.0817204	0.0160187	0.0141477	0.25758
il1rl1	10025	0.142228	-0.0098557	0.0100964	0.329008	4397	-0.00127578	-0.0119808	0.0152372	0.431745	5628	0.0202855	-0.0128626	0.0134615	0.339364
stam	8396	0.0235467	0.0114516	0.0117478	0.329694	3686	0.0336865	0.0233551	0.0171345	0.172951	4710	0.0153887	0.00211833	0.0162116	0.896044
cst5	9748	0.0720611	0.0103501	0.0106253	0.330029	4280	0.0581187	0.0024888	0.0155023	0.87246	5468	0.0756437	0.0144148	0.0146354	0.324705
gh2	9670	0.0124927	0.0107082	0.0110379	0.332009	4246	0.00423074	0.01043	0.0165249	0.527964	5424	0.00604693	0.0128483	0.0149176	0.389121
il36a	8214	9.63777e-05	-0.0117546	0.0121202	0.33216	3579	-0.00154775	-0.0167062	0.0178703	0.349925	4635	-0.00401853	-0.00903726	0.0165941	0.586051
pklr	9968	0.0801998	-0.0101662	0.0105088	0.333367	4366	0.0824758	-0.0208735	0.0145727	0.15211	5602	0.0705099	-0.00244763	0.0149964	0.870355
lhpp	9970	0.0941308	-0.0100656	0.0104141	0.333801	4372	0.0644739	-0.023887	0.0146803	0.103778	5598	0.0635145	-0.00412011	0.0146671	0.778792
itgal	8214	0.0469234	-0.0113253	0.0117231	0.334041	3579	0.0383937	-0.033178	0.017281	0.054949	4635	0.0540113	0.00234226	0.0160016	0.883631
chac2	9670	0.0421617	-0.0103939	0.0108092	0.336285	4246	0.0453289	-0.00548193	0.0154059	0.721983	5424	0.0371797	-0.019171	0.0151413	0.205518
scn3a	8205	-0.00103154	-0.0117783	0.0122504	0.336346	3594	0.000210495	-0.0124681	0.0176455	0.479869	4611	-0.00119484	-0.00877208	0.0170459	0.606846
prr5	8214	-0.000369182	-0.0117496	0.0122391	0.337081	3579	-0.000921629	0.0117354	0.017768	0.508991	4635	0.00281067	-0.0269737	0.0169037	0.110618
pgr	8214	0.00228502	-0.01171	0.0122065	0.337426	3579	-0.000905668	-0.00559019	0.0184823	0.762317	4635	0.00308086	-0.0170445	0.0163521	0.297307
hs6st1	10016	0.0343872	-0.0100467	0.0104931	0.338362	4390	0.0171441	-0.0431294	0.0153536	0.00499053	5626	0.0159347	0.0132166	0.0143684	0.357699
fzd10	8205	-0.000656013	-0.0116251	0.0121512	0.338747	3594	-0.0039697	-0.0112923	0.0182673	0.536501	4611	0.000238199	-0.00976262	0.0163855	0.551333
tmco5a	8205	0.00597418	-0.0117768	0.0123202	0.339154	3594	0.00600873	-0.0288229	0.0185874	0.121069	4611	0.00939221	0.00205314	0.0165289	0.90115
abl1	9891	0.0703418	-0.0102243	0.0107039	0.339507	4332	0.061283	-0.0154899	0.0158417	0.328232	5559	0.0768745	-0.0111516	0.014575	0.444234
mindy1	8396	0.0380822	0.0112667	0.0118294	0.340905	3686	0.050107	0.0266788	0.0176324	0.130351	4710	0.0322964	-0.0047011	0.0160161	0.769135
vti1a	8266	0.0556199	-0.011375	0.0119586	0.34153	3620	0.0526155	-0.0157018	0.0173761	0.366245	4646	0.0547921	-0.0108343	0.0165434	0.512563
trim21	9903	0.0695431	0.00999841	0.010541	0.342887	4321	0.0539747	-0.0042583	0.0153524	0.78151	5582	0.0563253	0.0150206	0.0144897	0.299948
gucy2c	8288	0.00158571	-0.0113801	0.0120148	0.343578	3638	0.00698113	-0.0505294	0.0175511	0.00401311	4650	0.00441504	0.0244868	0.0164915	0.137662
irag2	9747	0.055425	-0.0102872	0.0109036	0.345462	4271	0.0595992	-0.0267199	0.0160611	0.0962587	5476	0.0522187	-0.000295556	0.0149265	0.984203
ddx39a	8214	0.00166545	-0.0114555	0.012157	0.346066	3579	-0.00227774	-0.0274871	0.0183449	0.134131	4635	0.00313981	0.00214995	0.0163418	0.895337
il1r2	9927	0.0457075	0.00971393	0.0103122	0.346224	4350	0.0544412	-0.00353937	0.0151302	0.815053	5577	0.0223491	0.0101693	0.0138761	0.463672
dnajb2	8266	0.0907669	-0.0109282	0.0116058	0.34642	3620	0.0792777	-0.00974118	0.0165386	0.5559	4646	0.0733441	-0.0154405	0.0162729	0.342746
armcx2	8173	0.00578618	-0.0114668	0.0121807	0.346532	3584	-0.00115721	-0.0188274	0.0180283	0.296406	4589	0.00173459	-0.00355424	0.016635	0.830822
smoc2	9995	0.174527	0.00912455	0.00971222	0.347501	4379	0.0529139	-0.00215317	0.0140887	0.87854	5616	0.0760103	0.013058	0.0133884	0.329444
tet2	8273	0.000114945	0.0113948	0.0121494	0.348327	3630	0.00116668	0.00772749	0.0179488	0.666836	4643	0.000643561	0.0136174	0.0165808	0.411532
nap1l4	8399	0.0618836	-0.010825	0.011556	0.348917	3685	0.0697054	-0.00973614	0.0168386	0.563163	4714	0.0472785	-0.0137349	0.0159495	0.3892
abhd14b	9828	0.0415974	0.0101217	0.0108165	0.349415	4317	0.0366457	0.00445565	0.0155004	0.773779	5511	0.0367927	0.0101636	0.0150866	0.50054
pla2g4a	9995	0.0303468	0.0100357	0.0107351	0.349892	4379	0.0296356	0.0117092	0.0160747	0.466392	5616	0.0331228	0.00479103	0.0144785	0.740727
stx6	9670	0.0333264	-0.010458	0.0111971	0.35033	4246	0.0391513	-0.00920476	0.0160265	0.565764	5424	0.0288944	-0.0160229	0.0156493	0.305941
fgf7	8149	0.00246584	0.0113784	0.0121893	0.350603	3575	-0.00192457	0.0238278	0.0178822	0.182786	4574	0.00147734	0.00253683	0.0167545	0.879658
aida	8205	-0.000981611	-0.0114171	0.0122655	0.351968	3594	-0.000739914	-0.0126826	0.0182034	0.486026	4611	-0.00263856	-0.00866071	0.016716	0.604407
max	9733	0.0241212	-0.0101205	0.0108792	0.35226	4279	0.0288704	0.00403197	0.0162747	0.804344	5454	0.02443	-0.0260387	0.0146727	0.0760139
nfic	8423	0.0100406	-0.011219	0.0120636	0.352406	3688	0.00724014	-0.0120627	0.0179381	0.501333	4735	0.00869076	-0.010359	0.0164213	0.528183
dlk1	10067	0.0818471	0.00938426	0.0100921	0.352466	4419	0.0427366	-0.0374459	0.0154062	0.0151146	5648	0.141382	0.0405671	0.0131142	0.00198861
sema4c	9891	0.0477557	-0.00992623	0.010683	0.352829	4332	0.0106459	-0.020173	0.0157938	0.201573	5559	0.0905522	-0.0103891	0.0144299	0.471575
pagr1	8225	0.0271736	-0.0112518	0.0121122	0.352934	3603	0.0284316	-0.00951611	0.0175152	0.586952	4622	0.0218054	-0.0143989	0.016817	0.391925
insl3	8429	0.619931	0.00699266	0.00754681	0.354175	3686	0.0453283	-0.00691881	0.0109635	0.528029	4743	0.000144001	0.0156343	0.0103436	0.130729
cd244	10035	0.0214829	-0.00990149	0.0106866	0.354193	4393	0.0181911	-0.0257855	0.0158711	0.104303	5642	0.0256985	-0.001886	0.0144573	0.896213
ptpn9	8198	-0.000304779	0.0114642	0.0123901	0.354852	3570	-0.00111376	0.0169618	0.0181584	0.350315	4628	-0.000538911	0.00582528	0.0170201	0.732172
ppt1	8205	2.06663e-05	0.0115284	0.0124974	0.356313	3594	-0.00344548	-0.0220647	0.0181814	0.224984	4611	0.00249727	0.0400566	0.0172718	0.0204282
chchd10	8429	0.235829	0.0095909	0.0104025	0.356567	3686	0.104919	-0.00672455	0.0149556	0.653	4743	0.173127	0.0151722	0.0144327	0.293202
snx2	8396	0.00747285	-0.0109915	0.011928	0.356821	3686	0.00585165	-0.0150319	0.0188321	0.424801	4710	0.00473647	-0.00907433	0.0153431	0.554262
man1a2	8225	0.079451	-0.0107313	0.0116622	0.357508	3603	0.00918319	-0.0289534	0.0168349	0.0855475	4622	0.161762	-0.00957848	0.0157238	0.542442
rac3	8205	0.00206183	-0.0112831	0.0122728	0.357935	3594	-0.000726789	-0.00527551	0.0181445	0.771259	4611	0.000145323	-0.0152532	0.0167684	0.363058
gclm	8191	0.0324253	-0.0109924	0.0119614	0.358132	3589	0.0296644	-0.00223757	0.0172562	0.896837	4602	0.0235469	-0.0195441	0.01664	0.240245
ca1	9708	0.115601	-0.0096364	0.0104914	0.358375	4270	0.0697755	-0.0145577	0.0141806	0.304673	5438	0.0734035	-0.00837334	0.0152271	0.582412
ism1	9903	0.0894761	-0.00942248	0.0102751	0.359154	4321	0.0736739	-0.0435822	0.0149124	0.00348986	5582	0.0902614	0.014158	0.0141305	0.316415
oplah	8225	0.0408816	-0.0109399	0.0119395	0.35955	3603	0.0347775	0.00324586	0.017745	0.854874	4622	0.0333906	-0.025965	0.0162177	0.10944
acp6	10006	0.0151584	0.00982092	0.0107487	0.360906	4387	0.00458592	0.013471	0.0162497	0.407152	5619	0.0160879	0.000984606	0.0143603	0.945339
ces3	9891	0.072585	-0.00983279	0.0107687	0.361218	4332	0.0535921	-0.00455162	0.015446	0.768252	5559	0.0608549	-0.0191334	0.0149772	0.201478
hspa2	8396	0.0584882	-0.010505	0.0115136	0.361589	3686	0.0185744	-0.00672184	0.0170217	0.692941	4710	0.0295482	-0.0162432	0.0157252	0.301685
mapt	9733	0.00212064	-0.0100939	0.0110921	0.362844	4279	0.00141021	0.0206942	0.0160898	0.198456	5454	0.00433704	-0.0403137	0.0153483	0.00864875
lap3	9755	0.0306763	-0.00999977	0.0109932	0.363038	4283	0.0232062	-0.0336682	0.0162094	0.0378543	5472	0.0409889	0.00380444	0.0149916	0.799682
mtpn	9747	0.00278891	-0.0100317	0.0110352	0.363335	4271	0.00220382	-0.0240183	0.0162721	0.140006	5476	0.00116356	0.00170744	0.0151087	0.910026
ifng	9755	0.0187358	0.00981322	0.0107955	0.363368	4283	0.012956	-0.00531526	0.0158024	0.736617	5472	0.0125217	0.0199665	0.0148557	0.178996
clspn	9716	0.00216249	-0.0102195	0.0112426	0.363375	4270	0.00646	-0.0219459	0.0165533	0.184985	5446	0.00113403	-0.00220586	0.015376	0.885931
cdh22	8288	-0.000141257	-0.0109953	0.0120979	0.363449	3638	0.00172989	-0.0309297	0.0178262	0.0828141	4650	0.0021514	0.00971175	0.0165269	0.556808
pcna	8149	0.00355528	-0.0110925	0.0122078	0.363568	3575	0.00364903	0.00429079	0.018075	0.81237	4574	0.00258616	-0.0231958	0.0166577	0.163842
hepacam2	8429	0.0211282	0.0106821	0.0117576	0.363624	3686	0.00934096	-0.0107505	0.0179493	0.54925	4743	0.0241646	0.025802	0.0156226	0.0986876
nmi	8366	0.0274909	-0.010845	0.0119458	0.363984	3673	0.0330035	0.00412538	0.0176737	0.815449	4693	0.0229275	-0.0241826	0.0163048	0.138099
shc1	8149	0.0068174	-0.0110062	0.0121508	0.365066	3575	0.0010574	-0.000693958	0.018081	0.969386	4574	0.00400939	-0.0188783	0.0165344	0.253615
frmd4b	8191	0.0527351	0.0107889	0.0119595	0.367018	3589	0.0617657	-0.00522575	0.0176839	0.767622	4602	0.0469768	0.020682	0.016331	0.205425
c1qa	9986	0.0193613	-0.00967078	0.0107383	0.36783	4372	0.0348375	-0.00969198	0.0151188	0.521522	5614	0.00635165	-0.000528975	0.0150085	0.971886
cdh15	10032	0.30305	-0.00813513	0.00903991	0.368188	4406	0.127399	-0.0519107	0.0130749	7.2946e-05	5626	0.0930496	0.0267868	0.0123278	0.0298313
gzmb	9903	0.0776363	0.00955922	0.0106313	0.368591	4321	0.0277466	0.0247558	0.0157012	0.114943	5582	0.0407977	-0.0081989	0.0144712	0.571032
ctag1a_ctag1b	8272	-0.00179197	-0.0110249	0.0122739	0.369086	3631	-0.00230774	0.000966633	0.0180939	0.957398	4641	-0.00258142	-0.0193992	0.016804	0.248381
nexn	8465	0.0497429	0.0105526	0.0117602	0.369577	3716	0.059763	0.00853267	0.0177445	0.630642	4749	0.044325	0.00855828	0.0157723	0.58742
lcn15	8423	0.0317371	0.0103926	0.0115905	0.369933	3688	0.0189039	-0.0181009	0.0165818	0.275078	4735	0.0188072	0.0320719	0.0162093	0.047918
dnaja1	8149	6.25156e-05	-0.0109737	0.0122625	0.370869	3575	0.000168115	-0.0272413	0.0181046	0.132501	4574	-0.000373381	0.00567434	0.0167625	0.734991
timp2	8440	0.0252172	-0.0104236	0.0116547	0.371152	3706	0.0347939	-0.0395441	0.0175525	0.024324	4734	0.0198819	0.0135727	0.0156368	0.385441
col4a4	8269	-0.000882804	0.0108829	0.012184	0.371772	3633	0.00142544	-0.0068477	0.0177324	0.699395	4636	-0.00246471	0.0240918	0.0168338	0.152452
kiaa1549l	8288	0.00269585	0.0107454	0.0120399	0.372163	3638	-0.00209178	0.00613259	0.0173905	0.724379	4650	0.00512623	0.017026	0.0167286	0.308835
ambn	9755	0.00873202	-0.00985535	0.0110496	0.372458	4283	0.00509016	-0.00130664	0.016164	0.935576	5472	0.00811002	-0.0160875	0.0152329	0.290968
cabp2	8205	0.00597453	-0.0109575	0.0122993	0.373005	3594	0.0112684	0.00520324	0.0182178	0.775191	4611	0.00632595	-0.0265603	0.0167367	0.112592
scarb1	9733	0.00141484	-0.00986914	0.011084	0.373275	4279	0.000998014	-0.0357602	0.0161327	0.026701	5454	0.00216686	0.0131208	0.0153024	0.391244
ptgr1	8440	0.108489	-0.009745	0.0110031	0.375825	3706	0.0950938	-0.0189077	0.0161288	0.241157	4734	0.0753344	-0.00552555	0.0150635	0.713772
lypd8	9670	0.00720324	-0.00969363	0.0109582	0.376394	4246	0.00788196	-0.0135687	0.0162552	0.403917	5424	0.012688	-0.0104552	0.0148741	0.48214
prc1	8396	0.000672583	-0.0105414	0.0119195	0.376513	3686	-0.0028425	-0.00793839	0.0178915	0.657288	4710	0.00174636	-0.0121968	0.0160888	0.448432
oga	8417	0.0493327	-0.0103965	0.0117714	0.377152	3697	0.0492485	-0.000244403	0.0176429	0.988948	4720	0.0486104	-0.0220683	0.0158761	0.164585
tarm1	8205	0.0032828	-0.0107168	0.0121379	0.377307	3594	0.00227618	-0.00788188	0.0181109	0.663443	4611	0.000858029	-0.0127719	0.0164454	0.437421
trim5	9903	0.0494909	0.00948725	0.0107604	0.377972	4321	0.0486908	0.0166668	0.0162027	0.303707	5582	0.0476354	0.00046976	0.0144636	0.974091
f2r	9981	0.0198105	-0.00959365	0.010882	0.378009	4370	0.0135403	-0.0156056	0.0161216	0.333101	5611	0.0268993	-0.00740394	0.0148051	0.617029
timd4	9978	0.0597943	0.00923337	0.0105005	0.379247	4383	0.0220261	0.00793787	0.0151868	0.601223	5595	0.0627723	0.00530529	0.0145359	0.715142
reps1	8214	0.00253469	-0.0107046	0.0121761	0.379349	3579	0.00357297	-0.0120494	0.0181221	0.506158	4635	0.00479648	-0.0109659	0.0165087	0.506565
atp6ap2	9670	0.0193973	-0.00961907	0.0109711	0.380637	4246	0.00974022	-0.0363433	0.0158034	0.0215134	5424	0.0155406	0.00902605	0.015262	0.554273
mmp15	8440	0.00123499	-0.010469	0.0119457	0.380847	3706	0.000689485	-0.0295196	0.0179004	0.0992126	4734	0.00115252	0.00743392	0.0161387	0.645087
il2	9755	0.00206429	0.00971135	0.0110838	0.380956	4283	-0.00281794	0.0131867	0.0163745	0.42068	5472	0.00313197	0.00528525	0.0151625	0.727423
smpd3	8214	0.006438	0.0107443	0.0122728	0.381351	3579	0.000182686	-0.00339713	0.0179189	0.849646	4635	0.00474901	0.0202425	0.0168996	0.231052
cct5	9670	0.049539	-0.00954169	0.0109166	0.382112	4246	0.062054	-0.00760404	0.0158325	0.631054	5424	0.0408741	-0.0156623	0.0150998	0.299663
dand5	8214	0.00145149	0.0106627	0.0122009	0.382182	3579	0.00242408	0.000128198	0.0183998	0.994441	4635	2.1767e-05	0.0163606	0.0164005	0.31854
ap3s2	8429	0.0407705	-0.0102482	0.0117336	0.382466	3686	0.0423228	-0.00868056	0.0176873	0.623612	4743	0.038478	-0.014582	0.01577	0.355188
fkbpl	8417	0.0365563	-0.01028	0.0117717	0.382536	3697	0.0398119	-0.0147141	0.0172701	0.39427	4720	0.0339359	-0.0103424	0.0161059	0.520808
chrm1	8205	0.00150474	-0.0107087	0.0122792	0.383181	3594	-0.00338663	-0.0181956	0.0182057	0.317647	4611	0.00353261	-0.00305792	0.0167456	0.855112
ccne1	8214	0.00199221	0.0108134	0.0124068	0.383468	3579	0.00298079	-0.000483202	0.0185756	0.979249	4635	0.000976387	0.0182571	0.0167714	0.276394
slc39a14	9733	0.0425128	-0.00944874	0.0108505	0.383878	4279	0.0336014	-0.0223712	0.0159629	0.161153	5454	0.0349453	-0.00455176	0.0148174	0.758711
tlr1	8214	0.00658318	-0.0103081	0.0118385	0.383928	3579	0.00073243	-0.0218134	0.0177773	0.219889	4635	0.00686679	-0.00352811	0.0159563	0.825015
fkbp7	9716	0.0088151	-0.0095038	0.0109519	0.385539	4270	0.00947628	-0.00768393	0.0162525	0.63639	5446	0.0118059	-0.0137473	0.0148771	0.355497
ccn1	9878	0.078094	0.00921554	0.0106218	0.38563	4327	0.0395362	-0.0200523	0.0146952	0.172468	5551	0.118312	0.0226054	0.0150361	0.132792
pglyrp4	8191	0.0226803	-0.0104165	0.0120092	0.385764	3589	0.00064718	-0.0297613	0.0164082	0.0697917	4602	-0.00136455	0.00525513	0.0173207	0.761598
ca2	9906	0.118393	-0.0089703	0.0103485	0.386062	4341	0.0830854	-0.0110977	0.0142904	0.437447	5565	0.0788589	-0.00906574	0.0148134	0.540565
tfrc	9980	0.0289811	-0.00922954	0.0106506	0.386196	4384	0.0266181	-0.0197759	0.0151388	0.191518	5596	0.0311535	0.000833773	0.0149691	0.955583
cope	9733	-0.000304416	-0.00977326	0.0112924	0.386801	4279	0.000670314	-0.00872358	0.0166764	0.600926	5454	-0.00202712	-0.00949977	0.0154345	0.538258
prkar2a	8411	0.0547936	-0.0100466	0.0116299	0.387689	3679	0.0513298	-0.00335532	0.0168281	0.84197	4732	0.05504	-0.0188393	0.0161218	0.242639
nit1	8225	0.0599965	-0.0101852	0.0118041	0.388242	3603	0.0644544	-0.00243191	0.0170318	0.886467	4622	0.0398495	-0.018522	0.0163918	0.258556
akr7l	8214	0.0485017	-0.010283	0.0119183	0.388278	3579	0.0318058	-0.0236134	0.0170229	0.165483	4635	0.0294817	-0.00358534	0.0166305	0.829318
kifbp	9891	0.0305709	-0.00938607	0.0108861	0.388593	4332	0.0291334	-0.00873285	0.0162645	0.591347	5559	0.0352698	-0.0141328	0.0147051	0.336552
epn1	8288	0.000343064	-0.0104461	0.0121194	0.388752	3638	-0.00189939	-0.0128234	0.0175711	0.465558	4650	0.00142519	-0.00621701	0.0167942	0.711259
arhgef12	9903	0.0579315	-0.00911675	0.0105932	0.389468	4321	0.0564726	-0.0115302	0.0158727	0.467621	5582	0.0615674	-0.0115655	0.0142759	0.417895
bcl2	8417	0.0595163	-0.00988349	0.0115164	0.390802	3697	0.0378884	-0.031965	0.0172734	0.0643175	4720	0.0856648	0.00165849	0.0154658	0.914606
kif20b	8173	0.00030682	-0.0105995	0.0123764	0.391787	3584	-0.00271314	0.000690528	0.018223	0.969775	4589	0.000493746	-0.0182363	0.0169778	0.282823
gtpbp2	8205	0.0353345	0.0101642	0.0119173	0.393742	3594	0.0378433	0.0289918	0.0180346	0.108018	4611	0.0360803	-0.00864176	0.0159399	0.587745
lactb2	9937	0.0348551	-0.00911298	0.010691	0.394014	4357	0.0300897	-0.0133409	0.0157287	0.39638	5580	0.0398496	-0.0102487	0.0146288	0.483592
alpp	9891	0.04915	-0.0086473	0.010146	0.394076	4332	0.0369073	-0.0238861	0.0155403	0.124356	5559	0.0346749	0.00433384	0.0134481	0.747265
tnpo1	8288	0.00107511	0.0104166	0.0122339	0.394542	3638	0.0015047	-0.0033301	0.0179958	0.853201	4650	0.000932207	0.0234921	0.0167653	0.161211
rgs8	9755	5.21951e-05	0.00938356	0.0110332	0.395077	4283	-0.000375753	0.0138504	0.0160017	0.38678	5472	-5.82748e-05	0.00714921	0.0152895	0.640097
gbp2	9755	0.0100164	-0.00945593	0.0111309	0.395614	4283	0.00327177	-0.0250572	0.0164933	0.128778	5472	0.0167104	0.000250713	0.015153	0.9868
pdxdc1	8149	8.19638e-05	0.0103125	0.0121416	0.395709	3575	0.00301572	-0.00508987	0.0176026	0.77248	4574	0.000340987	0.0240821	0.0167991	0.151774
tymp	9890	0.0297746	-0.00925949	0.0109042	0.39581	4338	0.0241368	0.00043345	0.0161369	0.978572	5552	0.0351862	-0.0225706	0.0148591	0.128827
gmfg	8440	0.0275878	-0.00995284	0.0117705	0.397816	3706	0.0270776	0.0011911	0.0176164	0.946097	4734	0.0303714	-0.0210162	0.0158927	0.186104
pla2g10	9871	0.105782	0.00872111	0.0103184	0.398022	4337	0.0838759	-0.00973058	0.0149239	0.514428	5534	0.0743796	0.0239943	0.0143306	0.094121
glod4	9927	0.0563759	-0.00900762	0.010658	0.398046	4345	0.0525404	-0.0198822	0.0152719	0.193026	5582	0.051309	-0.00449211	0.014848	0.762253
gage2a	8149	0.0012154	0.0103264	0.0122232	0.398236	3575	-0.0012154	0.0279162	0.0182066	0.125292	4574	0.000633604	-0.004041	0.0166141	0.807841
plxna4	9903	0.0237702	0.00918004	0.0108664	0.398238	4321	0.0185631	0.00345404	0.0159938	0.829028	5582	0.0316576	0.00908383	0.0148338	0.540315
npy	10016	0.0746638	-0.00862958	0.01024	0.399398	4390	0.04764	-0.0446478	0.0146339	0.00229462	5626	0.0855656	0.0105877	0.0141178	0.453314
ceacam19	8417	0.0540385	-0.00978058	0.0116197	0.399968	3697	0.00577856	-0.0253519	0.0171137	0.13859	4720	0.0137568	0.00158857	0.0159087	0.920463
slc12a2	8191	0.00296406	-0.0102647	0.0121984	0.400103	3589	0.00163443	-0.0325968	0.0179063	0.0687815	4602	0.000974144	0.00789856	0.0167565	0.637396
morf4l2	8149	0.00107591	0.0102858	0.012225	0.400161	3575	0.00222227	-0.00541303	0.0185085	0.769951	4574	0.000439623	0.0252587	0.0163732	0.122976
acrbp	8396	0.0173738	-0.0100233	0.0119144	0.400215	3686	0.0140332	-0.00767637	0.0179837	0.669513	4710	0.0188092	-0.0142666	0.0159697	0.371715
skap2	9995	0.0378629	0.00902707	0.0107618	0.401598	4379	0.0390715	-0.00116303	0.0159841	0.941999	5616	0.0387283	0.0140937	0.0146036	0.334544
tnn	8457	0.0151667	-0.00983512	0.0117323	0.401888	3716	0.00774667	-0.0284844	0.0171251	0.0963362	4741	0.0134035	0.00213793	0.0161531	0.89471
tap1	8288	0.000657698	0.0102704	0.0122627	0.402319	3638	-0.000218115	0.00326084	0.0177977	0.854638	4650	0.000734649	0.0147753	0.0169802	0.384263
sat2	8288	0.0201006	-0.0101006	0.0120613	0.402373	3638	0.016563	-0.0221637	0.0178039	0.213257	4650	0.0145051	-0.00179848	0.0164679	0.91304
b4gat1	9947	0.103768	0.00858708	0.010265	0.402869	4362	0.0580292	-0.00687577	0.0149816	0.646294	5585	0.120247	0.00808965	0.0138455	0.559055
prl	10049	0.0660353	0.0087856	0.0105051	0.402996	4415	0.0242849	0.0230228	0.0153471	0.133651	5634	0.0866905	0.00824539	0.0142662	0.563311
atp1b4	8149	0.00206161	-0.0101738	0.0121693	0.403166	3575	0.00121929	-0.0260686	0.0182103	0.152367	4574	0.00225496	0.00530567	0.0164495	0.747056
brdt	8191	0.00865119	-0.00993823	0.0118876	0.403171	3589	0.00986017	-0.0142968	0.017706	0.419457	4602	0.00747216	-0.00646584	0.0161539	0.68898
csde1	8191	0.0162002	-0.0102014	0.0122084	0.4034	3589	0.0151644	0.0018979	0.0185477	0.918504	4602	0.0189081	-0.0232506	0.0162957	0.153708
c2cd2l	9716	0.010339	-0.00926789	0.0111012	0.403819	4270	0.0119651	-0.020065	0.0160372	0.210948	5446	0.00936128	-0.0054038	0.0154199	0.726019
lypla2	8173	0.00150407	-0.0102327	0.0122569	0.403827	3584	-0.000989413	0.00840433	0.0180838	0.642143	4589	0.00530062	-0.0253471	0.0167567	0.130437
slamf7	9903	0.00671714	0.00884819	0.0105997	0.403876	4321	0.0114454	-0.0073995	0.0158527	0.640691	5582	0.00428145	0.0273078	0.0143041	0.0563021
tsc1	8214	0.00952561	0.0102847	0.0123246	0.404034	3579	0.0115925	0.00945522	0.0182687	0.604795	4635	0.00800969	0.0100616	0.0167831	0.548867
il9	8288	-0.000322154	-0.0100878	0.0121088	0.404815	3638	0.00264194	-0.0373325	0.017497	0.0329384	4650	-0.000104864	0.0158328	0.0167951	0.345882
il5ra	9903	0.0113574	-0.00884317	0.010625	0.405259	4321	0.0411035	-0.000387727	0.0155407	0.980097	5582	0.00369579	-0.00721062	0.014494	0.618863
esyt2	8429	0.0413654	-0.00986598	0.0119076	0.407385	3686	0.0383768	-0.0125358	0.0179425	0.484805	4743	0.0413656	-0.0106297	0.0160034	0.506583
tshb	9937	0.00766841	-0.00896908	0.0108291	0.407556	4357	0.0064308	-0.00171966	0.0148772	0.907983	5580	0.00359059	-0.0128672	0.0155484	0.407956
hnrnpk	9717	0.043154	-0.00902693	0.0109081	0.407948	4258	0.0359767	-0.0131014	0.0159941	0.412755	5459	0.039773	-0.0102044	0.0149835	0.495874
htr1b	8173	-0.000584086	-0.0100222	0.0121311	0.408738	3584	-0.00307024	-0.00131932	0.0182964	0.94252	4589	0.000135285	-0.0176739	0.016319	0.278854
mdh1	8421	0.0645853	-0.00954801	0.0115573	0.408745	3694	0.0656602	-0.00818159	0.0166955	0.62413	4727	0.054767	-0.0152828	0.0160083	0.339789
clint1	8149	0.00184023	-0.0101129	0.0122434	0.408834	3575	0.00205568	-0.0104426	0.0181488	0.565066	4574	0.00173252	-0.00859995	0.0166836	0.606248
lto1	9755	0.000405823	-0.00916534	0.0111019	0.409071	4283	0.00246229	-0.0268746	0.0160114	0.0933285	5472	-0.00105762	0.00320877	0.0154381	0.835356
s100a4	9977	0.0471167	-0.00877496	0.0106329	0.409241	4378	0.0592039	-0.0146678	0.0156535	0.348797	5599	0.0330958	-0.00965619	0.0145232	0.506155
rab39b	8191	0.00729487	-0.0100501	0.0121861	0.409556	3589	0.00729124	-0.028595	0.017759	0.10745	4602	0.00721885	0.00466427	0.0168248	0.78162
enox2	8191	0.0157255	-0.0099348	0.0120512	0.409747	3589	0.0134871	-0.021024	0.017908	0.240472	4602	0.0157772	-0.00382327	0.0164138	0.815827
fos	8133	-0.000312361	-0.0100174	0.0121733	0.410591	3568	-0.00246815	-0.0148566	0.0178059	0.404133	4565	-0.00185395	-0.00723186	0.0167799	0.666502
thap12	8133	0.00459698	-0.0101245	0.0123274	0.411501	3568	0.00594867	-0.00423821	0.0180391	0.814264	4565	0.00351051	-0.0130288	0.0169591	0.44238
iglon5	8149	0.00178151	0.00989743	0.0120995	0.413381	3575	0.00458104	0.0140485	0.0178271	0.430726	4574	0.00234911	0.00623762	0.0165387	0.706077
hddc2	8417	0.0287119	-0.00969805	0.0118579	0.413463	3697	0.0290911	-0.0115027	0.0176318	0.514194	4720	0.0202968	-0.0112739	0.0160981	0.483762
cacnb1	8173	0.00164985	-0.00989986	0.0121095	0.413652	3584	-0.00255729	0.00367957	0.0179707	0.837776	4589	0.00397823	-0.0206718	0.0165036	0.21043
septin7	8288	0.00217521	0.00987296	0.0120987	0.414503	3638	0.0015359	-0.00378166	0.0177495	0.831294	4650	0.00181024	0.022937	0.0166227	0.167695
acan	9838	0.146591	-0.00819365	0.0100512	0.414981	4307	0.0597108	-0.0465845	0.0142742	0.00110894	5531	0.208684	0.00874954	0.0136729	0.522254
hgs	9670	0.0320678	-0.00880335	0.0108342	0.416496	4246	0.0352499	-0.00256612	0.0158515	0.871405	5424	0.0286443	-0.0191202	0.0148996	0.199452
ep300	8214	0.0020828	0.00980861	0.0120725	0.416541	3579	0.00157674	-0.00588445	0.0180808	0.744858	4635	0.00210475	0.021436	0.016314	0.188922
hmgcs1	8191	0.000175577	-0.00986701	0.012172	0.417601	3589	0.00213283	-0.0311138	0.0178649	0.0816616	4602	-0.00162699	0.00767297	0.016731	0.646537
cdc37	9977	0.0313185	0.00866183	0.0106973	0.418121	4378	0.036024	0.00634787	0.0159111	0.689944	5599	0.0296187	0.00654256	0.0145145	0.65218
dctn2	9891	0.0281297	0.00885751	0.010967	0.419312	4332	0.0302326	0.0099153	0.0162566	0.541944	5559	0.0241655	0.00485379	0.0149393	0.745269
ccdc134	8396	0.0105024	-0.00958229	0.0118682	0.419465	3686	0.0076511	-0.0239588	0.0178828	0.180404	4710	0.0112408	0.00013529	0.0159598	0.993237
srpk2	9903	0.0633615	-0.008549	0.0106007	0.419998	4321	0.0534464	-0.00652578	0.0158162	0.67992	5582	0.0702306	-0.0160614	0.0143298	0.262406
trim24	8272	0.0450041	-0.0095648	0.0118686	0.42033	3631	0.0349828	-0.00699779	0.0173806	0.687252	4641	0.0487907	-0.01704	0.0162999	0.29589
cd1c	9977	0.0568536	-0.00827305	0.0102676	0.42041	4378	0.0642957	-0.0260143	0.0150319	0.0835935	5599	0.0236999	0.00143027	0.0140752	0.919065
fhip2a	8191	-4.24645e-05	0.00984355	0.0122252	0.420737	3589	-0.00107758	0.0115763	0.018273	0.526434	4602	0.00119418	0.0050294	0.0165613	0.761383
cinp	8288	0.000496776	0.00969875	0.0120622	0.421384	3638	0.00283344	-0.00960029	0.0177652	0.588956	4650	0.00351557	0.0264535	0.0164755	0.108425
scn2b	8205	0.0024561	-0.00988061	0.0122904	0.42146	3594	0.000210235	-0.0029025	0.0183343	0.874221	4611	0.000567107	-0.0142259	0.016689	0.394029
ppm1a	9670	0.00338903	0.00892118	0.011108	0.421919	4246	0.00301443	0.0201227	0.0162627	0.216025	5424	0.00546862	-0.00450521	0.0152638	0.767886
preb	9755	0.0135757	-0.00875524	0.0109039	0.422026	4283	0.00974352	-0.0214571	0.015834	0.175449	5472	0.0096664	0.00126289	0.0150962	0.933333
dsg4	9850	0.0463315	-0.00847868	0.0105754	0.422727	4315	0.0584607	-0.0176177	0.0149072	0.237339	5535	0.0319448	-0.00389127	0.014912	0.794142
lyn	9891	0.0343971	-0.00872386	0.0108993	0.423495	4332	0.0287843	-0.00378039	0.0163647	0.817319	5559	0.0390461	-0.0191555	0.0146416	0.190827
lcp1	8457	0.044733	0.00936026	0.011697	0.4236	3716	0.0298728	0.00111889	0.0178953	0.950149	4741	0.0514819	0.00822296	0.01544	0.594353
ift20	8205	0.0132138	-0.00978282	0.0122298	0.423782	3594	0.0145457	0.000550995	0.0181965	0.975845	4611	0.018213	-0.019968	0.0165579	0.227898
spp1	10049	0.0729	-0.00816292	0.010218	0.424381	4413	0.0231197	-0.0399675	0.0141829	0.00485391	5636	0.114573	0.009633	0.01444	0.504733
lilra4	8191	0.00528585	-0.00971469	0.0121723	0.424837	3589	0.0047763	-0.0143745	0.0180823	0.426697	4602	-0.00137284	-0.00615889	0.0165512	0.709827
stx16	9670	0.0306028	-0.00884495	0.0110869	0.425017	4246	0.0358922	-0.0226968	0.0161021	0.158744	5424	0.0259812	-0.00147041	0.0153438	0.923658
nars1	8423	0.0343462	0.0094141	0.011815	0.425594	3688	0.0317012	0.0231528	0.0174998	0.185908	4735	0.0376056	-0.00602401	0.0160451	0.707349
brme1	8173	0.000183336	-0.0098273	0.0123341	0.425616	3584	-0.00371145	-0.0268415	0.0179629	0.135191	4589	0.000688061	0.00319248	0.0170637	0.851597
dkk4	9851	0.0461707	0.008379	0.0105223	0.425873	4326	0.0109182	-0.0108109	0.0152386	0.478091	5525	0.0814325	0.0169128	0.0144495	0.24186
nek7	8288	0.0169287	0.00948371	0.0119174	0.426177	3638	0.0205186	-0.000737168	0.0179046	0.967161	4650	0.014634	0.0197772	0.0160517	0.217978
ndst1	8396	0.00151448	-0.00962277	0.0120939	0.426246	3686	0.00107308	-0.027276	0.0178289	0.126133	4710	-0.00122828	0.00746859	0.0165465	0.651743
igf1r	9891	0.0657348	0.00841626	0.0106056	0.427468	4332	0.0109257	-0.0354299	0.0156481	0.0236136	5559	0.113099	0.0351721	0.0143	0.01394
fabp6	9732	0.0238518	0.00862828	0.0108871	0.428075	4264	0.0193274	-0.00485117	0.0161112	0.763349	5468	0.0352139	0.0149992	0.0147927	0.310645
mapkapk2	8288	0.0282927	0.00940103	0.0118725	0.42848	3638	0.0329072	0.0240049	0.0176484	0.17386	4650	0.0268489	-0.00524882	0.016121	0.74475
ap3b1	8417	0.0480258	-0.00935459	0.0118318	0.429183	3697	0.0451871	-0.00197645	0.0176793	0.910992	4720	0.0529662	-0.0197885	0.0159872	0.215862
paip2b	8133	0.00380007	0.00965543	0.0122393	0.4302	3568	0.00488442	0.0148833	0.0180909	0.410736	4565	0.0012517	0.00656944	0.0167269	0.694525
myo9b	9755	0.0482415	-0.00857195	0.0108675	0.430265	4283	0.0550326	-0.0194195	0.0158481	0.220509	5472	0.0419443	-0.00289411	0.0150011	0.847024
lmod2	8173	0.00331706	0.00970337	0.01231	0.430571	3584	0.00619225	0.00785378	0.0178026	0.659125	4589	0.00295634	0.0135286	0.0170812	0.428392
tnfsf10	10035	0.0228265	-0.00839039	0.0106806	0.432134	4393	0.0150736	-0.0309284	0.0150447	0.039865	5642	0.074017	-0.0039173	0.014713	0.790059
wfdc1	8235	0.0146015	-0.00953274	0.0121887	0.43418	3616	0.00588446	-0.00675477	0.0177871	0.704148	4619	0.0139299	-0.0117142	0.0167767	0.485063
eif5a	9755	0.000340543	-0.0087045	0.0111387	0.434549	4283	0.0024527	-0.0100377	0.0164431	0.541598	5472	-0.000101009	-0.00718832	0.0152089	0.636489
ppp1r14a	8423	0.0198052	-0.00928472	0.0119075	0.435568	3688	0.0153935	0.00488682	0.0177824	0.783476	4735	0.0243121	-0.0234152	0.0161163	0.146322
c8b	8474	0.0440852	-0.00912059	0.0117258	0.436697	3711	0.0103736	-0.0193222	0.0168832	0.252507	4763	0.0469501	-0.00974619	0.0161973	0.547392
tbc1d23	9891	0.0443431	0.00840816	0.0108302	0.437553	4332	0.0471886	0.0129681	0.0161053	0.420745	5559	0.0429363	0.00027649	0.0147039	0.984998
mtr	8191	0.000834469	-0.00951542	0.0122898	0.438803	3589	-0.00300827	-0.00809064	0.0182836	0.658148	4602	0.0030289	-0.0115472	0.016721	0.489864
serpina9	9843	0.0383187	-0.00816909	0.0105721	0.439716	4311	0.028753	-0.0280827	0.0154122	0.0685086	5532	0.0554577	0.00269116	0.0144863	0.852629
cxcl1	9908	0.0117858	-0.00846807	0.0109625	0.439862	4333	0.00952472	-0.0184921	0.0158844	0.244422	5575	0.0152448	-0.00482772	0.0151519	0.750026
stxbp3	9670	0.0179788	0.0084735	0.0109755	0.440109	4246	0.0176485	0.0117831	0.0162306	0.46789	5424	0.0165784	0.000842244	0.0149777	0.955158
cd200r1	9875	0.0116663	-0.00828772	0.010739	0.440287	4309	0.0238965	-0.0505392	0.0161469	0.00176009	5566	0.00392351	0.02378	0.0144109	0.0989721
serpinh1	8288	0.0465591	0.00907276	0.0117577	0.440346	3638	0.0466286	0.028213	0.0172759	0.102538	4650	0.0441676	-0.00741567	0.016115	0.645415
dnajc21	8429	0.0348208	0.00908212	0.0117724	0.440448	3686	0.0378682	0.0452232	0.0177255	0.0107722	4743	0.0354697	-0.0233405	0.0158005	0.13969
pfdn6	8205	0.0031418	-0.00943518	0.0122433	0.440942	3594	0.00292435	-0.0065918	0.0178392	0.711768	4611	0.00104502	-0.00883677	0.0169073	0.601237
ecscr	8173	-0.0021928	-0.00950231	0.0123496	0.441654	3584	-0.00206794	0.00359915	0.0183103	0.84418	4589	-0.00235325	-0.0210799	0.0168359	0.210605
pdap1	8440	0.0223379	-0.00907003	0.0118151	0.442709	3706	0.0221748	0.00788331	0.0177732	0.657394	4734	0.0243181	-0.0256943	0.01589	0.105942
mif	9930	0.0402332	-0.0082221	0.0107157	0.442925	4353	0.0481605	-0.00709506	0.0156812	0.650963	5577	0.0362292	-0.0126585	0.0147193	0.389829
slc34a3	8149	-0.000734951	0.00941091	0.0122777	0.443398	3575	0.000571902	0.0144136	0.017949	0.422011	4574	0.000701868	0.0052673	0.0168869	0.755119
yju2	8396	0.0194721	0.00920037	0.0120067	0.443539	3686	0.0242606	0.00651958	0.0178488	0.714934	4710	0.0140745	0.007421	0.0163004	0.64894
anxa4	9894	0.0269533	-0.00818535	0.0107363	0.445841	4339	0.027622	-0.00614611	0.0160042	0.700975	5555	0.0269646	-0.0135598	0.0145501	0.35141
pkn3	8288	0.0145205	-0.00915211	0.0120458	0.44741	3638	0.0108731	-0.0109609	0.0180303	0.54328	4650	0.0169831	-0.00927222	0.0162886	0.569217
sema6c	8214	0.0032776	0.00926906	0.012204	0.44757	3579	2.63017e-05	-0.00938223	0.0178251	0.598678	4635	-0.00229742	0.0250584	0.0168029	0.135948
spink4	9903	0.0427836	0.00800752	0.0105531	0.448001	4321	0.0246288	0.00809737	0.0154484	0.600196	5582	0.0567876	0.0029029	0.0144812	0.841128
prune2	8288	0.0108828	-0.00909925	0.0119945	0.448103	3638	0.0112697	-0.0495335	0.0175778	0.00485921	4650	0.0120675	0.0245977	0.0164588	0.135112
pcbp2	8423	0.0331477	-0.00889777	0.0117301	0.448146	3688	0.0276378	-0.00788322	0.0176275	0.654748	4735	0.035591	-0.0143185	0.0157758	0.364124
pdlim7	9995	0.0564436	0.00807949	0.010671	0.448983	4379	0.0558526	0.00409938	0.0158874	0.796398	5616	0.0587483	0.00683033	0.0144611	0.636713
cd86	8417	0.0243701	0.00877321	0.011599	0.449446	3697	0.0488938	-0.00953795	0.0167266	0.568558	4720	0.0159958	0.0108715	0.0158073	0.491644
sugt1	9670	0.0251533	0.00825576	0.0109329	0.450188	4246	0.0306638	0.00477763	0.0161135	0.766864	5424	0.0229935	0.00489077	0.0149456	0.7435
crisp2	10016	0.287992	-0.00683776	0.00905823	0.450347	4390	0.0106735	-0.00921376	0.0133763	0.490978	5626	0.0276526	-0.00391214	0.0123755	0.751924
eppk1	8225	0.0171544	-0.00905467	0.0119954	0.450363	3603	0.0186969	-0.0410861	0.0176087	0.0196888	4622	0.023502	0.010076	0.0163728	0.538314
serpinb6	10018	0.0361104	0.00811441	0.0107633	0.450929	4399	0.0340587	0.00536866	0.0156799	0.732072	5619	0.0386267	0.00499698	0.0148356	0.736263
rrm2b	9670	0.0290569	-0.00828871	0.0109983	0.451085	4246	0.0221095	-0.00795698	0.0163182	0.625849	5424	0.0305182	-0.0136798	0.0149593	0.360515
entpd5	9747	0.0263998	0.00817425	0.010933	0.454677	4271	-0.00195641	0.0237357	0.0160407	0.139024	5476	0.0143966	-0.0114497	0.0149595	0.444077
vps28	8288	0.0340003	-0.00885366	0.0118527	0.4551	3638	0.0357944	-0.005523	0.0174888	0.752171	4650	0.032978	-0.0156437	0.0161884	0.333919
mdm1	8205	0.00683924	0.00903952	0.0121038	0.455188	3594	0.00816758	0.00721012	0.0180427	0.689464	4611	0.00689256	0.0113063	0.0164154	0.491009
kir2ds4	8417	-0.000938355	-0.00894618	0.0119817	0.455294	3697	-0.00119081	-0.00216305	0.017728	0.902895	4720	-0.00117997	-0.014261	0.0163546	0.383259
apoe	8474	0.0316407	0.00870413	0.0117003	0.456943	3711	0.000871561	0.00684536	0.0173507	0.693213	4763	0.0310604	0.00381713	0.0158403	0.809584
megf11	8191	0.0104166	-0.00899381	0.0120979	0.457248	3589	-0.00189303	-0.027352	0.0177747	0.123939	4602	0.00033142	0.00403692	0.0166279	0.808186
il31	8214	0.000950696	-0.00887021	0.0119545	0.458111	3579	2.98246e-05	-0.0278193	0.0175005	0.112007	4635	0.00109384	0.00663753	0.0164273	0.686192
pcsk9	10067	0.0806507	-0.00761021	0.0103128	0.460569	4419	0.031294	-0.00864873	0.0153552	0.573297	5648	0.108145	-0.0158391	0.0139018	0.254603
pth1r	9903	0.0173438	-0.00801614	0.0108703	0.460877	4321	0.0126714	-0.0391468	0.0161543	0.0154209	5582	0.0262467	0.0145011	0.0147306	0.32495
fcgr2a	9890	0.0234862	-0.00783046	0.010638	0.461696	4343	0.0264894	-0.0097881	0.0150208	0.514671	5547	0.0136363	-0.00669267	0.0149919	0.655312
atp5po	9733	-0.000920118	-0.00820984	0.0111832	0.462893	4279	0.00268125	-0.00830256	0.0163321	0.611227	5454	0.00149641	-0.0104313	0.0153663	0.497266
itga5	9947	0.142957	-0.00726606	0.00991944	0.463876	4362	0.114537	-0.0352767	0.0143957	0.0143053	5585	0.184203	0.0070419	0.0135432	0.603114
sdccag8	8396	0.0702181	-0.00846394	0.0115801	0.464859	3686	0.0779604	0.00217937	0.0173188	0.899867	4710	0.064519	-0.0194653	0.0156547	0.213778
irak1	9755	0.0601836	0.0078724	0.0107827	0.465351	4283	0.0591369	0.00307584	0.0160886	0.848392	5472	0.0559691	0.00715686	0.0146019	0.624061
stambp	9854	0.0535196	0.00776048	0.0106576	0.466531	4328	0.0526695	0.00450361	0.0155165	0.771642	5526	0.0477947	0.005407	0.014696	0.712945
calcoco2	8225	0.0544757	-0.00864155	0.0118768	0.466881	3603	0.0616629	0.00268334	0.017486	0.878047	4622	0.0519589	-0.0209048	0.0162528	0.198427
adgrv1	8173	0.00157328	-0.00887232	0.0122072	0.467361	3584	-0.000975957	-0.0110186	0.0181356	0.543511	4589	0.00208088	-0.00670268	0.0166132	0.686632
ostn	8205	0.00493871	-0.00896318	0.0123402	0.467652	3594	0.00672755	-0.0163617	0.0180011	0.363449	4611	0.00224856	-0.000711253	0.0170216	0.966672
plb1	8429	0.110021	0.00825204	0.0113707	0.468026	3686	0.0453214	0.0227727	0.0172228	0.186171	4743	0.0467377	-0.00440546	0.0152156	0.772184
krt17	8191	-0.00086265	-0.00878686	0.0121266	0.468724	3589	0.000933167	0.00460976	0.0179446	0.79728	4602	-5.0929e-05	-0.0187737	0.0165439	0.256528
st8sia1	8214	-0.000608388	-0.00879136	0.012219	0.471865	3579	-2.49183e-06	-0.0327715	0.0180978	0.0702562	4635	-0.000600758	0.00916104	0.0166473	0.582139
cep350	8149	0.000124264	0.00878575	0.0122212	0.472225	3575	-0.00139297	0.00702134	0.0180068	0.696614	4574	-0.000234094	0.0116919	0.0167423	0.484997
shh	8214	0.000864944	-0.00879592	0.0122526	0.472851	3579	-0.00100205	-0.00334531	0.0179576	0.852229	4635	0.00103808	-0.0140394	0.0168402	0.404505
dcdc2c	8149	-5.97877e-05	0.00871823	0.0121705	0.4738	3575	-0.00180003	0.0172665	0.018103	0.340254	4574	0.000688781	0.00221915	0.0165445	0.893304
nfat5	8214	0.0468731	-0.00857682	0.0119856	0.474261	3579	0.0502592	-0.00383988	0.0178092	0.829303	4635	0.0438475	-0.0139774	0.0162877	0.39085
sumf2	10049	0.0407068	-0.00760597	0.0106468	0.475004	4415	0.0176409	-0.0222274	0.0158581	0.161091	5634	0.0551669	-0.00104932	0.0143776	0.941822
il20rb	8214	0.00163059	0.00880107	0.01232	0.475016	3579	0.00175045	-0.00162353	0.0181107	0.928574	4635	-0.000933681	0.0200586	0.0169049	0.235464
gipc3	8417	0.0271072	0.00842647	0.0118088	0.475511	3697	0.0344627	0.0308582	0.0177778	0.0826881	4720	0.0256889	-0.0130682	0.0158568	0.409904
eddm3b	8396	0.585255	0.00557342	0.0078158	0.475806	3686	0.00894554	0.00109397	0.0108412	0.919629	4710	-0.00020357	0.0103059	0.0111271	0.35439
vav3	8173	0.0438332	0.0084825	0.0119066	0.476226	3584	0.0479204	0.0216522	0.0177831	0.223466	4589	0.0400673	-0.00546779	0.0161283	0.734612
fli1	9670	0.0326466	-0.00772552	0.0108478	0.476375	4246	0.0251046	-0.0144987	0.0163454	0.375118	5424	0.0363634	-0.00839826	0.0145358	0.563449
ca12	9891	0.0147371	-0.00753484	0.0105887	0.476734	4332	0.0296613	-0.0242013	0.015401	0.116161	5559	0.00732959	0.0135717	0.0145323	0.350398
c1qbp	8423	0.00627664	-0.00857777	0.0120704	0.477325	3688	0.00314781	6.01687e-05	0.0178245	0.997307	4735	0.00853112	-0.014693	0.0164999	0.373247
hmmr	8131	0.00187328	-0.00866942	0.0122069	0.477597	3563	0.00321148	-0.0122959	0.0182431	0.500354	4568	-6.90557e-05	-0.00432253	0.0165321	0.793748
rnf4	8288	-0.000329779	-0.00863254	0.0121551	0.4776	3638	-0.00103158	-0.0106969	0.0180867	0.554275	4650	0.000574415	-0.00500312	0.0165054	0.761812
pstpip2	7971	0.0356258	0.00862004	0.0121459	0.477908	3496	0.0332063	0.0232544	0.0181616	0.200485	4475	0.0417112	-0.00819666	0.0164164	0.617596
map1lc3a	8173	-0.000279426	-0.00862177	0.0121552	0.478154	3584	-0.00340362	-0.0121851	0.0179977	0.498428	4589	0.00119472	-0.00435725	0.0165905	0.792844
dlgap5	8423	0.00447634	-0.00853229	0.0120378	0.478473	3688	0.00324287	-0.0135381	0.0174723	0.438489	4735	0.00123501	-0.00134984	0.0166787	0.9355
pcdhb15	8396	0.00233299	-0.00845324	0.0119387	0.478933	3686	0.0074971	-0.0247776	0.0176078	0.159456	4710	0.00190684	0.004221	0.0162982	0.795657
yars1	8417	0.0339774	-0.00830619	0.0117396	0.479253	3697	0.0330107	0.000274424	0.0173227	0.987361	4720	0.0372643	-0.0187006	0.0160299	0.243429
ulbp2	9871	0.0463206	-0.00716933	0.0101341	0.479305	4337	0.0337736	-0.0225582	0.0153214	0.141005	5534	0.0546711	0.00224876	0.0135559	0.868251
trim25	8417	0.0591786	0.00817613	0.0115775	0.480077	3697	0.0687048	0.0138813	0.0173512	0.423752	4720	0.0524676	-0.000414791	0.0156229	0.97882
ceacam18	8288	-0.00049631	-0.00845851	0.0120271	0.481896	3638	-0.00198913	-0.0163984	0.0178919	0.359453	4650	-0.000629437	0.000948608	0.0163497	0.953735
ccdc50	8423	0.00551881	-0.00846758	0.0120513	0.482308	3688	0.00927084	-0.00563839	0.0176139	0.748903	4735	0.00327728	-0.00825092	0.0165964	0.619106
traf2	9903	0.0730652	-0.00735785	0.0104918	0.483136	4321	0.0685095	-0.013451	0.0152704	0.378446	5582	0.073708	-0.00648618	0.0144829	0.654277
il11	9755	0.00242884	0.00782895	0.0111643	0.483166	4283	0.00413432	0.0197793	0.0164107	0.228168	5472	0.00279186	-0.000137022	0.015292	0.992851
tnc	9978	0.0163514	0.00742605	0.0106485	0.485582	4383	0.00998647	-0.0103114	0.0158877	0.516361	5595	0.0237703	0.0175478	0.0143956	0.222906
rab37	9755	0.0177753	-0.00761379	0.0109356	0.486298	4283	0.0199395	0.00671723	0.0159519	0.673709	5472	0.0152974	-0.0222233	0.0150899	0.140883
akt1s1	9733	0.0507401	-0.00751569	0.0107973	0.486402	4279	0.0514721	-0.0101138	0.0158213	0.522694	5454	0.0458993	-0.00986422	0.0148204	0.505705
pxdnl	8396	0.00907795	0.00829714	0.011929	0.486734	3686	0.00278604	0.00150383	0.0180826	0.933726	4710	0.00564156	0.00920697	0.0159283	0.563273
erbb2	9977	0.156498	-0.0069044	0.00993361	0.487037	4378	0.109167	-0.0386512	0.0141313	0.00626043	5599	0.147185	0.00310184	0.013368	0.816519
clc	9917	0.0583323	-0.00729629	0.0105005	0.487166	4346	0.0438888	-0.027123	0.0156008	0.0821829	5571	0.0559229	0.00668219	0.0142669	0.639539
b3gat3	8191	0.00143481	-0.00859138	0.0123705	0.487384	3589	0.000606714	-0.031702	0.0184321	0.0855304	4602	0.00112649	0.0110531	0.0168025	0.510683
cd79b	10035	0.0511115	-0.00711455	0.0103022	0.489841	4393	0.0342746	-0.027322	0.0152183	0.0726697	5642	0.0570111	0.00871732	0.0140697	0.535559
bola2_bola2b	8225	0.0844364	-0.00806225	0.0116749	0.48986	3603	0.067112	-0.00515479	0.01673	0.758012	4622	0.0662334	-0.0142037	0.0162896	0.383282
dgka	8214	0.0408623	-0.00822657	0.0119454	0.491042	3579	0.0417629	-0.00612994	0.0180779	0.734566	4635	0.0419227	-0.0125359	0.015989	0.433063
copb2	8191	0.0117642	0.00846965	0.0123066	0.491335	3589	0.0146061	-0.00698879	0.0181051	0.699511	4602	0.00930702	0.0200423	0.0168672	0.234802
upk3bl1	8270	0.00136673	-0.00845707	0.0123064	0.491972	3626	0.0054491	-0.0139546	0.0178211	0.433655	4644	0.00111921	-0.00440996	0.0170314	0.795701
prdx2	8319	0.119173	-0.00775137	0.0112805	0.49201	3655	0.0850386	-0.0103403	0.0157412	0.511291	4664	0.0863958	-0.00783234	0.0160447	0.625461
gne	9670	0.0348193	-0.00753633	0.0109728	0.492213	4246	0.0309064	-0.00179389	0.0162612	0.912163	5424	0.0361035	-0.0168451	0.0149448	0.259727
fam171a2	8423	0.00223921	0.00820255	0.0119452	0.4923	3688	0.000294574	-7.78946e-05	0.0175509	0.996459	4735	0.00241674	0.0154923	0.0164007	0.344907
cacnb3	8423	0.0307202	-0.00802653	0.011729	0.493785	3688	0.0302714	-0.00410748	0.0176338	0.815827	4735	0.0349364	-0.0164839	0.0157753	0.296114
lsm1	9670	0.00789654	-0.00758298	0.0111011	0.494569	4246	0.00693655	0.00644553	0.016313	0.692778	5424	0.00700717	-0.0217057	0.0152296	0.154149
kcnc4	8173	0.00224925	-0.00823154	0.0120637	0.495044	3584	0.00321604	-0.00233311	0.0176712	0.894969	4589	-0.00128924	-0.013348	0.0166006	0.421401
ism2	8457	4.50508e-05	-0.00827145	0.0121267	0.495205	3716	-0.000870526	-0.0264658	0.0180308	0.14224	4741	-0.000792278	0.00892581	0.0164972	0.588498
serpine2	8440	0.00560026	-0.00810427	0.0118929	0.495615	3706	0.0050797	0.00147738	0.0176753	0.933391	4734	0.00674942	-0.016732	0.0161525	0.300315
c7orf50	8429	0.0400959	-0.00801381	0.0117604	0.495624	3686	0.0338073	-0.0108441	0.0174653	0.534709	4743	0.0472756	-0.00978495	0.0159435	0.539425
calcoco1	9989	0.0812349	0.00715244	0.0104974	0.495665	4379	0.088024	0.00322404	0.0155176	0.835421	5610	0.0752847	0.00681558	0.0143201	0.634132
syap1	8266	0.0413681	0.0080219	0.0117749	0.495719	3620	0.0393099	0.0111416	0.0179803	0.535525	4646	0.0473988	0.000136163	0.0156237	0.993047
timp3	9995	0.0202901	-0.00734324	0.0107989	0.496523	4379	0.013046	-0.0196872	0.0156279	0.207829	5616	0.0233703	3.62825e-05	0.0149587	0.998065
kir3dl2	8149	-0.000273242	0.00832847	0.0122774	0.497564	3575	-0.000212032	0.0241203	0.0180683	0.181977	4574	0.0001885	-0.00630274	0.016813	0.707772
prdx1	9664	0.0508199	0.00745043	0.0109913	0.497885	4245	0.0577102	0.0184543	0.016452	0.262053	5419	0.0461674	-0.00173927	0.014847	0.906749
fcn2	9889	0.0433121	-0.00725531	0.0107321	0.499032	4344	0.0392492	-0.0064647	0.0156778	0.680106	5545	0.0645931	-0.0180043	0.0146246	0.218339
coro1a	9740	0.0480071	-0.00730498	0.0108076	0.499113	4275	0.0488649	-0.0187571	0.0159799	0.240544	5465	0.0429015	-0.000744999	0.0147442	0.959703
reg4	9967	0.0886327	-0.0068795	0.0101832	0.499328	4364	0.060913	-0.0339506	0.0152563	0.0261094	5603	0.115087	0.00899546	0.0136867	0.511052
cradd	9854	0.0303172	0.00727404	0.0107829	0.499951	4328	0.0318478	0.00704926	0.0157487	0.654458	5526	0.0332964	0.00182066	0.014805	0.902131
ncam2	9947	0.106067	-0.00694249	0.0103024	0.500407	4362	0.0671304	-0.0270092	0.0151839	0.0753418	5585	0.110707	0.00780115	0.0140832	0.579646
pnma1	8225	0.0201715	-0.00820479	0.0121755	0.500407	3603	0.017021	-0.00641997	0.0183768	0.726845	4622	0.0182253	-0.0116301	0.0163364	0.476555
pdgfb	9995	0.0121045	-0.00725032	0.0108027	0.502134	4379	0.00755802	-0.0130316	0.0158771	0.411815	5616	0.0176161	-0.00582299	0.0147851	0.693713
itpr1	8225	0.0152981	-0.00817944	0.0121959	0.502448	3603	0.0100236	-0.0218229	0.0174487	0.21113	4622	0.0184123	0.0022523	0.0170536	0.894934
npl	8440	0.263313	-0.00674516	0.0100737	0.503142	3706	0.105353	-0.0253675	0.0147597	0.0857539	4734	0.230962	-0.00129022	0.0136566	0.924735
cdc26	8399	0.0442753	0.00791961	0.0118498	0.503941	3685	0.0539365	0.0200214	0.0175724	0.254624	4714	0.0398077	-0.00458849	0.0161144	0.775852
cuzd1	8205	0.00384359	0.00796346	0.0119379	0.504744	3594	0.00109293	-0.0152478	0.017915	0.394759	4611	0.00824442	0.0295392	0.0160969	0.0665567
dcun1d2	8149	-7.26468e-05	-0.00808967	0.0121419	0.505264	3575	-0.000171422	-0.0127403	0.0180474	0.480273	4574	0.0010954	-0.0042005	0.0164986	0.799045
txnrd1	9947	0.0579286	0.00710673	0.0106688	0.505349	4362	0.0517466	-0.00775693	0.0156587	0.62036	5585	0.0572236	0.0139339	0.0146105	0.34028
hyal1	9887	0.0302539	-0.0070387	0.0105695	0.505464	4349	0.0342625	-0.0103945	0.0153579	0.498557	5538	0.0293585	-0.00710062	0.0145906	0.626521
cert	9733	0.0284555	-0.00730574	0.0109715	0.505502	4279	0.0286914	-0.0117801	0.0162775	0.469288	5454	0.0298939	-0.00840381	0.0149144	0.57314
rnase10	8225	0.0188755	-0.00800699	0.0120402	0.506056	3603	0.0217094	-0.00937684	0.0177685	0.597725	4622	0.0156832	-0.00345375	0.016475	0.833961
sh2d1a	9903	0.043451	-0.00725293	0.0109124	0.50629	4321	0.0286804	-0.00962479	0.0164435	0.55836	5582	0.0390985	-0.00777971	0.0146561	0.595566
vash1	9903	0.0190165	-0.00714782	0.0107746	0.507093	4321	0.0165827	0.000137283	0.0161725	0.993227	5582	0.0251272	-0.0178784	0.0144954	0.217486
tax1bp1	8429	0.0737058	-0.00774448	0.0116791	0.50728	3686	0.0758207	-0.00801726	0.016991	0.63706	4743	0.0716206	-0.0109096	0.0161252	0.498722
mrps16	8214	0.00261576	0.00808605	0.0122033	0.507599	3579	-0.00489241	0.00841742	0.0182557	0.644766	4635	0.000384147	0.00708222	0.0165173	0.668107
prkag3	8205	0.000802005	-0.00807321	0.0122	0.508158	3594	-0.00201569	-0.00995791	0.0182115	0.584556	4611	0.00185406	-0.00387814	0.0165431	0.814664
urod	8266	0.0631829	-0.00774376	0.0117097	0.508431	3620	0.0589588	-0.00315459	0.01676	0.850714	4646	0.0401711	-0.0129899	0.0163723	0.427583
ctsf	9977	0.0754696	0.00680494	0.0103087	0.509195	4378	0.0422405	0.000511498	0.0152657	0.973272	5599	0.0707333	0.00977133	0.0140525	0.486869
pnlip	8465	0.0116471	0.00760844	0.0115461	0.509939	3716	0.00148864	-0.0291062	0.0177327	0.100802	4749	0.0197184	0.0356096	0.015257	0.0196384
il18	9923	0.0973172	-0.00677993	0.0103152	0.51102	4347	0.0398119	-0.0358652	0.0146218	0.0142117	5576	0.0556869	0.0151152	0.014488	0.296859
timm8a	8429	0.0329538	0.00781795	0.0118965	0.511092	3686	0.0375949	0.0199743	0.0177992	0.26185	4743	0.0248771	-0.00429824	0.0160872	0.789339
vps37a	9891	0.0522363	0.00705302	0.0107396	0.511369	4332	0.0485748	0.00693302	0.0158544	0.661921	5559	0.0497472	0.00132125	0.0146424	0.928104
comt	9637	0.0376745	-0.00711459	0.010871	0.512835	4227	0.0313135	-0.0173317	0.015927	0.276572	5410	0.0346229	-0.00379324	0.0149177	0.79929
kdm3a	8214	0.00381531	0.00799252	0.0122492	0.514101	3579	0.00358189	0.0129087	0.0182664	0.479806	4635	0.00251387	0.00520492	0.0166206	0.754173
snap25	8173	0.0238442	-0.0077651	0.0119125	0.51452	3584	0.00673995	-0.0118521	0.0180442	0.511329	4589	0.00639783	-0.0058676	0.0159526	0.71303
cdh23	8429	0.0164711	0.0077283	0.011869	0.514977	3686	0.00814236	-0.00913446	0.0174593	0.600875	4743	0.0189648	0.0227438	0.0162846	0.162588
ca7	8288	0.00227049	-0.00784794	0.0120646	0.51539	3638	0.00105782	-0.0214966	0.0176112	0.222309	4650	0.00289412	0.00512222	0.0166266	0.75804
rgcc	8423	0.039349	-0.00764492	0.0117605	0.515678	3688	0.0459535	0.0093314	0.0177146	0.598389	4735	0.0397213	-0.0262402	0.0157581	0.0959413
cgref1	9937	0.0301248	-0.00689793	0.0106461	0.517046	4357	0.0248644	-0.0143924	0.0156378	0.357439	5580	0.0358724	-0.00306221	0.0145893	0.833758
msmb	9922	0.157536	-0.00637408	0.00984	0.517147	4360	0.0270726	-0.0214402	0.0146824	0.144288	5562	0.034775	0.00779798	0.0133204	0.558293
arhgef1	8429	0.0400068	-0.00758465	0.0117203	0.517561	3686	0.035897	-0.00995994	0.0176476	0.57253	4743	0.0401667	-0.0092861	0.015751	0.555516
nfx1	8191	0.0710583	0.00752954	0.0116666	0.518689	3589	0.0714082	0.0211832	0.0172328	0.219064	4602	0.067785	-0.00819236	0.0159473	0.607477
iqgap2	9891	0.0548354	-0.00698406	0.010824	0.518786	4332	0.0529908	-0.0204547	0.0158921	0.198129	5559	0.0526783	-0.00113464	0.0148176	0.938965
ervv_1	8191	0.00566582	-0.00795317	0.0123277	0.518852	3589	0.000654485	-0.00703305	0.017956	0.695316	4602	0.00241691	-0.00936798	0.0170589	0.582926
trim40	8205	0.0196914	0.0077851	0.0120683	0.518889	3594	0.018999	0.00870615	0.017896	0.626653	4611	0.0122295	0.00528052	0.016454	0.748281
heph	8440	0.0475565	0.00723081	0.0112095	0.518906	3706	0.0658848	-0.00687564	0.0161437	0.670204	4734	0.0470036	0.0144023	0.0154912	0.35257
gstp1	9673	0.00438127	0.0072555	0.0112669	0.519613	4253	0.00633919	0.031195	0.0166706	0.0613782	5420	0.00357766	-0.0143995	0.0153612	0.348597
diablo	9895	0.0263039	0.00691292	0.0107373	0.519706	4335	0.0243677	0.00247685	0.0158978	0.8762	5560	0.0321498	0.00507793	0.0145921	0.72786
klrb1	10035	0.0450533	0.00656786	0.0102062	0.519906	4393	0.0255641	-0.0188943	0.0152095	0.214205	5642	0.0416218	0.0248111	0.0137982	0.0722084
pdlim5	8423	0.0418275	0.00750639	0.0116908	0.52084	3688	0.0458258	0.0158255	0.0174502	0.364522	4735	0.0405012	-0.00218613	0.0158311	0.890175
marco	9937	0.0817092	0.00661032	0.0103073	0.521328	4357	0.0473447	-0.0060957	0.0149424	0.683333	5580	0.118829	0.00948703	0.0141561	0.502774
psip1	9903	0.0862287	-0.00676928	0.0105578	0.521431	4321	0.0614591	-0.0139504	0.0155361	0.369271	5582	0.0972591	-0.00917563	0.0143797	0.523436
klrc1	8173	0.00139615	0.00773564	0.0120901	0.5223	3584	-0.00208031	0.0239442	0.0178594	0.1801	4589	0.00292098	-0.00228944	0.0165336	0.889874
casp2	9903	0.0382957	-0.00690606	0.0107984	0.522483	4321	0.0351529	-1.48498e-05	0.01604	0.999261	5582	0.0391831	-0.0174149	0.0146659	0.235105
pvalb	9982	0.0131136	-0.00692749	0.0108468	0.523055	4376	0.0135063	0.0102957	0.0163031	0.527735	5606	0.0146436	-0.0261535	0.0145867	0.0730318
cep85	9670	0.0614116	-0.00688414	0.0107963	0.523725	4246	0.0586996	-0.00379056	0.0161026	0.813909	5424	0.0575166	-0.0154566	0.0146214	0.290505
chga	8457	0.0606201	-0.0070533	0.0111041	0.525315	3716	0.0642118	-0.0127737	0.0159877	0.424358	4741	0.0573164	-0.0038745	0.0154657	0.802194
ghrhr	9733	-0.000602979	-0.00700305	0.0110277	0.525418	4279	0.000605759	-0.0272708	0.0162296	0.0929705	5454	-0.00167708	0.00918837	0.015102	0.542934
pdgfa	10067	0.00964855	-0.00682782	0.0107764	0.526361	4419	0.00502054	-0.00306539	0.0158108	0.846279	5648	0.0151181	-0.012829	0.014782	0.385495
il2rg	8396	0.0111218	-0.00755257	0.011923	0.52646	3686	0.00228613	-0.0267683	0.017668	0.129839	4710	0.00989906	0.00455248	0.0162391	0.779228
ankmy2	8214	0.0360824	-0.00757345	0.0119606	0.52662	3579	0.0327087	-0.00241888	0.0181065	0.893733	4635	0.0399922	-0.0127312	0.0160132	0.426631
per3	8214	0.0295004	-0.00751786	0.0118968	0.527456	3579	0.0107825	0.00605488	0.0177171	0.732557	4635	0.00767372	-0.0179041	0.0161604	0.267962
uxs1	9670	0.0267109	-0.00690429	0.0109298	0.5276	4246	0.00505945	-0.0156626	0.015483	0.311785	5424	0.00921368	0.00356617	0.0153835	0.816688
gigyf2	8423	0.054784	-0.00739174	0.0117198	0.528251	3688	0.0606648	-0.000242721	0.0174579	0.988908	4735	0.0568475	-0.0167211	0.0158548	0.291646
dnajb1	9891	0.0577816	-0.00669824	0.0106226	0.52834	4332	0.0478138	-0.0141659	0.0156372	0.365035	5559	0.0448113	-0.00731664	0.0144958	0.613761
apob	8465	-0.000225128	0.0075288	0.0119621	0.529113	3716	0.000350248	-0.0130765	0.017793	0.462432	4749	-0.000804331	0.0231998	0.0162564	0.153612
txk	8288	0.00214233	-0.00757266	0.012051	0.529768	3638	-0.00114994	-0.00647493	0.0180199	0.719377	4650	0.00148257	-0.00878215	0.0163218	0.59056
pibf1	8423	0.0399019	-0.00733241	0.0116936	0.530646	3688	0.0371613	-0.00272804	0.0175806	0.876693	4735	0.0445245	-0.014385	0.0157285	0.360459
cox6b1	8440	0.00992999	-0.00745426	0.0118933	0.530834	3706	0.00767054	-0.0095261	0.0176572	0.589572	4734	0.0108981	-0.00705604	0.0161841	0.662866
pten	9733	0.00658975	0.00691701	0.0110443	0.531136	4279	0.006477	-0.00290141	0.01614	0.857346	5454	0.00449652	0.014022	0.0152254	0.357113
atp6v1g2	8191	0.00284356	0.00757897	0.0121158	0.53163	3589	0.00289866	0.00201568	0.018032	0.911002	4602	0.00368365	0.010392	0.0164648	0.527966
creld2	9981	0.035805	-0.00672201	0.0107481	0.531713	4370	0.0126084	-0.0107558	0.0159433	0.499948	5611	0.0512923	-0.00951876	0.0145567	0.513197
aif1l	8225	0.0159952	-0.00764582	0.012241	0.532246	3603	0.0157346	0.00890223	0.0173672	0.60827	4622	0.0180196	-0.0203106	0.0171949	0.237584
ggt5	9871	0.02092	0.00653228	0.010478	0.533019	4337	0.00632251	-0.025892	0.0154426	0.0936816	5534	0.0477532	0.0265801	0.0142158	0.0615699
pde4d	8191	0.00211602	-0.0076299	0.012257	0.533635	3589	-0.00092055	-0.0166747	0.017951	0.353005	4602	0.00425422	-0.00310844	0.0168731	0.853845
brd3	8191	0.00124363	-0.00758236	0.0121914	0.533996	3589	0.000944346	0.0096012	0.0180233	0.594267	4602	0.00348001	-0.0252893	0.0166462	0.128775
slc4a1	8457	0.0630713	0.00722128	0.0116246	0.53448	3716	0.0592409	0.00716713	0.0170031	0.6734	4741	0.0427748	0.00776527	0.0160005	0.627477
sestd1	9733	0.036112	-0.00671766	0.010823	0.534821	4279	0.0407159	0.00766249	0.0159064	0.630027	5454	0.0327189	-0.0227774	0.014835	0.124747
saa4	8474	0.0516094	-0.0072365	0.0116624	0.534947	3711	0.0306116	-0.0225591	0.0176958	0.202452	4763	0.0717439	-0.000824553	0.0155124	0.957611
ca9	10016	0.0860181	0.00619647	0.00999584	0.535334	4390	0.0695638	-0.0251649	0.0150628	0.0948598	5626	0.0868321	0.0333123	0.01343	0.0131513
xiap	8214	0.0438581	0.00740568	0.0119893	0.536797	3579	0.0457325	0.00643188	0.0179692	0.72041	4635	0.0427832	0.00456725	0.0161813	0.77776
gp5	8266	0.0133447	-0.00739877	0.0119786	0.536814	3620	0.00896573	0.0105377	0.0180304	0.55896	4646	0.0191613	-0.0239233	0.0161149	0.137733
nsfl1c	10049	0.0891112	-0.00641914	0.0103969	0.536978	4415	0.0812858	-0.0140508	0.0147168	0.339759	5634	0.0666607	-0.005299	0.0146166	0.716968
arf6	8417	0.0331762	-0.00725759	0.0117755	0.537694	3697	0.0281878	0.0032918	0.0178586	0.853768	4720	0.0424407	-0.0233965	0.0156629	0.135307
akr1b10	8205	0.00211794	-0.00741177	0.0120466	0.538403	3594	0.00607221	-0.0395119	0.0179355	0.0276583	4611	-0.000521538	0.0168298	0.0163526	0.303447
ripk4	8191	-0.000325865	-0.00748271	0.01217	0.538673	3589	-0.00122328	-0.0102778	0.0180732	0.569613	4602	-0.00206863	-0.00205754	0.0165934	0.901323
cacybp	8249	0.0374302	0.00730446	0.011883	0.538771	3612	0.0376128	0.0209979	0.0179156	0.241256	4637	0.0371707	-0.00637481	0.0159764	0.689901
nampt	9670	0.0441098	-0.00670346	0.0109177	0.539232	4246	0.0498564	-0.00247549	0.0156743	0.874517	5424	0.0382856	-0.0133466	0.0152375	0.381123
nme1	8214	0.000584228	0.00750296	0.0122283	0.539514	3579	-0.00396266	-0.0137077	0.0181777	0.450842	4635	0.00190622	0.0264703	0.0166279	0.111471
cfp	8474	0.105759	-0.00691504	0.0112731	0.53962	3711	0.105387	-0.0191993	0.0163616	0.240697	4763	0.163713	-0.0115628	0.0150014	0.440876
vsig10l	8191	0.0111947	0.00747245	0.0121935	0.540011	3589	-0.00128912	0.0150178	0.0177798	0.398359	4602	0.0016869	0.00281998	0.0168583	0.867161
chm	8205	0.0213379	-0.00735133	0.0120319	0.541225	3594	0.0263117	0.0136042	0.0180787	0.451801	4611	0.0229712	-0.0268699	0.0161777	0.0967968
nphs2	8214	0.00400642	-0.00752962	0.0123333	0.54154	3579	0.00323354	-0.0112013	0.0182852	0.540187	4635	0.0072435	-0.0051505	0.0167748	0.758828
igf2bp3	8191	0.00101956	-0.00761522	0.0124747	0.541579	3589	0.000573902	-0.00653571	0.0185627	0.724792	4602	-9.06552e-06	-0.0111402	0.0169752	0.511687
reg3g	8396	0.0200769	0.0071767	0.0117651	0.541878	3686	0.00026978	0.00711471	0.0171298	0.677917	4710	0.00699992	0.00646686	0.0162447	0.690582
tpsg1	8214	3.22305e-06	0.00749042	0.0122848	0.542057	3579	0.000869802	-0.00235063	0.0182986	0.897792	4635	-0.00156008	0.0170911	0.016666	0.305179
mzt1	9670	0.035057	-0.00670474	0.0110034	0.542318	4246	0.0422467	-0.013238	0.0160489	0.409499	5424	0.0294943	-0.00446495	0.0151724	0.768554
mitd1	9871	0.0407195	0.00658022	0.010828	0.543397	4337	0.0378115	0.0112665	0.0161713	0.486032	5534	0.0446059	-0.00167712	0.0146424	0.908815
gamt	8191	0.000857909	0.00740932	0.0121989	0.543619	3589	0.00142951	-0.0028056	0.0175204	0.872785	4602	-0.000865434	0.0129174	0.0170264	0.448088
ncln	9755	0.0018291	-0.00677616	0.0111784	0.544406	4283	-0.000485342	-0.0121674	0.0163346	0.456382	5472	0.00269344	-0.00256696	0.0154074	0.867687
relb	8214	-0.00028947	0.00738089	0.012178	0.544477	3579	-8.78884e-05	-0.00616457	0.0178559	0.729934	4635	0.000241256	0.0187288	0.0167161	0.262602
nagk	8209	0.0649767	-0.00716773	0.0118265	0.544482	3596	0.043424	0.00132557	0.0172737	0.938836	4613	0.0605959	-0.0184456	0.0161966	0.254822
stau1	8149	0.0045334	0.00742118	0.0122473	0.544569	3575	0.00698828	0.0267599	0.0181452	0.140366	4574	0.00171474	-0.0088981	0.0166723	0.593571
ddx4	8214	0.00138587	-0.00741145	0.0122746	0.545993	3579	0.00313567	-0.0282197	0.0183905	0.125003	4635	-0.00150019	0.007745	0.0165873	0.640577
skiv2l	8191	0.000914491	0.00731678	0.0121201	0.546068	3589	-0.00271619	0.0109252	0.0177738	0.538804	4602	0.00223014	0.00497731	0.0166767	0.765367
lilra3	8457	0.024384	-0.00692759	0.0114815	0.546279	3716	0.00819894	-0.016591	0.0166353	0.318666	4741	0.0212815	0.000207873	0.015916	0.98958
pak4	9733	0.0243335	-0.00646337	0.0107344	0.54711	4279	0.0228219	-0.00965935	0.015958	0.545014	5454	0.0217551	-0.00766183	0.0145678	0.598949
sirt1	8214	0.0128684	0.00741618	0.0123176	0.547138	3579	0.0146223	0.0124386	0.0183749	0.498492	4635	0.0115037	0.00182782	0.0166841	0.912767
cnst	9937	0.0377735	-0.00637534	0.0105946	0.547353	4357	0.0323589	-0.0127341	0.0157832	0.419818	5580	0.0441773	-0.00560327	0.0143443	0.696089
prg3	8457	0.00299513	0.00701713	0.0116621	0.547388	3716	0.00528123	0.0124683	0.01737	0.472921	4741	0.00350624	0.00219262	0.0158088	0.889696
dclre1c	8149	0.000349424	0.00734549	0.0122676	0.549342	3575	0.00403701	0.00899517	0.017953	0.616374	4574	-0.00106125	0.00510381	0.0168699	0.762255
sox9	8205	0.0105145	-0.00715489	0.0120148	0.551521	3594	0.00705147	-0.0302068	0.0177851	0.0895134	4611	0.00972355	0.012462	0.016398	0.44731
ogt	8288	0.000289892	-0.00718266	0.0120813	0.552177	3638	0.00215902	-0.00521721	0.0178259	0.769786	4650	-0.000810388	-0.00728292	0.0165141	0.659225
nfasc	10035	0.111878	0.00582357	0.00983164	0.553644	4393	0.112268	-0.0232728	0.0143915	0.105924	5642	0.127127	0.0257664	0.0132719	0.052256
cadps	8205	-0.000425871	-0.00726082	0.0122602	0.553716	3594	0.00311184	-0.00582473	0.0179567	0.745672	4611	-0.00316859	-0.00405039	0.0168663	0.810227
ercc1	8149	0.00187091	0.00729263	0.0123258	0.554096	3575	0.00326068	-0.00124707	0.0181952	0.945361	4574	0.000124158	0.0148905	0.0168559	0.37707
ndufb7	8417	0.0229812	-0.00699354	0.011872	0.555825	3697	0.0243225	-0.00101068	0.0177929	0.954705	4720	0.0259963	-0.014313	0.0160055	0.371232
mn1	8205	0.000155106	-0.00715194	0.0121423	0.555871	3594	-0.0021309	-0.0393838	0.0180408	0.0290982	4611	0.00319022	0.0218459	0.0165096	0.185825
otud6b	8417	0.0362759	-0.00686348	0.011658	0.556056	3697	0.0426432	-0.00162338	0.0172699	0.925114	4720	0.033295	-0.0137537	0.0158744	0.386312
lrtm1	8205	0.00025522	-0.00714532	0.0121616	0.556865	3594	-0.00137424	-0.00320673	0.0184139	0.86176	4611	-0.00112854	-0.00993788	0.0162992	0.54208
dxo	8429	0.0342272	-0.00690938	0.0117632	0.55697	3686	0.0356253	-0.00911377	0.0171608	0.595395	4743	0.0293394	-0.00680507	0.0162077	0.674603
il5	9755	0.00806174	0.00655033	0.0111711	0.557645	4283	0.00665265	-0.000121282	0.0161993	0.994027	5472	0.00474244	0.0133866	0.0154454	0.386142
ngfr	8440	0.0034835	0.00702343	0.0119883	0.557988	3706	-4.30945e-05	-0.00577845	0.017894	0.746769	4734	-0.000731233	0.0165999	0.0162389	0.306726
gpi	8465	0.0409825	-0.00680127	0.0116273	0.558604	3716	0.0398561	-0.00834945	0.0171855	0.627108	4749	0.0425983	-0.0102291	0.015849	0.518695
pam	10021	0.0344336	0.00616543	0.0105668	0.559589	4398	0.0188419	-0.0128444	0.0155173	0.407858	5623	0.0535879	0.0145617	0.0144356	0.313145
insl4	8396	0.0200054	-0.00682843	0.0117174	0.560069	3686	0.00176206	0.0124062	0.0168208	0.460833	4710	0.00830108	-0.0192941	0.0163352	0.237609
farsa	8205	0.0292726	-0.00701523	0.01204	0.560136	3594	0.0282336	-0.00212702	0.0179902	0.90589	4611	0.0308303	-0.0138539	0.016267	0.394449
ap1g2	8396	0.0537119	-0.00684591	0.0117542	0.560299	3686	0.0614442	-0.0207871	0.0174337	0.233202	4710	0.0504445	-0.000326761	0.0159743	0.983681
plcb1	8214	0.00228592	-0.00709072	0.0121887	0.560754	3579	0.00195184	-0.00850044	0.0176974	0.631029	4635	0.00307405	-0.00285024	0.0168436	0.865633
dhrs4l2	8429	0.0101355	-0.00693345	0.0119235	0.560923	3686	0.00922873	-0.0014209	0.0177358	0.93615	4743	0.0112895	-0.012533	0.0161943	0.43902
spock1	9871	0.0465357	0.00610187	0.0105092	0.561509	4337	0.0133208	-0.00544616	0.0154148	0.723876	5534	0.0837558	0.00610051	0.014184	0.667141
susd5	8207	0.21173	-0.00615514	0.0106064	0.561711	3598	0.117546	-0.0208135	0.0157507	0.186442	4609	0.194482	0.0013641	0.0143756	0.924406
palm	8373	0.185335	-0.00608201	0.0104826	0.561793	3674	0.109319	-0.0346994	0.0156432	0.0266044	4699	0.236226	0.0132555	0.0141527	0.34901
chp1	8173	-0.000971288	-0.00709224	0.0122298	0.56199	3584	-0.00367636	-0.00113714	0.0179556	0.949507	4589	-0.000225619	-0.0120002	0.0168072	0.47527
trdmt1	8288	0.0244204	0.00688295	0.0119376	0.564241	3638	0.02327	0.0143321	0.0176512	0.416867	4650	0.0263399	-0.00091205	0.0162853	0.955341
dctn6	9733	0.0275417	-0.00629787	0.0109286	0.564442	4279	0.029273	0.00546802	0.0161402	0.734791	5454	0.0291369	-0.0189595	0.0149062	0.203457
rras	8205	0.0300721	0.00692537	0.012025	0.56469	3594	0.0293531	0.0135996	0.0180605	0.451496	4611	0.0297259	-0.000109282	0.016221	0.994625
pcare	8173	0.00239789	0.00703869	0.012231	0.564983	3584	0.00733137	0.0497076	0.0177448	0.00511812	4589	0.000577899	-0.0272634	0.0169279	0.107343
cd164l2	8205	0.000591667	-0.00697166	0.0121578	0.56637	3594	-0.00120839	0.00525691	0.0178051	0.767822	4611	0.00066163	-0.0158456	0.0167362	0.343798
fam3d	8417	0.0200018	0.00678141	0.0118313	0.566542	3697	0.0160949	-0.019013	0.0181202	0.294123	4720	0.0241988	0.0252338	0.0156855	0.107743
hbz	8440	0.0105813	-0.00687864	0.0120094	0.566814	3706	0.00769393	-0.0135302	0.0180702	0.454051	4734	0.0108725	-0.000119078	0.0161792	0.994128
nxph3	8214	0.0930499	-0.00652634	0.0113959	0.56687	3579	0.0410284	-0.0343523	0.0166385	0.0390303	4635	0.101711	0.00961212	0.0155205	0.535738
tst	9707	0.0146334	-0.00630523	0.0110292	0.56755	4266	0.0184844	0.00150481	0.0162191	0.926082	5441	0.0160632	-0.0187117	0.0150727	0.214501
itm2a	9903	0.011015	0.00625972	0.0110121	0.569751	4321	0.0127419	0.00084038	0.0165666	0.959545	5582	0.00943276	0.0101849	0.0148185	0.491915
nrxn3	8205	-0.000612699	-0.00692012	0.0121811	0.569982	3594	0.000323614	-0.00467072	0.0181543	0.796978	4611	-0.000323129	-0.00701176	0.0165258	0.671373
mag	8205	0.000819704	-0.00692666	0.0122247	0.570995	3594	-0.000681093	-0.00817304	0.0182509	0.654313	4611	-0.00134872	-0.00490691	0.0165942	0.767472
terf1	8214	0.000812342	0.00684536	0.0121076	0.571834	3579	-0.0012258	0.00182779	0.0179409	0.918859	4635	0.00151456	0.0100568	0.0164982	0.54218
pgd	8440	0.0569262	-0.00658232	0.0116598	0.572406	3706	0.0417889	0.00450777	0.0171152	0.792274	4734	0.0605262	-0.0183169	0.0159686	0.251416
kynu	10035	0.129531	-0.00568863	0.0100843	0.572695	4393	0.0755179	-0.0378786	0.0144602	0.00883611	5642	0.12946	0.00939798	0.0138131	0.496302
thtpa	8382	0.0267977	-0.00666441	0.0118624	0.57426	3680	0.0314427	0.00436999	0.0174619	0.802402	4702	0.0251009	-0.0187132	0.0162279	0.248908
dnmbp	9871	0.0765438	-0.00601984	0.0107312	0.574832	4337	0.0694091	-0.00900785	0.0155387	0.562144	5534	0.0829171	-0.00859848	0.0148608	0.562882
kdr	9977	0.0342242	-0.00601053	0.0107391	0.575705	4378	0.0571434	-0.024256	0.0155934	0.119892	5599	0.0422012	-0.00310287	0.0146339	0.832089
chek2	9747	0.000136358	-0.0062031	0.011108	0.57656	4271	0.00158163	-0.0421186	0.0158702	0.0079852	5476	0.00263392	0.023552	0.0155241	0.129294
pdia2	8149	0.000312675	-0.0068194	0.0122197	0.576816	3575	-0.0031407	-0.0219491	0.0178575	0.219107	4574	0.00131807	0.0078061	0.016837	0.642936
tbr1	8205	-0.00030883	-0.00679873	0.0121948	0.577194	3594	-0.00192339	-0.0206693	0.0181015	0.253589	4611	-0.00209627	0.00727118	0.01662	0.661773
tnfaip8	9755	0.0111558	0.00610974	0.0109626	0.577318	4283	0.0120875	0.00044178	0.016366	0.978466	5472	0.011817	0.00833295	0.0148397	0.574458
eri1	8288	0.0328105	-0.00668495	0.0120124	0.57788	3638	0.0218873	-0.0206727	0.017759	0.244473	4650	0.012636	0.00380089	0.0163666	0.816366
il15	9903	0.0097274	-0.00595378	0.0107418	0.579411	4321	0.0127863	-0.0199734	0.0157694	0.205371	5582	0.00789563	0.00566744	0.0147347	0.700525
fkbp4	9871	0.0348946	0.00592898	0.0107036	0.579645	4337	0.0405832	0.00514191	0.0154074	0.738599	5534	0.0289387	0.0033444	0.0149073	0.822497
f12	8474	0.0146927	-0.00650774	0.011761	0.580049	3711	0.00254628	8.51766e-05	0.0166543	0.99592	4763	0.0171985	-0.0165529	0.0165184	0.316351
ngf	9871	0.00148176	0.00602227	0.0109022	0.580693	4337	0.00159263	0.0105791	0.0159015	0.505901	5534	0.00251163	0.000586678	0.0150293	0.968863
gas2	8288	0.0177303	-0.00661759	0.0119875	0.580935	3638	0.0223055	-0.0405887	0.0174081	0.0197767	4650	0.0120022	0.0211452	0.0165653	0.201852
clec4c	9903	0.0207221	-0.00589197	0.0106946	0.581696	4321	0.00433261	-0.0114878	0.0162103	0.478566	5582	0.00466869	-0.00187292	0.0143089	0.895866
il10	9755	0.00489545	-0.00603778	0.0109806	0.58243	4283	0.00383444	-0.0102219	0.0159958	0.522834	5472	0.00553539	-0.00404156	0.0151637	0.789842
atp5if1	9995	0.0200744	0.00596138	0.0108727	0.583506	4379	0.0175156	-0.00037233	0.0160729	0.98152	5616	0.0278076	0.00540846	0.0147865	0.71455
elac1	8423	0.0286329	-0.00648715	0.0118443	0.58391	3688	0.0280854	0.00604986	0.0176635	0.73199	4735	0.0284598	-0.0202984	0.016036	0.205646
wasl	8214	0.00477881	-0.00660146	0.0120654	0.584296	3579	0.010143	-0.0147737	0.0182126	0.417316	4635	0.00341945	0.00390126	0.0161652	0.809305
zbp1	8214	0.0337416	-0.00662426	0.0121297	0.585	3579	0.0225094	-0.0235782	0.0178677	0.187052	4635	0.0239563	0.00546807	0.0166006	0.741876
tdgf1	9733	0.0052315	-0.00598099	0.0109661	0.585487	4279	0.00482505	-0.0206966	0.0166158	0.212982	5454	0.00424327	0.00490894	0.0146596	0.737743
atg4a	9670	0.0789048	-0.00578958	0.0106283	0.58595	4246	0.0801467	0.000522239	0.015102	0.972416	5424	0.0537978	-0.0152136	0.0149293	0.308229
dgcr6	8173	0.0150107	-0.00663442	0.0121808	0.586002	3584	0.0129336	0.0023726	0.0178403	0.894208	4589	0.0139808	-0.0130471	0.0167761	0.436774
ca13	9804	0.0243593	0.00589412	0.010854	0.587117	4296	0.023319	0.0121386	0.0162287	0.454519	5508	0.0274692	-0.00372826	0.0146648	0.799326
btc	9670	0.0126607	-0.00601755	0.0110915	0.587462	4246	0.0118259	-0.00418225	0.016568	0.800721	5424	0.0198258	-0.0122536	0.0149679	0.413019
pde5a	8266	0.0439847	-0.00639395	0.0117939	0.587735	3620	0.0391149	0.00619557	0.0178138	0.728014	4646	0.0488915	-0.0198606	0.0158217	0.209442
ivd	9733	0.000563262	0.0060046	0.0110916	0.58827	4279	0.00131482	0.00293834	0.016298	0.856935	5454	-0.000894454	0.00653172	0.0152185	0.667797
ehd3	8225	0.0236527	0.00646195	0.0119709	0.589346	3603	0.0219468	0.0114963	0.0182505	0.528787	4622	0.0252526	-0.000268546	0.0159368	0.986556
atp1b3	8191	0.00265011	-0.00665062	0.0123262	0.589522	3589	-1.9146e-05	-0.0217039	0.0181199	0.231078	4602	-1.51302e-05	0.00915811	0.0169233	0.588427
dnajb8	9747	0.00972279	0.00591275	0.0109676	0.589822	4271	0.0118385	0.00958719	0.0162235	0.554589	5476	0.0053445	2.15275e-05	0.0149708	0.998853
eef1d	8440	0.0668966	-0.00625076	0.0115956	0.589856	3706	0.0686952	-0.00523998	0.0171448	0.759903	4734	0.0658059	-0.0102755	0.0158179	0.515974
fkbp1b	9963	0.024895	0.00584595	0.0108478	0.589962	4358	0.0204896	0.0122355	0.0163034	0.453002	5605	0.0273869	-0.00545304	0.0145791	0.708395
prtfdc1	9733	0.0293315	0.00587604	0.010913	0.590283	4279	0.032241	0.0189751	0.0160806	0.238069	5454	0.0305026	-0.0103089	0.0149081	0.489284
pms1	8205	0.00703442	-0.00655201	0.0121796	0.590627	3594	0.00886596	-0.0093416	0.0177304	0.598317	4611	0.00657022	-0.00398758	0.0168229	0.812642
prkcq	9755	0.000682805	0.00593187	0.0110635	0.591856	4283	0.00041489	-0.00832469	0.016167	0.606636	5472	-5.54105e-05	0.018575	0.0152488	0.223228
anp32c	8225	-0.000275631	-0.00646279	0.0120595	0.592035	3603	-6.36531e-05	-0.014402	0.0177871	0.418174	4622	-0.000963817	0.00361559	0.0165086	0.82665
metap2	10006	0.0462181	0.0057421	0.0107181	0.592152	4387	0.0437675	0.0080819	0.0156598	0.605816	5619	0.0412585	-0.000985028	0.0147388	0.946718
ebag9	9871	0.0391868	0.0057635	0.0107986	0.593543	4337	0.0360404	0.00964195	0.0160848	0.548908	5534	0.0421544	-0.00145382	0.0146427	0.920914
tinagl1	9911	0.0700636	-0.00553471	0.0103932	0.59437	4350	0.036045	-0.0162327	0.0151587	0.284297	5561	0.0876537	-0.00222842	0.0142988	0.876159
fh	8173	0.00476669	-0.00652466	0.0122544	0.594439	3584	-0.00248513	0.00168525	0.0180245	0.925513	4589	0.00447556	-0.0163511	0.0168131	0.330845
zp3	8225	0.0175059	-0.00632689	0.0119298	0.595889	3603	0.0125594	-0.0250362	0.0177806	0.159199	4622	0.00987415	0.0117606	0.0162137	0.468275
map4k5	9854	0.0388925	0.00570619	0.0107603	0.595914	4328	0.0362111	0.0110306	0.0159989	0.490572	5526	0.0405106	-0.00265641	0.0146088	0.855717
htra2	9977	0.032073	0.00566699	0.0107061	0.596593	4378	0.0313007	-0.0174625	0.0156167	0.263545	5599	0.0325176	0.0188549	0.0147068	0.199876
rab10	8440	0.0165147	0.00634154	0.0119805	0.596596	3706	0.0184624	0.00229012	0.0177353	0.897263	4734	0.0202121	0.00758201	0.0162953	0.641747
nedd9	8214	0.0233396	-0.00636772	0.0120307	0.59662	3579	0.0224979	-0.00586853	0.0180042	0.744479	4635	0.0218985	-0.00573913	0.0162617	0.724163
inppl1	9891	0.0666332	-0.00559049	0.010574	0.597024	4332	0.0681423	-0.00019679	0.0159241	0.990141	5559	0.0624864	-0.0146797	0.0141982	0.301221
akr1b1	9670	0.0213515	0.00582084	0.0110101	0.597039	4246	0.0226507	0.0218977	0.0159849	0.170791	5424	0.0212631	-0.0120697	0.0152339	0.428224
s100p	9747	0.0526425	-0.00560996	0.0106302	0.597693	4271	0.0342522	-0.032292	0.0154812	0.037048	5476	0.0712103	0.00947823	0.0145778	0.515601
flrt2	9871	0.0296246	0.0055922	0.0105968	0.5977	4337	0.0253513	-0.0301472	0.0156169	0.0536196	5534	0.0157153	0.036569	0.014444	0.0113759
eif4g1	10035	0.0625714	-0.00558251	0.0106126	0.598882	4393	0.0589412	-0.0113386	0.015707	0.470407	5642	0.0649045	-0.00550699	0.0144539	0.703215
tbc1d17	9733	0.0781574	0.00554731	0.0105561	0.599242	4279	0.0767006	0.00303834	0.0149107	0.838544	5454	0.0606418	0.00560549	0.0149104	0.706972
stx5	8214	0.0068399	0.00649466	0.0123603	0.599287	3579	0.011025	0.0180361	0.018227	0.322472	4635	0.00341793	-0.00359348	0.0169005	0.831628
osbpl2	8429	0.00407315	0.00624723	0.0119158	0.600098	3686	0.00398391	0.010975	0.0169834	0.518178	4743	0.00340358	0.000984526	0.0167035	0.953001
hnf1a	8205	0.000380858	0.00632169	0.0120599	0.60016	3594	0.00198373	-0.00278197	0.0178301	0.876021	4611	0.000554822	0.012248	0.0164611	0.456877
pear1	10067	0.00747327	0.00565888	0.0108083	0.600589	4419	0.0180734	-0.011784	0.0159719	0.46068	5648	0.011867	0.0127517	0.01466	0.384429
atp6v1g1	8225	0.0432534	-0.00622966	0.0119171	0.601164	3603	0.0437834	-0.00863304	0.0175206	0.62223	4622	0.0345928	-0.00598621	0.0163402	0.714121
cirbp	8417	0.0312029	-0.00617342	0.0118321	0.601856	3697	0.0311498	0.00643129	0.0177884	0.717713	4720	0.0375654	-0.0211779	0.0158757	0.182274
anxa3	10038	0.0480667	-0.00546624	0.0104953	0.6025	4409	0.0522763	-0.00523907	0.0154913	0.735233	5629	0.0432103	-0.00767106	0.0143443	0.592824
rbpms	8214	0.003928	-0.00639412	0.0122865	0.602787	3579	-0.00242539	0.00263984	0.0184534	0.886255	4635	0.00516311	-0.0148995	0.0165789	0.368859
npm1	2636	0.116919	0.0103653	0.0199322	0.60309	1183	0.0983871	-0.0182172	0.0280337	0.51593	1453	0.0845429	0.034792	0.028702	0.225646
siglec7	9937	0.106301	0.00525197	0.010128	0.604081	4357	0.068478	-0.0168975	0.0147622	0.252421	5580	0.164218	0.0105274	0.0137056	0.442454
mars1	8249	0.0478602	0.00617473	0.0119123	0.604228	3612	0.0447787	0.0150377	0.0178542	0.399706	4637	0.0492145	-0.00474177	0.0160842	0.768152
bex3	8149	0.00102951	0.00632741	0.0122218	0.604672	3575	-0.000224708	0.0016719	0.0182336	0.926947	4574	0.000801248	0.010346	0.0165806	0.532671
dnm3	8423	0.0407292	-0.00621896	0.0120137	0.604714	3688	0.0281577	-0.0224635	0.0175505	0.200649	4735	0.0517605	0.00399661	0.0165377	0.809049
smad1	9670	0.0465503	-0.00554789	0.0107269	0.605034	4246	0.0362099	-0.010836	0.0162401	0.504659	5424	0.0430578	-0.00836556	0.0143161	0.559011
cd82	8288	0.000832581	-0.00627468	0.0121712	0.606194	3638	-0.000512852	-0.00984448	0.017714	0.578418	4650	0.000937431	-0.00190807	0.016815	0.909659
prkd2	8191	0.0128315	0.00624522	0.0122001	0.608737	3589	0.0174599	0.0117063	0.0174664	0.502763	4602	0.00928916	-0.00158658	0.0170643	0.925926
sv2a	8205	0.012253	-0.00618157	0.0120807	0.608883	3594	0.00943693	-0.0251549	0.0180578	0.1637	4611	0.0150167	0.0108545	0.0163521	0.506855
rnf168	8214	9.06374e-05	-0.00632199	0.0123605	0.609039	3579	0.000264063	0.00606989	0.0185938	0.744106	4635	-0.00198834	-0.0162631	0.0166602	0.329035
cat	8343	0.142546	-0.00571222	0.0111765	0.6093	3658	0.0866457	-0.0113643	0.0154458	0.461931	4685	0.0930215	-0.00445723	0.0159514	0.77993
csnk2a1	8423	0.0236848	0.00601415	0.0117728	0.609468	3688	0.0400417	0.0176808	0.0172425	0.305233	4735	0.015463	-0.00133868	0.01615	0.933942
ptrhd1	8266	0.0353436	-0.00604803	0.0118876	0.610929	3620	0.0376866	0.00180474	0.0174118	0.917453	4646	0.0316374	-0.0151919	0.0163385	0.352512
tbcc	9871	0.0339177	0.00545814	0.0107745	0.612462	4337	0.0335395	0.00984896	0.0159243	0.536288	5534	0.0358424	-0.0024748	0.0146997	0.866309
dnajb14	8417	0.0317663	-0.00600908	0.0118647	0.612542	3697	0.0310037	-0.00491267	0.017977	0.784657	4720	0.0347132	-0.00816109	0.0158647	0.606984
nfkb2	8288	0.000309341	-0.00615004	0.0121553	0.612902	3638	0.0027931	-0.0239872	0.0182218	0.188122	4650	-0.000530439	0.012264	0.0164026	0.454688
sptlc1	8429	0.0157895	-0.00594088	0.0117423	0.612913	3686	0.0164224	-0.0077706	0.0175807	0.658518	4743	0.0154733	-0.00591678	0.0158641	0.70919
dnlz	8173	0.00410809	-0.00621475	0.0122964	0.613283	3584	-0.00113724	0.015896	0.0178872	0.374234	4589	0.00315176	-0.0236357	0.0170049	0.164617
omp	8173	0.00639525	-0.00612641	0.0121253	0.61339	3584	0.00528367	-0.00728514	0.0174766	0.676812	4589	0.00817965	-0.00598558	0.016872	0.722783
tank	9755	0.0424841	-0.00550502	0.0109041	0.613669	4283	0.0412979	-0.0127086	0.016369	0.437567	5472	0.0412602	-0.00380755	0.0147003	0.795635
acadsb	8440	0.0127865	-0.00602775	0.0119438	0.613799	3706	0.0101016	0.00278664	0.0177528	0.875278	4734	0.0192487	-0.01511	0.0161982	0.35096
glb1	9871	0.0832082	-0.00527302	0.0104529	0.613951	4337	0.0204844	-0.0196923	0.0153502	0.199608	5534	0.0336736	0.00395851	0.0143118	0.782105
atxn2l	8423	0.0292448	0.00595223	0.0117994	0.613956	3688	0.0319069	0.00886861	0.0173486	0.609242	4735	0.0288784	0.000539894	0.0161633	0.973355
myh9	8457	0.0382328	-0.00590118	0.0117312	0.614954	3716	0.0269373	-0.00496092	0.0175806	0.77782	4741	0.0460011	-0.011454	0.0158239	0.4692
ppp1r2	9937	0.0384486	-0.00539984	0.0107427	0.61522	4357	0.0288186	0.000541752	0.0161008	0.97316	5580	0.0487317	-0.0154602	0.0144801	0.285709
serpina5	8346	0.0674869	0.00581122	0.011568	0.615431	3645	0.0442626	0.0131647	0.0161129	0.413965	4701	0.0941285	-0.00825854	0.016241	0.611126
stat2	8214	0.0503489	-0.00598427	0.0119184	0.615609	3579	0.0476458	-0.00177449	0.0180676	0.921768	4635	0.0535269	-0.0132815	0.0159344	0.404598
bcan	9871	0.127654	0.00501045	0.0099876	0.615913	4337	0.117386	-0.0248379	0.0147892	0.0931347	5534	0.088202	0.0279099	0.0135073	0.0388487
csf2	8191	0.0325789	0.00591469	0.011836	0.617287	3589	0.0138963	-0.0275104	0.0174342	0.114666	4602	0.0170251	0.0303318	0.0162033	0.0612765
gid8	8423	-1.00867e-05	-0.00601682	0.012062	0.617916	3688	-0.000236084	-0.0185511	0.0176594	0.293562	4735	0.000339376	0.0050726	0.0165931	0.759842
gip	8225	0.160113	0.00560407	0.0112477	0.618327	3603	0.137116	-0.00551682	0.0167152	0.741383	4622	0.178013	0.0112536	0.0152958	0.461933
snu13	8191	0.00404589	-0.00616782	0.0124071	0.619119	3589	0.00219308	-0.00340208	0.0180673	0.850651	4602	0.00367189	-0.0133407	0.0171494	0.43666
scn3b	8173	-0.000830974	-0.00610947	0.0123001	0.619415	3584	0.00160806	-0.00441081	0.0180241	0.80669	4589	-0.000811166	-0.00591472	0.016901	0.726383
myo6	8423	0.00396899	0.00590976	0.0119149	0.61991	3688	0.000899805	-0.0152139	0.0176522	0.388815	4735	0.00534443	0.0246394	0.0162534	0.129599
eif1ax	8429	0.0103065	-0.00591582	0.0119887	0.621709	3686	0.00458963	-0.0143688	0.0178209	0.420129	4743	7.49785e-05	0.00183846	0.0162959	0.91018
grk5	9747	0.011415	-0.00541384	0.0109995	0.622596	4271	0.0104931	0.00965216	0.0162307	0.552086	5476	0.0115197	-0.0208248	0.015042	0.166279
sirt2	9891	0.0324296	-0.00530028	0.0107949	0.623438	4332	0.037543	-0.00169387	0.015778	0.914511	5559	0.02983	-0.0116483	0.0148507	0.432863
amigo1	8205	-0.000690052	-0.00608434	0.0123987	0.623636	3594	-0.000573292	0.00314293	0.0183042	0.863679	4611	-0.00243498	-0.0132809	0.0169685	0.433854
arid3a	8173	0.000895802	-0.00599525	0.0122192	0.623694	3584	-0.000683173	-0.00516999	0.0184499	0.779326	4589	0.00149057	-0.00686463	0.0164195	0.675909
slc1a4	8205	0.000245034	-0.0060192	0.0123471	0.625918	3594	-0.00247819	-0.00511201	0.0180836	0.777433	4611	-0.000586528	-0.00616652	0.0170078	0.716944
lgals3	9965	0.121145	0.00492764	0.0101165	0.626204	4375	0.0287214	-0.0148885	0.0146565	0.309767	5590	0.167533	0.0100257	0.0137709	0.466623
jpt2	8417	0.0286912	-0.00572188	0.011784	0.627289	3697	0.0313295	0.00949851	0.0176002	0.58945	4720	0.0293864	-0.0213646	0.0159405	0.180221
crybb1	8440	0.0377545	-0.00568931	0.0117377	0.627899	3706	0.0309093	0.00997577	0.0174278	0.567082	4734	0.0434831	-0.0203388	0.0159469	0.202229
egf	9928	0.0152125	0.00526926	0.0109153	0.629291	4346	0.0138083	0.00747474	0.0162734	0.646026	5582	0.0173089	0.000248403	0.014783	0.986594
ddx25	8205	0.00569708	0.00584069	0.0121017	0.629369	3594	-0.000812623	-0.0134456	0.0178077	0.450272	4611	0.00617481	0.0258969	0.0165946	0.118697
tnfaip2	8417	0.062639	-0.00556911	0.0115506	0.629714	3697	0.0568164	-0.00735834	0.0172589	0.669878	4720	0.0715278	-0.00928596	0.0155826	0.551257
cxcl6	10035	0.0234622	0.00517232	0.010734	0.629913	4393	0.0215913	-0.000904375	0.0156796	0.954007	5642	0.0374555	0.00298834	0.0146859	0.838764
snx5	8225	0.0143817	-0.00583111	0.0121234	0.630545	3603	0.0187764	0.00588932	0.0180662	0.744455	4622	0.0132862	-0.0136627	0.0164344	0.405819
lxn	9818	0.0482204	-0.00518948	0.0108257	0.631687	4317	0.0371878	-0.00820775	0.0157295	0.601833	5501	0.0306088	-0.00404796	0.0149789	0.786983
serpinb5	9747	0.00279299	0.00533259	0.0111423	0.632243	4271	0.000373448	-0.0129149	0.0162826	0.427721	5476	0.000214764	0.0201034	0.0153378	0.190011
birc2	9670	0.034292	-0.00522709	0.0109528	0.633202	4246	0.0344555	-0.0149075	0.0161233	0.35523	5424	0.0362327	-0.00226619	0.0149786	0.879748
kif22	8191	0.0352393	-0.00562711	0.0117971	0.633382	3589	0.0223119	-0.00178884	0.0174915	0.918549	4602	0.0436503	-0.0112141	0.0160682	0.485271
rapgef2	8288	0.0317612	0.0056374	0.0118214	0.63346	3638	0.046579	0.0106911	0.0175868	0.54329	4650	0.0234669	-0.00123177	0.0160193	0.938712
pmch	8191	0.00428798	-0.00583745	0.0122643	0.634107	3589	0.000138567	-0.0278273	0.0181055	0.124393	4602	0.00117455	0.014084	0.0167784	0.401281
septin9	9891	0.0175943	0.00521952	0.0109662	0.634111	4332	0.0151549	0.00618038	0.0164846	0.707739	5559	0.0238049	-0.00194159	0.0147261	0.89511
sla2	8423	0.0249155	0.00560378	0.0117823	0.634364	3688	0.0234763	0.0108833	0.0178674	0.542488	4735	0.0253358	-0.00314382	0.0157286	0.841583
dcun1d1	8173	0.000511005	-0.00580466	0.0122111	0.634543	3584	0.000512213	-0.0164745	0.018449	0.37193	4589	-0.0011542	0.0046168	0.0164014	0.778349
camkk1	9670	0.0264674	-0.00521118	0.0109651	0.634617	4246	0.0212781	-0.00788131	0.0162884	0.62851	5424	0.0288259	-0.005784	0.0149261	0.698395
tmem132a	8225	0.0150727	0.00573715	0.0121018	0.635461	3603	0.0142318	0.00728299	0.0178639	0.683523	4622	0.0108085	0.00360209	0.0165757	0.827975
il6st	9937	0.0324012	0.00505842	0.0106789	0.635734	4357	0.0069126	-0.0321938	0.0155421	0.0383818	5580	0.0834163	0.0246308	0.0144824	0.0890485
grin2b	8173	-3.5032e-05	-0.00578464	0.012214	0.635792	3584	-0.00357296	0.011119	0.0179212	0.535008	4589	0.000461991	-0.0209471	0.0167932	0.212329
tars1	8396	0.00917033	0.00568196	0.0120113	0.636189	3686	0.0136908	0.011874	0.0179824	0.509097	4710	0.00788698	-4.95283e-05	0.0162194	0.997564
clec1b	10049	0.0207046	0.00509757	0.0108044	0.637075	4415	0.0169658	0.00125988	0.0159861	0.937187	5634	0.0277922	0.00413601	0.0147037	0.778498
brap	8352	0.0468319	-0.00554759	0.0117597	0.63712	3668	0.0464105	0.00569088	0.017645	0.747077	4684	0.050137	-0.0180444	0.0158425	0.254769
chl1	9961	0.0413012	-0.00507172	0.0107688	0.637677	4376	0.0216176	-0.0390015	0.0154303	0.0115199	5585	0.0611345	0.0182116	0.0149634	0.223628
hsdl2	8225	0.046838	-0.00559039	0.0118739	0.637786	3603	0.0219844	-0.0236206	0.0175576	0.178607	4622	0.0355074	0.00527252	0.0162062	0.744939
mnat1	8288	0.00282253	0.0057607	0.0122623	0.638518	3638	0.0035782	0.00206953	0.0181097	0.909024	4650	0.00211241	0.00890391	0.0167523	0.595095
tlr4	8214	0.000380439	-0.00581605	0.0123876	0.638722	3579	-0.00210921	-0.019243	0.0185906	0.300695	4635	-0.000278401	0.00430315	0.016723	0.796944
f2	8474	0.0149418	0.00552779	0.0117746	0.638748	3711	0.0169552	-0.00551914	0.017287	0.749544	4763	0.0175629	0.0085104	0.0160733	0.596501
sf3b4	9891	0.027078	0.0050227	0.0107072	0.639012	4332	0.0295536	-0.000470959	0.0157112	0.976088	5559	0.02591	0.0067715	0.0146928	0.644909
fam3c	9923	0.103787	0.00469577	0.0100245	0.639487	4353	0.0677347	-0.00707425	0.0146729	0.629737	5570	0.103814	0.00995404	0.0137294	0.468471
agbl2	8173	-0.000783865	0.00568267	0.0121439	0.639838	3584	-0.00026886	0.0081286	0.0181701	0.654641	4589	7.77161e-05	0.00305664	0.0164241	0.852369
sarg	8406	0.0480587	0.00542999	0.0116438	0.640982	3690	0.0467593	0.0146558	0.0175497	0.403714	4716	0.0510076	-0.00799405	0.0156013	0.608398
slk	8288	0.000264865	0.00569434	0.0122813	0.642903	3638	-0.00187883	-0.0129222	0.0179188	0.470861	4650	0.00267569	0.0181743	0.016926	0.282992
il7	9903	0.0176743	0.00500576	0.0108021	0.643083	4321	0.013916	0.0113691	0.0158676	0.473723	5582	0.0197173	-0.00417315	0.0148194	0.778261
bloc1s3	8429	0.0411518	0.00547056	0.0118305	0.643799	3686	0.0467059	0.00332609	0.01783	0.852028	4743	0.0422537	0.00220816	0.0158509	0.889213
ncam1	9978	0.124541	0.00468918	0.0101563	0.644304	4383	0.0261692	-0.0188495	0.0158566	0.234603	5595	0.10057	0.0148815	0.013043	0.253937
rnf5	8225	0.0238665	-0.00545788	0.0118269	0.644467	3603	0.0254839	0.00916755	0.0176779	0.60408	4622	0.0262593	-0.0193982	0.0159779	0.224787
fut1	8276	0.00366855	0.00567872	0.0123346	0.645248	3631	0.00424499	0.0045576	0.0178458	0.798439	4645	0.00150724	0.00994689	0.0171194	0.561248
bsg	10022	0.112426	-0.00454864	0.00988583	0.645442	4387	0.0251689	-0.0363473	0.0144071	0.0116751	5635	0.120275	0.0144775	0.0135098	0.283934
sult1a1	10049	0.0318688	-0.00493164	0.0107352	0.645964	4415	0.0400383	-0.001274	0.01591	0.936181	5634	0.026082	-0.00970905	0.014613	0.506455
lhb	9670	0.110463	-0.00483539	0.0105496	0.646712	4246	-0.00183107	-0.0278129	0.0170111	0.102127	5424	0.0764569	0.00444781	0.0130246	0.732746
hrc	8225	0.0252282	0.00535918	0.011718	0.647434	3603	0.0169816	-0.0114261	0.0166747	0.493242	4622	0.0304601	0.0199601	0.0164387	0.22473
hip1	8191	0.000952001	0.00555109	0.0121982	0.649067	3589	0.00100102	-0.00457552	0.0178078	0.797241	4602	0.00151677	0.0135431	0.0168268	0.420946
dag1	9995	0.0444781	-0.00485994	0.0107292	0.650584	4379	0.0257805	-0.00992204	0.0158278	0.530773	5616	0.0549549	-0.00662258	0.014596	0.650043
ca3	10046	0.1181	0.00466042	0.0102985	0.650895	4410	0.0719269	-0.000737798	0.0141605	0.958449	5636	0.0904249	0.00490548	0.0147647	0.739718
tfap2a	8173	0.000517251	0.00552735	0.0122451	0.65172	3584	0.00425306	0.00858409	0.0181572	0.63641	4589	0.0021635	-0.000355041	0.0166527	0.982991
ppie	8288	0.000871656	-0.0054462	0.012099	0.652625	3638	0.00133494	-0.011144	0.0176297	0.527353	4650	-0.000255559	0.000968715	0.0166968	0.953737
apoa2	8465	0.102591	0.00495337	0.0110111	0.652829	3716	0.0839475	0.0032939	0.0164974	0.841757	4749	0.0718168	0.00443888	0.0148621	0.765203
cxcl8	9849	0.056923	-0.00484227	0.0107756	0.653171	4315	0.0496453	-0.0218887	0.0157604	0.164954	5534	0.0674763	0.00444743	0.0147646	0.763257
f11r	9947	0.0329542	-0.00484992	0.0108393	0.654568	4362	0.025043	-0.0128399	0.0158875	0.419032	5585	0.0406097	-0.00237849	0.0148569	0.872813
susd1	9747	0.0176428	-0.00491675	0.0110011	0.654933	4271	0.0169519	-0.00092724	0.0163725	0.954839	5476	0.0244572	-0.0136423	0.0148887	0.359561
ace2	9747	0.258478	-0.00409929	0.0092248	0.65678	4271	0.0985556	-0.0184618	0.0126333	0.143992	5476	0.101155	0.00265851	0.0132285	0.84073
ube2b	8396	0.0167058	-0.00531366	0.0119726	0.657186	3686	0.0217617	-0.00261686	0.0175997	0.881808	4710	0.00924432	-0.0075106	0.0164027	0.647055
rbpms2	8225	0.0525621	-0.00526089	0.0119335	0.659333	3603	0.0588087	0.00543673	0.0179077	0.761453	4622	0.0507095	-0.0165584	0.0160873	0.303401
dctd	8266	0.0309493	0.0052714	0.0119577	0.659342	3620	0.0289867	0.0184887	0.0180819	0.306613	4646	0.0343685	-0.00819609	0.0160296	0.609159
mtss1	8417	0.0544641	-0.0051031	0.01164	0.6611	3697	0.0614905	0.000105499	0.0174173	0.995167	4720	0.0495299	-0.0127733	0.0157169	0.416423
gfer	9670	0.0823783	-0.0046556	0.010689	0.663173	4246	0.0587526	-0.0163009	0.0153264	0.287579	5424	0.0808083	-0.00379404	0.0148601	0.798488
nop56	8191	0.0010593	0.00531844	0.0122456	0.664071	3589	-0.00209119	-0.00133235	0.0182972	0.941956	4602	0.00133422	0.00923043	0.0166118	0.578474
pbk	8149	0.00412081	0.00526944	0.0121356	0.664144	3575	0.00336449	0.00249331	0.0181828	0.89094	4574	0.00542637	0.00786419	0.0163895	0.631371
ca11	9670	0.00666574	0.00477238	0.0110029	0.664488	4246	2.06937e-05	0.0129437	0.0165089	0.433058	5424	0.00492159	-0.000605992	0.014841	0.967431
safb2	8423	0.00555175	-0.00518885	0.0119851	0.665067	3688	0.00259291	-0.0293707	0.0178432	0.0998406	4735	0.00779599	0.013898	0.0162711	0.393064
mfap3	9747	0.000387119	-0.00470898	0.0110061	0.66877	4271	0.00473454	-0.0136623	0.0157944	0.387083	5476	-0.000758992	0.00156866	0.0153455	0.918584
gmpr2	8266	0.050422	-0.00501431	0.0117479	0.669517	3620	0.0513896	-0.00134584	0.0171068	0.937298	4646	0.0407933	-0.0103643	0.0162218	0.522912
sirt5	9733	0.00417601	-0.00479482	0.0112458	0.669851	4279	0.00522031	-0.0046441	0.0164955	0.778313	5454	0.00371201	-0.00802463	0.0154424	0.603329
ror1	9937	0.0693342	0.00436794	0.0102482	0.66996	4357	0.0333295	-0.0367199	0.0152466	0.016064	5580	0.0991833	0.0344949	0.013854	0.0128072
ppm1b	8214	0.00116976	0.00520437	0.0122476	0.670899	3579	0.00157188	-0.0143679	0.0178652	0.421312	4635	0.000753588	0.016075	0.0168738	0.340813
ppm1f	8440	0.0300688	-0.00498426	0.0117595	0.671686	3706	0.031975	0.00926386	0.0177644	0.602061	4734	0.0306477	-0.0194214	0.0157499	0.217595
thpo	9747	0.0162573	-0.00456143	0.010779	0.672175	4271	0.00498676	-0.0201263	0.0161643	0.21316	5476	0.0263287	0.000672618	0.0144526	0.962882
il21r	8214	-0.000740641	0.00513797	0.0121423	0.6722	3579	-0.00261416	0.00702673	0.0177987	0.693022	4635	-0.00189338	0.00120576	0.0166905	0.942412
paxx	8266	0.0744206	-0.00493128	0.0117094	0.673666	3620	0.0522776	-0.0240977	0.017206	0.161437	4646	0.0733425	0.00567073	0.0160334	0.723592
akt3	9627	0.02593	0.00458382	0.0109322	0.675009	4226	0.0240321	0.016261	0.0163695	0.320586	5401	0.0325755	-0.0107921	0.0147324	0.46387
acox1	9937	0.00921008	-0.00453514	0.0108311	0.675434	4357	0.00885158	-0.0181039	0.0159725	0.257093	5580	0.0105888	0.00449664	0.0148035	0.761326
ifit1	8288	0.000661402	0.00505519	0.0121125	0.676431	3638	0.000674038	-0.00161708	0.0176484	0.926999	4650	-0.00100385	0.00982245	0.01673	0.557154
ifngr1	9995	0.0368186	0.00432428	0.0104089	0.677827	4379	0.00676545	-0.0267667	0.0152573	0.0794414	5616	0.0692186	0.0234742	0.0141595	0.097406
ppif	8457	0.0055537	0.00490507	0.0118368	0.678598	3716	0.0049031	0.018554	0.0177685	0.296457	4741	0.00961155	-0.0101137	0.0159362	0.525696
rpa2	8214	0.00129722	-0.00501428	0.0121379	0.679538	3579	0.00412226	-0.0195604	0.0180214	0.27782	4635	-0.0018364	0.00729785	0.016521	0.658703
bag4	8214	0.0570769	-0.00490631	0.0118881	0.679831	3579	0.0585056	-0.00800888	0.0177329	0.651556	4635	0.0565857	-0.00745752	0.0160847	0.642927
zp4	8149	0.00284945	0.00505765	0.0122721	0.680259	3575	-0.00122319	0.0131382	0.0181339	0.468802	4574	0.00966999	0.0030373	0.0167225	0.855882
pfkfb2	9878	0.0575389	-0.00436176	0.0106218	0.681345	4327	0.0560486	-0.00744867	0.0157721	0.636759	5551	0.0410304	-0.00549999	0.0144417	0.703337
il17rb	9770	0.0795047	-0.00425202	0.0103719	0.681848	4271	0.0678728	0.00452086	0.0152754	0.767277	5499	0.0655911	-0.0132047	0.0141724	0.35152
stk4	9937	0.025278	0.00440806	0.0107804	0.682625	4357	0.0226842	0.00345339	0.0161037	0.830209	5580	0.0287123	0.00224657	0.0145802	0.87755
pfdn4	8149	0.00276563	0.00497636	0.0122352	0.684221	3575	0.0022932	0.00369545	0.0179148	0.836584	4574	0.00164401	0.00678364	0.0168428	0.687141
map2k1	8417	0.050003	0.00479176	0.011783	0.684263	3697	0.0484015	0.0149674	0.0172318	0.385125	4720	0.051461	-0.00733366	0.0161869	0.650526
scin	8173	0.00185823	-0.0049589	0.0122126	0.684719	3584	-0.000857839	-0.00865768	0.017878	0.628228	4589	0.00524324	-0.000824326	0.0167958	0.960858
crkl	9968	0.042588	0.00434552	0.010709	0.684912	4366	0.0415533	0.00695953	0.0159798	0.663206	5602	0.0437243	-0.00279814	0.0144817	0.846795
pnma2	8173	-0.000595515	0.00492902	0.0121561	0.685137	3584	-0.0013029	0.01339	0.018143	0.460549	4589	-0.00190823	-0.00218874	0.0164979	0.894462
tia1	9651	0.028274	-0.00438844	0.0108887	0.686936	4231	0.0223728	-0.00132778	0.0164111	0.93552	5420	0.0327207	-0.0121014	0.0146222	0.407932
yy1	8214	0.000505558	0.00493541	0.0122513	0.687071	3579	-0.0012621	-0.0179144	0.0183727	0.329598	4635	-4.66638e-05	0.0230842	0.0165533	0.163222
cracr2a	9670	0.0593629	-0.00434034	0.0107969	0.687695	4246	0.0635211	-0.00802144	0.0159002	0.613946	5424	0.0545203	-0.00458154	0.0147964	0.756848
odam	9719	0.0329791	0.00422045	0.0105075	0.687943	4273	0.0161687	0.00278361	0.0154768	0.857273	5446	0.0165158	0.00146124	0.0143595	0.91895
myh7b	8149	0.00284868	-0.00485915	0.0121461	0.689124	3575	0.00106627	-0.00607078	0.0175804	0.729878	4574	0.00154125	-0.00167163	0.0168587	0.921019
gorasp2	8417	0.0241545	0.00477189	0.0119431	0.689496	3697	0.0194174	0.0210326	0.0177785	0.236871	4720	0.0257799	-0.0117309	0.0161816	0.468516
fgf2	9903	0.0178896	-0.00429278	0.0107535	0.689757	4321	0.0133583	0.0083643	0.0162107	0.605899	5582	0.0207939	-0.0188381	0.0144422	0.19216
wdr46	8396	0.0408336	0.00474609	0.011895	0.689904	3686	0.0345058	-0.0162446	0.0178509	0.362875	4710	0.045099	0.0185098	0.0160157	0.24785
bcl7b	8396	0.0018312	-0.00482468	0.0120946	0.689967	3686	-6.16342e-05	0.00289743	0.0179295	0.871629	4710	0.00228489	-0.0113379	0.0164766	0.491412
casp8	9995	0.0569288	0.00423686	0.010648	0.690711	4382	0.0460918	0.00175317	0.0155807	0.910415	5613	0.0490982	0.00125663	0.0146148	0.931483
fkbp5	9871	0.0337459	0.00431141	0.0108539	0.691211	4337	0.0345923	0.0130028	0.0159891	0.416131	5534	0.0315049	-0.00559566	0.0148624	0.706561
htr1a	8173	0.00558411	-0.00484917	0.0122081	0.691224	3584	-0.00190646	-0.0130457	0.0178531	0.464994	4589	0.00275236	0.00333063	0.0168111	0.842959
serpina12	9628	0.0571111	0.00420154	0.0105885	0.691521	4224	0.0385182	-0.0185138	0.0157808	0.240791	5404	0.00668197	0.0281466	0.0142084	0.0476434
cst1	7343	0.0819846	-0.00481243	0.0121534	0.692136	3234	0.0471121	0.00515687	0.0178578	0.772773	4109	0.0688097	-0.0148345	0.0166817	0.373912
ciapin1	9977	0.0494367	-0.00420315	0.0106549	0.693234	4378	0.0499607	-0.00646697	0.015441	0.67537	5599	0.0485211	-0.00767645	0.0147346	0.602401
ifnar1	8417	0.00746759	0.00470538	0.0119472	0.693705	3697	0.00286103	-0.017248	0.0175078	0.324608	4720	0.0148719	0.0141044	0.016305	0.387064
vsir	9917	0.0210116	0.0042587	0.0108393	0.694406	4346	0.0112487	-0.00990983	0.016088	0.537942	5571	0.0308906	0.0116841	0.0147119	0.427116
epha10	9733	0.0010243	-0.00432526	0.0110306	0.694981	4279	-0.000205027	-0.013049	0.0162071	0.420783	5454	-0.000717766	0.00265661	0.0151434	0.860749
cdc25a	8149	-0.000929834	0.00479811	0.0122392	0.695048	3575	-0.00224667	0.0139893	0.0179298	0.435311	4574	-0.00194088	-0.00518138	0.0168419	0.758364
dkk1	10049	0.0174211	-0.00419928	0.010736	0.695703	4415	0.0123462	-0.0180951	0.015683	0.248643	5634	0.0251718	0.0043859	0.0147575	0.766327
igbp1	8423	0.0542196	-0.00454135	0.011655	0.696808	3688	0.0491707	-0.0033924	0.0169688	0.841554	4735	0.0416707	-0.00796986	0.0160833	0.620245
lats1	8214	0.0385437	-0.00462436	0.0118928	0.697406	3579	0.0336962	-0.0046644	0.0180196	0.795765	4635	0.0433103	-0.00830954	0.015874	0.600672
tbcb	9871	0.031823	0.00418671	0.0107795	0.697732	4337	0.0319606	0.0113683	0.0160099	0.477692	5534	0.0328403	-0.00559741	0.0146511	0.702441
defb4a_defb4b	9794	0.138711	-0.0038634	0.0100173	0.699747	4278	0.0331554	-0.0125064	0.0143921	0.38491	5516	0.0329349	-0.000799673	0.0139241	0.954204
ggact	8440	0.0287233	-0.00447593	0.0117304	0.702792	3706	0.0264133	0.0144895	0.0173833	0.404601	4734	0.0300484	-0.0207728	0.0159643	0.193253
eif4e	8214	0.0357274	-0.00451609	0.0118863	0.703999	3579	0.042037	0.00254601	0.017635	0.885214	4635	0.029264	-0.0115659	0.0161705	0.474494
rab3gap1	8173	-0.000352916	-0.00465461	0.0123011	0.705151	3584	0.000126578	-0.0020863	0.0179793	0.907628	4589	-0.000681509	-0.00950934	0.0169464	0.574728
neo1	8423	0.0291484	0.00447966	0.011858	0.705608	3688	0.00784789	-0.0268179	0.0175194	0.125918	4735	0.0404727	0.0257635	0.0160989	0.109595
espl1	8149	9.08481e-05	0.00460507	0.0121995	0.705827	3575	0.001332	0.00559325	0.0176265	0.751019	4574	-0.00177767	0.00314582	0.0169445	0.852725
bnip2	8440	0.00870416	0.00449864	0.0119529	0.706656	3706	0.00944957	0.00940189	0.01786	0.598627	4734	0.00998463	1.08332e-05	0.0161649	0.999465
fkbp14	8423	0.0261713	-0.00447091	0.0118832	0.70675	3688	0.0225279	0.0169392	0.017878	0.343451	4735	0.0329799	-0.025934	0.0159733	0.104531
gstm4	8191	0.000630714	-0.00457079	0.0121734	0.707318	3589	0.00111647	-0.0134924	0.0180569	0.45498	4602	-0.00251102	0.00424831	0.0166088	0.798127
rp2	9891	0.02413	0.00408743	0.0108916	0.707459	4332	0.0215655	-0.00174452	0.0163927	0.915254	5559	0.0299953	0.00240371	0.0146138	0.869358
sh2b3	9670	0.0408944	-0.00402957	0.0107841	0.708666	4246	0.0424337	0.00745045	0.0162303	0.646225	5424	0.0329564	-0.0191826	0.0144866	0.185504
krt5	9733	0.106648	0.00385435	0.0103234	0.708889	4279	0.00620312	-0.0103467	0.0147981	0.48447	5454	0.00387875	0.012212	0.0144013	0.396488
jam3	8266	0.014562	-0.00452121	0.0121129	0.708969	3620	0.00850386	-0.00828691	0.0178333	0.642184	4646	0.0213422	-0.00313609	0.0165787	0.849973
morf4l1	8288	0.000564594	0.00454837	0.0122261	0.709888	3638	-0.00227619	0.00955741	0.0178401	0.592181	4650	0.000632631	0.000423506	0.016874	0.979978
cdc123	8149	0.00216599	-0.00452413	0.0121751	0.710209	3575	0.00125487	-0.00566875	0.0180129	0.753005	4574	0.00130264	-0.00393524	0.0166166	0.812802
arg2	8396	0.00708541	-0.00445002	0.0120038	0.710858	3686	0.00500391	0.0017567	0.0176807	0.920861	4710	0.000406313	-0.0111105	0.0164535	0.499538
il34	9719	0.00294036	-0.00409399	0.0110752	0.711649	4273	0.00125943	-0.00262599	0.0162189	0.871385	5446	0.00446706	-0.00937389	0.0152121	0.537781
ppp1r9b	10035	0.0690909	0.00390989	0.0106076	0.712438	4393	0.0684534	-0.00116897	0.0156285	0.94038	5642	0.0720987	0.00284741	0.0144793	0.844105
prss53	8429	0.00641187	0.00425591	0.0115603	0.712772	3686	0.0148879	-0.0203217	0.0174561	0.244435	4743	0.00272638	0.0187977	0.0154864	0.224877
bank1	9903	0.0606177	-0.00389501	0.0105802	0.712776	4321	0.0569998	0.00533802	0.0159692	0.738193	5582	0.057215	-0.0164533	0.0141757	0.245827
mcee	8423	0.00187477	0.00443737	0.0120723	0.713207	3688	-0.000436079	-0.00256697	0.0179308	0.886172	4735	0.00186959	0.010074	0.0164372	0.539987
vmo1	9891	0.0468957	0.00384516	0.0104727	0.713507	4332	0.0294767	-0.000958583	0.015684	0.951268	5559	0.067176	0.00191629	0.0140899	0.891822
daam1	8266	0.0311163	0.0043696	0.011931	0.714196	3620	0.0316215	0.00230883	0.0178041	0.896827	4646	0.0345552	0.00234675	0.0161502	0.884474
lyar	9670	0.0227144	-0.00406116	0.011113	0.71479	4246	0.0253879	-0.00975476	0.0161264	0.545282	5424	0.0217822	-0.00119919	0.0153777	0.937845
ighmbp2	8191	0.00762006	-0.00447621	0.0122664	0.715184	3589	0.00549189	0.00527887	0.0182687	0.772631	4602	0.00853366	-0.016509	0.0166751	0.322208
lat2	9891	0.0552087	-0.00389447	0.010679	0.715355	4332	0.0531106	-0.00351929	0.0161253	0.827247	5559	0.0529489	-0.0105294	0.0142892	0.461226
csh1	8465	-0.000673002	0.00435486	0.0119585	0.715744	3716	-0.00167955	-0.00200406	0.0181133	0.911908	4749	-0.000847759	0.0076154	0.0160199	0.634545
plxnb2	10013	0.0782952	-0.00371619	0.0102146	0.716005	4389	0.0697703	-0.0286071	0.0150708	0.0577377	5624	0.0914957	0.0137417	0.0139089	0.323206
ophn1	8429	0.0636588	0.00419322	0.0115428	0.716409	3686	0.067412	0.0153126	0.0174056	0.379052	4743	0.0619713	-0.00751163	0.0155018	0.628008
lpa	8265	0.00316891	0.004364	0.0120336	0.716876	3616	0.000419785	0.0019485	0.0181935	0.914717	4649	0.00764136	0.00719253	0.0161256	0.655595
atp1b2	8191	0.00165953	0.00441076	0.012188	0.717441	3589	0.000811307	-0.00987456	0.017917	0.58158	4602	-0.000510139	0.0181369	0.0167377	0.278601
tp73	8205	-0.000206507	0.00442614	0.0122386	0.71762	3594	0.00109324	0.0080632	0.0180714	0.65549	4611	-0.00240886	0.00143223	0.0167424	0.931832
rilpl2	8440	0.0385099	0.00423413	0.0117342	0.718231	3706	0.0391964	0.0188867	0.0177218	0.286613	4734	0.0393029	-0.0117904	0.0157137	0.453097
cdhr1	9733	0.031685	0.00384772	0.0106691	0.718374	4279	0.0392535	-0.0222515	0.0153731	0.147849	5454	0.0300275	0.020526	0.0148123	0.165882
lgals8	10049	0.0363718	-0.00386074	0.0107163	0.718653	4415	0.0297943	-0.0068214	0.0158289	0.666528	5634	0.0474899	-0.00669338	0.014589	0.646398
spart	8266	0.0545751	0.00425417	0.011814	0.718784	3620	0.0583115	0.00859236	0.0177043	0.627475	4646	0.0488474	-0.00279326	0.0159592	0.861068
agr2	9647	0.0340563	0.00382665	0.0106282	0.718821	4248	0.019871	-0.0273195	0.0151894	0.0721544	5399	0.0507019	0.0238493	0.0148236	0.107703
clasp1	8149	0.0050935	0.00437883	0.0122113	0.719913	3575	0.0112531	0.00329605	0.0184421	0.858164	4574	0.00158401	0.00337963	0.0163776	0.836522
fut8	9871	0.00392338	0.00388955	0.0109174	0.721645	4337	0.00334027	-0.0175499	0.0158597	0.268542	5534	0.00662894	0.0197782	0.0150885	0.189977
luzp2	8396	0.0488903	0.00414001	0.0116272	0.721804	3686	0.0265514	-0.00565925	0.017381	0.744746	4710	0.035036	0.00928337	0.0156509	0.553107
pacs2	8191	0.0490454	-0.00420355	0.0118235	0.722204	3589	0.0464055	0.00151158	0.0172919	0.930346	4602	0.051206	-0.0117009	0.0162622	0.471859
usp25	8396	0.05976	-0.00410488	0.0116029	0.723511	3686	0.0664939	0.003669	0.0172864	0.831926	4710	0.0553405	-0.013053	0.0157343	0.406815
rps10	8191	0.00263858	-0.00428348	0.012137	0.724152	3589	0.00330062	-0.0464465	0.0177323	0.00884792	4602	0.00328163	0.0341523	0.0167241	0.0411988
arhgap45	8266	0.0515089	0.00413816	0.0117374	0.724426	3620	0.0487357	0.0170667	0.0177271	0.33574	4646	0.0545962	-0.00994292	0.0157434	0.527706
hadh	8191	-0.000357986	-0.00432868	0.0123054	0.725019	3589	-0.00196455	0.00560448	0.0180368	0.756028	4602	0.00184017	-0.0141431	0.0169205	0.403279
smtn	8412	0.0710788	-0.00410064	0.0116937	0.725844	3677	0.0749291	-0.0114207	0.0172586	0.50818	4735	0.0659079	-0.000178348	0.0159866	0.991099
tgfb2	8396	0.00286182	-0.00424039	0.0120973	0.725954	3686	0.00188791	-0.0250225	0.0180062	0.164717	4710	0.00190621	0.0114478	0.0164363	0.486154
tjap1	9977	0.0655453	0.00369753	0.0105635	0.726326	4378	0.0652275	0.000941962	0.0158306	0.952555	5599	0.0630055	-0.00014022	0.0142257	0.992136
wasf1	9747	0.0499933	-0.00377258	0.0108228	0.727415	4271	0.0480513	-0.00325669	0.0161442	0.840142	5476	0.0500036	-0.00813544	0.0146694	0.5792
fam172a	8225	0.0277738	0.00415059	0.0119073	0.727416	3603	0.0342992	0.00817048	0.0177821	0.645919	4622	0.0267707	-0.00134076	0.0160988	0.93363
ppp1r12b	8288	0.0190835	-0.00416071	0.0119964	0.728728	3638	0.0209036	-0.0192697	0.0173039	0.265522	4650	0.0179427	0.00568614	0.0166789	0.733181
rap1a	8214	0.00810146	-0.00416301	0.0120119	0.72892	3579	0.00583232	0.00571329	0.0177622	0.747733	4635	0.00894068	-0.0117789	0.0163737	0.471943
cetn3	8417	0.0276012	-0.00411869	0.0118867	0.728979	3697	0.0270904	0.00560195	0.01801	0.755783	4720	0.0312902	-0.0153268	0.015887	0.334724
gngt1	8205	0.00391934	0.00429387	0.0124063	0.729273	3594	-0.00185015	-0.00366577	0.018387	0.841987	4611	0.00796872	0.0142105	0.0169142	0.400866
cd2	8191	0.00638754	-0.00421958	0.0122078	0.729616	3589	0.0048804	-0.0304552	0.0178482	0.0880321	4602	0.00636669	0.01263	0.0167951	0.452088
gp6	9926	0.0184062	0.00375259	0.0108673	0.729869	4351	0.0186424	0.0137055	0.0160884	0.394322	5575	0.0198651	-0.00749916	0.0147997	0.612379
atxn10	9733	0.0272859	-0.00378964	0.0109841	0.730093	4279	0.0265627	0.000284077	0.016299	0.986095	5454	0.0296056	-0.00924533	0.0149353	0.535926
cryzl1	8225	0.0405212	0.00409393	0.0119037	0.730915	3603	0.0482834	0.00832169	0.0174922	0.634291	4622	0.0354231	-0.00072081	0.0163181	0.964769
fgfr4	8266	0.0142571	0.00401028	0.0116645	0.731003	3620	0.00321854	0.0117596	0.0167013	0.48141	4646	0.006384	-0.00222225	0.0163191	0.891689
edar	9903	0.00978889	0.00375665	0.0109318	0.73112	4321	0.0126125	0.0202238	0.0158314	0.201513	5582	0.0111334	-0.0143814	0.0151172	0.341479
elavl4	8173	0.000609135	-0.00422821	0.0123194	0.731444	3584	-0.000833755	0.0106105	0.0179603	0.554708	4589	-0.000134033	-0.0160223	0.0170197	0.346549
slirp	8149	0.00256159	-0.00418996	0.0122138	0.731567	3575	0.0011738	-0.00998616	0.017775	0.574281	4574	0.00151083	0.00272595	0.0168912	0.8718
krt14	9447	0.00240483	0.00384861	0.0112227	0.731658	4158	-0.00052765	0.00848573	0.0162915	0.602487	5289	0.00184364	-0.00243847	0.0155337	0.875267
ehbp1	8440	0.0583556	-0.00400717	0.0116929	0.731832	3706	0.0572367	0.0061639	0.0174061	0.723267	4734	0.0626254	-0.0169348	0.015842	0.285133
defb116	8173	0.00330644	-0.00415685	0.0121727	0.732744	3584	-0.00217033	0.000501747	0.018076	0.977857	4589	0.00335573	-0.00708127	0.0165586	0.668926
creb3	8149	2.37356e-05	0.0041467	0.0121525	0.732945	3575	-0.00226853	0.0133373	0.017942	0.457316	4574	0.000388553	-0.000536173	0.0166234	0.974271
icam3	10067	0.013104	-0.00358635	0.0105726	0.734456	4419	0.00431713	0.00393556	0.0157585	0.802798	5648	0.0202585	-0.0140791	0.0143259	0.325759
ubqln3	8191	0.00112689	-0.00414014	0.0122412	0.735211	3589	0.00328882	-0.0241085	0.018411	0.190462	4602	-0.000259592	0.0123767	0.0164993	0.453212
ythdf3	9755	0.0292992	-0.00361194	0.0107209	0.736194	4283	0.0220508	0.0029806	0.0161743	0.853802	5472	0.0355203	-0.0133243	0.0143779	0.354113
dnaja2	9993	0.0493178	-0.00359069	0.0106682	0.736442	4371	0.0426386	-0.0104538	0.0158508	0.509604	5622	0.0520145	-0.00295134	0.0144641	0.838325
nt5e	9977	0.0363338	-0.00359886	0.0106981	0.736576	4378	0.0337815	-0.0321789	0.015534	0.0383703	5599	0.0519244	0.0112881	0.0146874	0.442192
kirrel2	9733	0.0544359	0.00361902	0.0107614	0.736653	4279	0.015437	-0.0161808	0.0156012	0.299725	5454	0.0320012	0.0171873	0.0148882	0.248379
smc3	8149	0.00139338	0.00414592	0.0123672	0.737457	3575	0.00179664	-0.012825	0.0182226	0.481607	4574	0.00232064	0.0188121	0.0169182	0.266221
gpa33	9891	0.0295981	0.0036581	0.0109132	0.737483	4332	0.00271649	0.00963623	0.0160221	0.547583	5559	0.00613517	-0.00622617	0.0149442	0.676966
was	9755	0.0143713	-0.00370185	0.0110441	0.737491	4283	0.0162369	-0.00987209	0.0161462	0.540954	5472	0.0125273	-0.000560201	0.015209	0.970619
pnliprp2	9951	0.00171801	0.00369023	0.0110178	0.737683	4361	0.00504031	-0.0245989	0.0162113	0.12924	5590	0.00621347	0.0250236	0.0150361	0.0961209
vtcn1	9670	0.0126215	0.00366173	0.0109698	0.738537	4246	0.00211514	0.0198005	0.0160675	0.217895	5424	0.0278063	-0.00598614	0.0150193	0.690231
cdkn2d	9891	0.0222545	-0.00365471	0.0109565	0.738714	4332	0.0225203	0.00701297	0.0164684	0.670242	5559	0.0233281	-0.0176476	0.0147117	0.23036
mrpl52	8131	-0.00114119	0.00406019	0.0121721	0.738715	3563	-3.94744e-05	0.0215719	0.0180384	0.231819	4568	-0.00193324	-0.0126892	0.0165879	0.444333
shd	8173	0.00244749	-0.00408499	0.0122808	0.739421	3582	0.00479942	0.0129279	0.017686	0.464845	4591	0.00276472	-0.0222587	0.0170931	0.192911
nmrk2	8149	0.00518161	-0.00405496	0.0122001	0.739618	3575	0.00414158	-0.0109259	0.0178225	0.53989	4574	0.00335125	0.00233375	0.016809	0.889583
eif2ak2	8394	0.0493384	-0.00387422	0.0116707	0.739926	3683	0.0511335	0.00166925	0.0176442	0.924633	4711	0.049933	-0.012168	0.0156332	0.436407
cbx2	8191	0.00255011	-0.0040595	0.0122314	0.73998	3589	-0.000437547	-0.000502054	0.0182116	0.978008	4602	0.000573241	-0.00523437	0.0166373	0.753068
ctrc	9946	0.0348943	-0.00349576	0.0105392	0.740131	4359	0.00996388	-0.0293474	0.0156358	0.060595	5587	0.0200975	0.0162117	0.0143287	0.257931
ceacam20	8288	0.00712407	-0.00400756	0.012087	0.74023	3638	0.00708068	-0.0113834	0.0178183	0.522955	4650	0.00626571	0.00211004	0.0165455	0.898527
timp4	9947	0.135655	-0.00329397	0.00994194	0.74041	4362	0.074367	-0.000952457	0.014643	0.948141	5585	0.0621417	-0.00538682	0.0135978	0.692007
muc2	8457	0.0136676	-0.00390359	0.011812	0.741049	3716	0.00920519	-0.00183899	0.0175962	0.91677	4741	0.0152129	-0.00853833	0.0160296	0.594294
itga6	9903	0.0118274	0.00358803	0.0108773	0.741509	4321	0.0153762	0.00696107	0.0160761	0.665031	5582	0.00995776	-0.00214373	0.0148364	0.885118
acsl1	8191	0.00351968	0.00404821	0.0122841	0.74175	3589	0.00437007	-0.0133722	0.0180498	0.458833	4602	0.00308804	0.0182894	0.016849	0.277763
dok2	9937	0.0440477	0.00349979	0.0106537	0.742537	4357	0.0406047	0.0064782	0.015941	0.684478	5580	0.0451803	-0.003325	0.0143876	0.817244
ahcy	9937	0.0529713	-0.0034808	0.0106365	0.743486	4357	0.031851	-0.000249987	0.0154874	0.987122	5580	0.0703225	-0.0116825	0.0146478	0.425163
defb118	8173	0.000212839	-0.00398025	0.0121875	0.74399	3584	0.00100602	-0.00872138	0.0179576	0.627234	4589	-0.00247922	0.00241055	0.0167122	0.885318
tff1	9899	0.0983801	-0.00328709	0.0101175	0.745271	4340	0.0908246	-0.00362315	0.0153153	0.813001	5559	0.0999485	-0.00434811	0.0135285	0.747917
hsbp1	8225	0.0162094	-0.00391445	0.0121253	0.746829	3603	0.018463	0.00528467	0.0180417	0.769604	4622	0.0155127	-0.0125293	0.0164558	0.446463
dnajc6	8225	0.0447882	0.00377712	0.0117171	0.747188	3603	0.0468458	0.00970407	0.0173243	0.575419	4622	0.0384719	-0.00363507	0.0159859	0.820129
tdrkh	9733	0.047946	-0.00350782	0.0108853	0.747268	4279	0.0507688	0.00124304	0.0160807	0.938388	5454	0.0467719	-0.0120488	0.0148517	0.417244
cpox	8214	0.017476	0.00383899	0.0119271	0.747559	3579	0.000937999	0.00084827	0.0174788	0.961296	4635	0.00937069	0.00333541	0.0163706	0.838562
vcan	10049	0.065819	0.00338866	0.0105281	0.747559	4415	0.0419553	-0.0127042	0.0154348	0.410502	5634	0.0754207	0.0151898	0.0144532	0.293319
rab27b	8440	0.0275261	0.00378918	0.0117772	0.747658	3706	0.0306929	0.0120755	0.0177945	0.497428	4734	0.0267847	-0.00579907	0.0157821	0.713303
bhmt2	8191	0.00173431	0.00394431	0.012264	0.747751	3589	0.00395638	-0.0173481	0.0181323	0.338756	4602	0.000466489	0.0208553	0.016756	0.213325
crhr1	9747	0.00097863	-0.00355856	0.0110763	0.748007	4271	-0.000452356	-0.0187266	0.0162373	0.248849	5476	0.000181738	0.00912137	0.0152204	0.549007
glt8d2	9733	0.00230272	-0.00359254	0.0112093	0.7486	4279	0.000634587	-0.00831598	0.0159159	0.601352	5454	0.000439101	-0.0010709	0.015763	0.945838
sparc	9977	0.0103296	-0.00347645	0.0108623	0.748939	4378	0.00358392	-0.00310248	0.0160674	0.846896	5599	0.0156889	-0.00706243	0.0148062	0.633387
ccn3	10050	0.194582	0.00299314	0.0093625	0.749207	4410	0.187107	-0.0272023	0.0134744	0.0435676	5640	0.205226	0.0252857	0.0129821	0.0514956
tcl1a	9862	0.0403496	0.00335226	0.0105488	0.750654	4333	0.0289786	-0.00449943	0.0161653	0.780765	5529	0.0650838	0.00293598	0.0138562	0.832202
cep170	8225	0.0529602	-0.00379638	0.01197	0.751132	3603	0.0646549	-0.00364779	0.0177322	0.837025	4622	0.0453741	-0.00608076	0.0163121	0.709332
ttf2	8205	0.019552	0.00382584	0.012065	0.751174	3594	0.0222141	0.0192559	0.0182244	0.290764	4611	0.0233654	-0.00981236	0.0161472	0.543428
erbb4	9977	0.0820635	0.00324783	0.0102698	0.751818	4378	0.0280088	-0.0367098	0.014896	0.0137624	5599	0.0941576	0.031287	0.0141311	0.0268652
cd160	10035	0.0179302	0.00329752	0.0104381	0.752077	4393	0.00998029	-0.0142742	0.0156793	0.362671	5642	0.0252243	0.0159038	0.0140571	0.257948
uso1	9891	0.042534	-0.00340079	0.0107842	0.752502	4332	0.0394335	0.00445456	0.015965	0.780243	5559	0.0446828	-0.0132375	0.0147	0.367889
ssbp1	8214	-0.000915954	-0.00388051	0.0123076	0.752546	3579	0.000250586	-0.0248885	0.018144	0.170237	4635	-0.000655957	0.0154405	0.0168186	0.358634
thrap3	8191	0.0046255	-0.00381353	0.0121045	0.752733	3589	0.00048395	-0.0166934	0.017837	0.349395	4602	0.00212946	0.0056928	0.0165848	0.731422
mprip	8384	0.0141438	0.00376659	0.011965	0.752921	3679	0.00982626	0.0134074	0.0176501	0.447529	4705	0.0210891	-0.0107014	0.0163368	0.512469
cntf	8173	0.00119279	0.0038289	0.0121807	0.75327	3584	0.00372267	-0.0093087	0.0181663	0.608391	4589	0.00165162	0.0156532	0.0165066	0.343026
trim26	8149	0.00636912	-0.00385024	0.0122585	0.753463	3575	0.00518436	0.0123835	0.0180669	0.493121	4574	0.00595869	-0.0194537	0.016785	0.246521
alms1	8288	0.000815376	0.00376267	0.0120252	0.754365	3638	6.45532e-05	0.00235893	0.0175638	0.893168	4650	0.00165582	0.00564026	0.0165643	0.73349
hebp1	9747	0.00454819	-0.0034605	0.0110723	0.754639	4271	-0.000555537	-0.00865132	0.0159211	0.586893	5476	0.00291473	-0.000747304	0.0154393	0.961397
camsap1	8423	0.0646849	-0.00363951	0.011664	0.755026	3688	0.0751725	-0.000270932	0.0173234	0.987523	4735	0.0580593	-0.00940573	0.0158583	0.553136
ptpn1	9871	0.0510399	-0.00336608	0.0108301	0.755954	4337	0.0533841	-0.00678193	0.0159156	0.670044	5534	0.0499282	-0.00570948	0.0148396	0.70044
crnn	9628	0.0887772	-0.00330798	0.0106524	0.756157	4223	0.00247109	-0.0102505	0.0154945	0.508292	5405	0.00334517	-0.00524975	0.0146726	0.720513
serping1	8455	0.046422	-0.00362261	0.0117029	0.756913	3704	0.00882708	-0.000182462	0.0167616	0.991315	4751	0.101471	-0.021688	0.0159735	0.174607
pcolce	3744	0.1043	0.00501792	0.0163148	0.758428	1653	0.0605921	-0.00612329	0.024569	0.803216	2091	0.110609	0.00495795	0.0220198	0.821878
aamdc	8225	0.0300273	0.00367977	0.0119878	0.758882	3603	0.0333866	0.014598	0.0176389	0.40795	4622	0.0325045	-0.0112211	0.0163792	0.493327
nenf	8396	0.00239597	-0.00369996	0.0120557	0.758923	3686	-0.001569	-0.00383365	0.0183534	0.834554	4710	0.00166189	-0.00236598	0.016091	0.883109
evi2b	8149	-0.00022987	-0.00377325	0.0123021	0.759068	3575	0.00178117	-0.0198759	0.0182113	0.27517	4574	-0.00197048	0.0107687	0.0167775	0.521
insr	8214	0.00346335	-0.0036078	0.0118087	0.759978	3579	-0.00254708	-0.012311	0.017744	0.487843	4635	0.00670551	0.00162403	0.0158846	0.918571
efcab2	8288	0.0160512	-0.00367134	0.0120258	0.760153	3638	0.0161644	-0.0073121	0.018001	0.684615	4650	0.0180197	-0.00265051	0.0162312	0.870292
tctn3	8440	0.0852213	0.00344637	0.0113058	0.760502	3706	0.0537271	-0.010164	0.0171166	0.552677	4734	0.0559799	0.00836606	0.0150491	0.578294
crtap	8205	0.00920892	-0.00370345	0.0121587	0.760684	3594	0.00186939	0.00119225	0.0179613	0.94708	4611	0.00723672	-0.00956323	0.0166041	0.564672
id4	8288	0.00128088	0.00363344	0.0119615	0.761318	3638	-0.00113426	-0.0179734	0.0175167	0.304927	4650	0.000855819	0.0201079	0.0164485	0.221589
selplg	9903	0.0365111	0.00319358	0.0105144	0.761337	4321	0.0360294	-0.00378867	0.0155269	0.807237	5582	0.0440889	0.00465625	0.0143082	0.744871
myh4	8191	0.00257695	-0.00364186	0.0120277	0.762058	3589	0.00349402	-0.0280546	0.0179227	0.117599	4602	-0.000111622	0.0173917	0.016348	0.287456
tubb3	8173	-0.000317523	0.00366506	0.0121212	0.762379	3584	-0.000874953	-0.0121601	0.0179813	0.498918	4589	-0.000599374	0.015735	0.0165224	0.340975
stip1	9930	0.0670001	-0.00319272	0.0105787	0.762807	4353	0.0672827	-0.00639217	0.0152712	0.675547	5577	0.0574565	-0.00496805	0.0146813	0.735079
casq2	8191	0.000518548	-0.00368378	0.0122082	0.762854	3589	-0.000754425	-0.00249539	0.0178234	0.888663	4602	-0.00227726	-0.00748065	0.0168624	0.657332
ptges2	8153	0.0329426	-0.00363841	0.0120701	0.763087	3555	0.0206187	-0.00463359	0.0176474	0.792902	4598	0.027434	-0.00462329	0.0166086	0.780743
ptprb	8440	0.068889	0.00340037	0.0113026	0.763537	3706	0.0246427	-0.0118873	0.0164334	0.469505	4734	0.0619471	0.00586886	0.0154027	0.7032
reep4	8423	0.0430857	-0.00358178	0.0119268	0.763946	3688	0.0491444	-0.00136044	0.0176595	0.938598	4735	0.0391033	-0.00807723	0.0162504	0.619178
mpig6b	9981	0.0185892	-0.00324164	0.010798	0.764026	4370	0.0171642	-0.00233341	0.0161689	0.885259	5611	0.0225109	-0.00757751	0.0145606	0.602798
dnm1	8417	0.0159909	0.0035779	0.0119502	0.764641	3697	0.0149342	0.0147239	0.0180319	0.41424	4720	0.0195781	-0.00793251	0.0160242	0.620599
bambi	9670	0.0331485	-0.00325132	0.0108668	0.764795	4246	0.00824576	-0.0388897	0.0157102	0.0133462	5424	0.0613191	0.0186605	0.0149602	0.212328
ptpn6	9981	0.0205888	0.00326658	0.0109238	0.764921	4370	0.0228941	0.00870421	0.0162605	0.592471	5611	0.0200646	-0.00447511	0.0148052	0.762461
sag	8173	-0.000501643	-0.00370224	0.0124019	0.765313	3584	-0.0030068	0.00411777	0.0186007	0.824811	4589	-0.00170596	-0.00816261	0.0167752	0.626573
clps	9926	0.0196822	0.00318082	0.0107042	0.766354	4351	0.00744926	-0.0247915	0.0159275	0.119657	5575	0.0155475	0.0245401	0.0145174	0.0910104
gad1	8149	-0.000157846	0.00359038	0.0120838	0.76638	3575	0.000864348	-0.00392952	0.0180929	0.828076	4574	-0.00321098	0.0105146	0.016345	0.520069
sh3bgrl2	8173	0.00411436	-0.00362299	0.0122127	0.766735	3584	0.00724945	0.00885281	0.017869	0.620329	4589	0.00335636	-0.0134015	0.0168043	0.425201
padi4	9719	0.0735787	0.0031413	0.0106069	0.767117	4273	0.0739704	-0.0133656	0.0151511	0.377746	5446	0.0621324	0.0170729	0.0148475	0.250244
thbs4	9944	0.115691	0.00296653	0.0100291	0.767396	4371	0.114828	-0.0153965	0.0146569	0.293567	5573	0.104462	0.0174409	0.0137914	0.206058
cep152	8149	0.00384959	-0.00361534	0.0122245	0.767431	3575	0.00364284	-0.0185095	0.0179589	0.302769	4574	0.00240026	0.00900458	0.0167869	0.591706
tpt1	9755	0.00247386	-0.00328723	0.0111197	0.767524	4283	0.00327617	-0.0224087	0.0161165	0.164475	5472	-0.00118628	0.0125792	0.0154189	0.414631
angptl7	10016	0.0630756	-0.00302649	0.010292	0.768717	4390	0.0225697	-0.0486808	0.0149076	0.0011011	5626	0.0676626	0.0280358	0.0141368	0.0473954
carhsp1	9733	0.0906086	-0.00307435	0.010498	0.769642	4279	0.0641175	-0.0193089	0.0144134	0.180432	5454	0.057728	0.00790845	0.0150889	0.600213
ctrb1	9947	0.0107463	-0.00311765	0.0106644	0.770031	4362	0.00413851	-0.0372339	0.0161575	0.0212456	5585	0.0138634	0.021484	0.014224	0.130998
znf174	8214	0.000597109	0.00354391	0.0121271	0.770118	3579	-0.000714184	-0.00657264	0.0179591	0.714402	4635	-0.000122602	0.00954773	0.0165366	0.563719
mfge8	9947	0.0419418	-0.00303576	0.0103911	0.770177	4362	0.0273378	-0.0255373	0.015674	0.103327	5585	0.0359861	0.0100025	0.0138236	0.469354
folh1	8214	0.00807415	-0.00356862	0.0122719	0.771214	3579	0.0104746	-0.0218474	0.0176945	0.217025	4635	0.00743911	0.00736409	0.0169982	0.66487
camlg	8205	0.0172327	0.00349374	0.0120319	0.771538	3594	0.0163221	0.0072373	0.0179748	0.68724	4611	0.0175468	-0.00209249	0.0162788	0.897727
ifnw1	8191	-0.000409519	-0.00353496	0.0122009	0.772031	3589	0.000319416	-0.00955301	0.0179286	0.594179	4602	0.000504055	0.000409563	0.0167369	0.980478
cplx2	8149	0.00127936	-0.00356272	0.0123448	0.772895	3575	0.000855024	-0.0288329	0.0182368	0.113961	4574	0.0012376	0.019354	0.0168456	0.250654
ifit3	8288	0.0103738	0.003431	0.011929	0.773645	3638	0.00861241	-0.00310299	0.0179156	0.862503	4650	0.0101082	0.0071527	0.0160805	0.656481
rab11fip3	8440	0.0542938	0.00334669	0.0116421	0.773764	3706	0.0616215	0.0109247	0.0174706	0.531799	4734	0.051168	-0.00783553	0.0156665	0.616995
scgn	9755	0.0473856	0.00306059	0.0106516	0.773861	4283	0.0223686	-0.0135812	0.0159097	0.39335	5472	0.0485257	0.00894112	0.0143576	0.533478
cc2d1a	9871	0.0856799	-0.00302902	0.0105554	0.774146	4337	0.082399	-0.00889406	0.015361	0.562619	5534	0.0831872	-0.00510578	0.0145291	0.725289
cela3a	10052	0.0241299	0.00300945	0.0104892	0.774187	4412	0.00600369	-0.0252297	0.0158074	0.110545	5640	0.0229699	0.0204463	0.01405	0.145656
otoa	8173	-0.00185165	0.00345391	0.0121104	0.775496	3584	-0.00361465	-0.00646975	0.0176555	0.714055	4589	-0.00245674	0.0103943	0.0167376	0.534621
ddr1	10049	0.0347924	-0.00295379	0.0103999	0.7764	4415	0.0141373	-0.0333606	0.0152287	0.028531	5634	0.0214983	0.0180762	0.0142518	0.204727
il17a	9739	0.00440735	-0.003139	0.0110591	0.776539	4278	0.00498252	-0.0464227	0.0161014	0.00395699	5461	0.00507726	0.0347376	0.01527	0.0229514
vta1	10049	0.023012	0.00301787	0.0106379	0.776653	4415	0.0281583	5.13013e-05	0.0154268	0.997347	5634	0.0203781	0.00336683	0.0147223	0.819119
sdc4	9937	0.00796519	0.00302241	0.0106714	0.77701	4357	0.00957265	0.00761866	0.0157636	0.628903	5580	0.0188688	-0.00774842	0.0144849	0.592719
pdia5	8149	0.00205907	0.00345275	0.0121977	0.777133	3575	-3.81216e-05	0.0144981	0.0183345	0.429138	4574	0.0029296	-0.00690439	0.0164402	0.674527
gpc5	9871	0.00698042	-0.00304488	0.0107829	0.777657	4337	0.0134225	-0.0118983	0.0158825	0.453809	5534	0.00822354	-0.000275033	0.0146573	0.98503
ctse	8266	0.00998907	0.0033883	0.0120158	0.77796	3620	-0.000844566	-0.00195526	0.0178822	0.912938	4646	0.025075	0.00165796	0.0162743	0.918859
gcc1	8429	0.0450025	-0.00330597	0.0117451	0.778353	3686	0.0421902	0.00471647	0.0177464	0.790431	4743	0.0494491	-0.0139891	0.0157197	0.373559
ezr	10049	0.0828271	0.00295933	0.0105263	0.778612	4415	0.0604002	-0.032325	0.0156808	0.0393205	5634	0.111516	0.0255807	0.014185	0.0713853
cenpf	8288	0.102063	-0.00323204	0.0115091	0.778851	3638	0.0863091	-0.00687741	0.0163138	0.673365	4650	0.0743499	-0.00177342	0.0161947	0.912806
cdk1	8149	0.00515681	0.00341085	0.0121632	0.77916	3575	0.00536041	-0.0121096	0.0179091	0.498979	4574	0.000653423	0.0158864	0.0166597	0.340345
kcnh2	8205	0.00148737	-0.00338657	0.0120856	0.779319	3594	-0.00486402	-0.0100472	0.0180112	0.576993	4611	0.000100832	0.00496494	0.0164227	0.76242
ctsc	9931	0.04931	-0.00298936	0.0107035	0.780029	4347	0.0245684	-0.0144889	0.015713	0.356529	5584	0.0361448	0.00427342	0.0146462	0.770469
eno1	9961	0.0278354	-0.0029906	0.0107522	0.780911	4378	0.0302347	-0.00608427	0.0159437	0.702769	5583	0.0284911	-0.00249952	0.0146187	0.864245
nt5c	8440	0.0256626	-0.00330843	0.0118995	0.780996	3706	0.0329268	-0.000606576	0.017676	0.972627	4734	0.023754	-0.00888876	0.0161154	0.581269
cd226	8214	0.00470168	0.00334306	0.012026	0.78103	3579	0.00588653	-9.55358e-05	0.0180766	0.995783	4635	0.00532982	0.00490536	0.0161748	0.761697
acy3	8191	0.0374297	0.00326125	0.0117519	0.781397	3589	0.0238274	-0.0314027	0.0168295	0.0621339	4602	0.0661592	0.0187841	0.0161998	0.246303
mapk9	9903	0.0444973	-0.00297768	0.0107535	0.78186	4321	0.0324864	-0.0121057	0.0159248	0.447189	5582	0.0535646	-0.00141749	0.0145969	0.922644
fuca1	9991	0.0133079	-0.00291456	0.0105326	0.782002	4387	0.0164314	-0.017468	0.0159782	0.274349	5604	0.00542878	0.00624348	0.0140195	0.65609
lpp	8191	0.0283273	-0.00331625	0.0120298	0.782808	3589	0.0283813	0.00348313	0.0177072	0.844068	4602	0.0298271	-0.0117751	0.016473	0.47476
klk3	8457	0.611387	0.00204668	0.00747098	0.784129	3716	0.0799555	0.00147152	0.0102276	0.885605	4741	0.00103463	0.0108603	0.0106031	0.305767
scgb3a2	9981	0.110503	0.00275016	0.0100411	0.784174	4370	0.0888687	-0.0149151	0.0150637	0.322163	5611	0.1009	0.0165657	0.0135187	0.220479
morn4	8149	-7.0662e-05	-0.00330008	0.012086	0.784821	3575	0.00198339	-0.0074469	0.0176758	0.673558	4574	-0.000714096	0.00429117	0.0166289	0.796376
fgf12	8214	0.00397956	-0.0033507	0.0122796	0.784963	3579	0.00395766	-0.00905832	0.0182087	0.618888	4635	0.0009277	0.00184478	0.0167326	0.912215
enpp7	9649	0.0444692	-0.00292527	0.0107218	0.784986	4255	0.0532644	-0.00435807	0.0148844	0.769694	5394	0.0414786	-0.00371747	0.0152842	0.807842
cdsn	9999	0.0270802	0.00289365	0.0106119	0.785106	4382	0.00989573	-0.00178219	0.0154739	0.908312	5617	0.0200885	0.00582402	0.0146236	0.690452
lamb1	8225	0.0201295	0.00325668	0.0119617	0.785429	3603	0.0130947	-0.0210821	0.0178694	0.238162	4622	0.0156409	0.0205537	0.0161611	0.203509
serpinf2	8308	0.0644357	-0.00317221	0.0116723	0.785804	3636	0.0453278	-0.0216374	0.0172331	0.209353	4672	0.0582917	0.0027933	0.0155968	0.857871
edf1	8423	0.0117018	-0.00324562	0.0119785	0.786434	3688	0.00881145	0.00441874	0.0175127	0.800811	4735	0.0118064	-0.00923085	0.0165134	0.576195
npr1	8191	0.0087072	-0.00333508	0.0123432	0.787017	3589	0.0104014	-0.0217737	0.0185712	0.241097	4602	0.00737753	0.0124064	0.016633	0.455772
fgf5	9755	0.148077	0.00275754	0.0102105	0.787113	4283	0.0917896	-0.010638	0.0154643	0.491551	5472	0.166067	0.00753052	0.0136109	0.580102
ctnna1	8173	-0.000306602	-0.00331746	0.0122938	0.787284	3584	0.000657165	0.00589889	0.0178692	0.741332	4589	-0.00239003	-0.0125315	0.0170077	0.461273
sez6l2	9891	0.204232	-0.00261956	0.00971717	0.787489	4332	0.0141121	-0.0321131	0.0141994	0.023773	5559	0.0239631	0.0244499	0.0133379	0.0668397
notch2	8457	0.0366079	0.00306333	0.0113818	0.787825	3716	0.00704745	-0.0116598	0.0172381	0.498832	4741	0.0383655	0.00953754	0.0151917	0.530157
itih5	8396	0.00118746	0.00326198	0.0121205	0.787836	3686	-0.00179911	0.005173	0.0178958	0.772551	4710	0.000279067	0.00106751	0.0165565	0.948593
dmd	8225	0.0533503	-0.00326625	0.0121692	0.788395	3603	0.0337981	-0.00685951	0.0176454	0.697491	4622	0.0577809	-0.00228398	0.0168563	0.892225
apoh	9947	0.0210547	-0.00288012	0.0107418	0.78861	4362	0.0179281	-0.0261171	0.0160954	0.104738	5585	0.0241037	0.013378	0.0144807	0.355607
tnip1	8429	0.0711163	-0.0030719	0.0115078	0.789522	3686	0.0760357	0.00077798	0.0171872	0.963898	4743	0.0669303	-0.00960506	0.0155688	0.537301
ppp2r5a	8417	0.0345897	-0.00313972	0.0117791	0.789822	3697	0.0308101	0.0157511	0.0178256	0.376957	4720	0.0385339	-0.0201382	0.0157486	0.201057
tbc1d5	9903	0.0625865	-0.00283548	0.0106446	0.789954	4321	0.0682571	-0.0156879	0.0157263	0.318552	5582	0.0581443	0.00378578	0.0145271	0.79441
stat5b	9891	0.0321298	-0.00284697	0.0107859	0.791822	4332	0.0322421	0.00218476	0.016143	0.892351	5559	0.0313529	-0.0114629	0.0145522	0.4309
snap23	9937	0.0401928	-0.00279439	0.0106123	0.792313	4357	0.0342147	-0.00103247	0.0159195	0.948292	5580	0.0438913	-0.00862841	0.0142938	0.546103
c9orf40	8417	0.0864087	-0.00303351	0.0115311	0.792502	3697	0.0783184	-0.00623756	0.0161852	0.699972	4720	0.0786405	-0.00142272	0.0163343	0.930596
uhrf2	8191	-0.000383074	0.00318308	0.0121157	0.79277	3589	-0.000177749	0.0104524	0.0179522	0.560445	4602	-0.00255742	-0.00487944	0.0165416	0.768022
rtkn2	8191	0.000225356	-0.00317822	0.0121441	0.793553	3589	8.81592e-05	-0.0254089	0.0177702	0.152845	4602	-0.00177733	0.0163272	0.0167411	0.329475
rab6b	9733	0.00092835	-0.00291444	0.0111892	0.794507	4279	-0.00294344	0.0178674	0.0163017	0.27312	5454	0.000703037	-0.0206525	0.0154543	0.181487
stoml2	8149	0.00293299	-0.00320749	0.0123273	0.794721	3575	0.00458893	-0.00239135	0.0184118	0.896668	4574	0.000915121	-0.00299377	0.0167025	0.857757
dapp1	9903	0.0208701	0.00284001	0.010916	0.794738	4321	0.0166634	0.0149948	0.0166292	0.367258	5582	0.026525	-0.0130241	0.0145044	0.369256
rgs10	8423	0.0168534	0.00305646	0.0118294	0.796121	3688	0.0213161	0.00828211	0.0176083	0.63813	4735	0.0141596	-0.00219304	0.0160629	0.89141
erbin	9891	0.033196	-0.00278762	0.0108375	0.797015	4332	0.0360465	0.000542304	0.0162362	0.973356	5559	0.0341991	-0.010922	0.0146055	0.454611
nid2	9947	0.0127973	-0.00279843	0.0108797	0.797018	4362	0.00453638	-0.0161542	0.0160798	0.31513	5585	0.0179528	0.00675702	0.0148333	0.648746
prdx5	10035	0.0353751	0.00274732	0.0107207	0.797752	4393	0.0291599	0.003824	0.0157413	0.808072	5642	0.0392193	-0.00308437	0.0146799	0.833591
cd3e	8288	-0.00113162	-0.00309491	0.0121032	0.798181	3638	-0.0026952	-0.0150628	0.0177989	0.397455	4650	0.000751967	0.00838319	0.0165856	0.613266
tcp11	8288	0.000505125	0.00310972	0.0121695	0.798318	3638	0.00147386	-0.0121046	0.0174997	0.489168	4650	-0.00013421	0.016119	0.0169465	0.341569
oxct1	8225	0.0164366	0.00310167	0.0121597	0.798669	3603	0.0105639	0.000920448	0.0186999	0.960745	4622	0.0312125	0.00147161	0.0160061	0.926749
bdnf	8457	0.0130503	-0.00302252	0.0118915	0.799367	3716	0.00302947	0.00751685	0.0174365	0.666421	4741	0.0119589	-0.0113186	0.0163355	0.488419
vgf	8423	0.0809463	-0.00284881	0.0112409	0.799941	3688	0.064238	-0.0323131	0.0166612	0.0525269	4735	0.0695009	0.018161	0.0152891	0.234956
hspb1	9770	0.0382995	0.00273519	0.0108333	0.800676	4277	0.0342126	0.00572706	0.0161131	0.722286	5493	0.0396465	-0.00255313	0.0147058	0.862175
icoslg	9891	0.0348917	-0.00269994	0.0107006	0.800802	4332	0.0337224	-0.0275581	0.0153955	0.0735218	5559	0.0413368	0.0124024	0.0148557	0.403833
adam15	9747	0.024128	-0.00272746	0.0108164	0.800923	4271	0.00279825	-0.0205142	0.0158051	0.194375	5476	0.0329446	0.00781767	0.014815	0.597738
tgfbi	9870	0.043356	-0.00267815	0.0106252	0.801002	4330	0.0174408	-0.0268993	0.0152627	0.0780694	5540	0.010647	0.01309	0.0147728	0.375611
atp5f1d	8191	0.000291603	-0.00308436	0.0122904	0.801855	3589	0.0020992	0.00710201	0.0183181	0.698259	4602	-0.000750344	-0.0130685	0.0166863	0.433556
ikbkg	9903	0.0742745	0.00264951	0.0105585	0.801868	4321	0.0727141	0.00891955	0.0157968	0.572345	5582	0.0710719	-0.0067639	0.0142662	0.635432
sytl4	8440	0.0279107	0.00297957	0.0118836	0.802029	3706	0.0245533	0.0127091	0.0177749	0.474654	4734	0.0321744	-0.00751188	0.0160575	0.63994
pcdh1	10003	0.0666777	0.00261071	0.0104167	0.802106	4379	0.0258036	-0.00844726	0.0146926	0.565367	5624	0.048649	0.00910366	0.0146637	0.534737
ccl13	10021	0.0417318	-0.00269542	0.0107552	0.802116	4387	0.0228388	-0.0145148	0.0156399	0.353425	5634	0.0602424	0.00125632	0.0147958	0.932335
dok1	8429	0.0401719	0.00292033	0.011671	0.802422	3686	0.0419447	0.0158584	0.0175832	0.367166	4743	0.0404816	-0.0104057	0.0156779	0.506901
nup50	8191	0.0006895	-0.00305916	0.0122386	0.802625	3589	0.00275434	-0.034489	0.0179499	0.0547599	4602	0.000159379	0.022301	0.0168155	0.184835
arg1	9891	0.0851897	0.00260853	0.0104477	0.802844	4330	0.0831349	-0.016938	0.0148343	0.253596	5561	0.0868795	0.0167097	0.0146828	0.255151
tnfrsf21	10049	0.044584	-0.00251975	0.0102304	0.805454	4415	0.0165743	-0.0276846	0.0150397	0.0657231	5634	0.0642431	0.0122587	0.0139486	0.379521
dhps	8396	0.0307573	0.00286924	0.0118619	0.808874	3686	0.0218293	-0.0248484	0.0175531	0.156973	4710	0.0311608	0.0214209	0.0161602	0.185059
clns1a	8205	0.0420147	-0.00291508	0.0120677	0.809127	3594	0.0417532	-0.0148282	0.0177913	0.404645	4611	0.0383398	0.0107513	0.0165305	0.515471
snx9	9937	0.0522279	-0.00256229	0.0106132	0.809231	4357	0.0514064	-0.00406243	0.015502	0.793288	5580	0.0548357	-0.00526522	0.0146026	0.718436
atp6v1d	9891	0.00265447	0.002656	0.0110212	0.809568	4332	0.00474895	0.0143125	0.0162091	0.37729	5559	0.00119517	-0.00798733	0.0151002	0.596858
ubxn1	8266	0.0635197	-0.00284237	0.0118156	0.809901	3620	0.0546209	0.00357515	0.0172847	0.836148	4646	0.0557647	-0.011215	0.016255	0.490267
serpinb1	9910	0.0415796	0.00256774	0.0106965	0.810293	4343	0.0432219	0.00760876	0.0158176	0.630518	5567	0.03857	-0.00566716	0.0145818	0.697554
prkab1	9755	0.0407142	-0.00263044	0.0110071	0.811128	4283	0.0328505	-0.0137069	0.0161311	0.395529	5472	0.0439759	0.00131785	0.0150988	0.930451
casp3	10067	0.0384061	0.0025301	0.010613	0.811579	4419	0.039043	0.00552462	0.0158087	0.726756	5648	0.0385491	-0.00305995	0.0143889	0.831599
eif4g3	8423	0.0434037	0.00280188	0.0117978	0.812282	3688	0.0459143	0.00225927	0.0175226	0.897417	4735	0.0417942	0.0018164	0.016051	0.909905
pmvk	9713	0.020941	0.00259654	0.0109403	0.8124	4271	0.0212757	0.0135413	0.0162524	0.404783	5442	0.0202933	-0.0111811	0.0148573	0.451745
gbp6	8191	0.00111204	0.00287736	0.0122036	0.813609	3589	-0.00183524	-0.00208302	0.0180136	0.907948	4602	0.00221661	0.00755316	0.016709	0.651261
kiaa2013	8396	0.00270202	-0.00283107	0.0120503	0.814263	3686	0.000412522	0.00973722	0.0177936	0.584252	4710	0.00552803	-0.0122747	0.0164584	0.455824
dbnl	9995	0.0472972	0.00248334	0.0106399	0.815457	4379	0.0446373	0.00244547	0.0158754	0.877584	5616	0.0478424	-0.00157373	0.0143951	0.91295
ddi2	8266	0.107244	0.00267104	0.0114464	0.815494	3620	0.0834032	0.00826215	0.0162214	0.610547	4646	0.08607	-0.00340987	0.0161205	0.832488
amigo2	9891	0.00920833	-0.00249873	0.0108091	0.817188	4332	0.0169206	-0.0215785	0.0157307	0.170216	5559	0.00631919	0.00624454	0.0148235	0.673582
klb	9733	0.0258934	-0.0025382	0.010994	0.81742	4279	0.0307431	-0.0107789	0.0161193	0.503727	5454	0.0213142	0.000151378	0.0150697	0.991986
dusp3	9733	0.0143332	0.00251775	0.010969	0.818459	4279	0.0147989	0.0157801	0.016259	0.331829	5454	0.0123334	-0.0100525	0.0149399	0.501064
nacc1	8396	0.0484184	0.00266915	0.0117527	0.820343	3686	0.0474607	0.00185066	0.0174878	0.915726	4710	0.0501765	-0.000743454	0.0159161	0.962746
izumo1	8149	0.0308533	-0.00273324	0.0120689	0.820842	3575	0.0010247	-0.0038599	0.0171164	0.821597	4574	-0.000383192	0.00239223	0.0169872	0.888014
naa80	8205	0.0383482	0.00269871	0.0119431	0.821235	3594	0.0274452	0.0140934	0.0181937	0.43861	4611	0.0471354	-0.0108316	0.0158556	0.494553
lama1	8191	0.00232736	0.0027798	0.0123024	0.821242	3589	0.000475163	-0.023006	0.0180382	0.202251	4602	0.00110833	0.0222862	0.0169148	0.187717
prkg1	8266	0.0421072	0.00269811	0.0119621	0.821553	3620	0.0414181	0.00752453	0.0179976	0.675909	4646	0.0440294	-0.00496258	0.0161058	0.758001
wwp2	9871	0.0688121	-0.00239415	0.0106678	0.822429	4337	0.0742269	-0.0137449	0.0154231	0.372877	5534	0.0660858	0.00166782	0.0147915	0.910229
plekho1	8429	0.0588787	-0.00257284	0.0115831	0.824225	3686	0.0593541	-0.00191275	0.0174053	0.912499	4743	0.0594058	-0.00728048	0.0155942	0.640613
nfe2	8225	0.0588211	0.00262621	0.0118452	0.824544	3603	0.0665016	0.009364	0.0175548	0.593779	4622	0.0539914	-0.00563117	0.0161432	0.727236
ntrk2	9937	0.0612106	0.00234745	0.0105883	0.82455	4357	0.0294879	-0.0542002	0.015202	0.000367327	5580	0.109021	0.0380516	0.0144742	0.00858899
pde1c	8149	0.00338433	-0.00267602	0.0120721	0.824576	3575	0.00507154	-0.0292723	0.0178623	0.101349	4574	0.00147412	0.0197835	0.0164781	0.229972
dab2	10016	0.0355955	0.00237577	0.010735	0.824856	4390	0.0297337	0.00409391	0.0160073	0.798154	5626	0.0415789	-0.0041161	0.0145178	0.776787
serpini1	8249	0.0649255	-0.00255038	0.0115464	0.825191	3612	0.00899414	-0.008476	0.0171239	0.620644	4637	0.00748708	0.00063435	0.015681	0.967733
cd69	9883	0.0234165	-0.00236593	0.0107375	0.825609	4331	0.020953	-0.00113184	0.0159098	0.943289	5552	0.0289732	-0.00725764	0.0146013	0.619171
tslp	9747	0.000306314	-0.00246781	0.011201	0.825626	4271	0.000297642	0.00264413	0.0163797	0.871765	5476	0.00116103	-0.00658616	0.0154097	0.669102
pafah2	8288	0.0153097	0.00266569	0.0121125	0.825816	3638	0.0224229	0.0121068	0.0178583	0.497856	4650	0.0174636	-0.0111865	0.0165039	0.497924
lrp2bp	8205	0.00320397	0.00268503	0.0122385	0.82635	3594	-0.000656666	-0.00889851	0.0181385	0.623748	4611	0.00239779	0.0138322	0.0166898	0.407271
rwdd1	10049	0.0481242	0.0023158	0.0105787	0.826724	4415	0.0469924	-0.00158581	0.0154228	0.918109	5634	0.0452668	0.000856432	0.0145654	0.953114
kir3dl1	9670	0.0039617	-0.0024412	0.0111904	0.827316	4246	0.00198062	-0.0147871	0.0169132	0.382009	5424	0.00425658	0.00294975	0.0149846	0.843951
phactr2	8423	0.0304818	-0.00255382	0.0117626	0.828125	3688	0.0324226	0.00223132	0.0176853	0.899606	4735	0.0328706	-0.0104054	0.0158147	0.510598
vegfc	9977	0.0134268	0.00232749	0.0107535	0.828649	4378	0.00478655	-0.00523502	0.0156652	0.738259	5599	0.0237637	0.00345453	0.0148074	0.815539
dnajb6	8188	0.0330444	0.00260035	0.0120153	0.828666	3578	0.0332264	0.00783082	0.0180248	0.66399	4610	0.0346426	-0.00601808	0.0161874	0.710078
psmd1	8423	0.0476603	-0.00254065	0.0118036	0.829583	3688	0.0478575	0.0152551	0.0171497	0.37378	4735	0.0298566	-0.0170816	0.0163343	0.295731
grap2	9937	0.0332251	-0.0022963	0.0106995	0.83007	4357	0.0275049	0.00712891	0.0160942	0.657825	5580	0.0410297	-0.015184	0.014371	0.290755
vstm2b	8288	-0.000269803	-0.00260314	0.0121652	0.830566	3638	0.0030807	-0.0104556	0.018001	0.561389	4650	-0.000647061	0.00637286	0.0165784	0.700695
cacna1h	8191	0.00217886	-0.00257739	0.0121201	0.831602	3589	0.0021715	-0.0143284	0.0177999	0.420892	4602	0.00443389	0.00956275	0.01663	0.565299
cbln1	8173	0.00235967	-0.00260305	0.0122815	0.832153	3584	-0.00139727	0.0156937	0.0181342	0.386866	4589	0.002383	-0.0159437	0.0167983	0.342608
git1	8214	0.060983	0.00247399	0.0116997	0.832536	3579	0.0681388	0.0120279	0.0175938	0.494246	4635	0.0588113	-0.00954283	0.0157256	0.543991
pcdh12	8423	0.00462612	0.00250256	0.0118645	0.832948	3688	0.00174645	-0.0105626	0.0174638	0.545331	4735	0.0116541	0.00622027	0.0162025	0.701064
klk7	8064	0.0418251	0.00251007	0.0119351	0.833431	3534	0.0582642	-0.0153756	0.0174858	0.379288	4530	0.0275087	0.0135405	0.0163903	0.408774
irak4	9903	0.0325064	-0.00224321	0.0107433	0.834609	4321	0.0302215	0.00829503	0.0161006	0.606439	5582	0.0350173	-0.0156656	0.01449	0.279687
fes	9670	0.015096	0.00230491	0.011069	0.835053	4246	0.00461348	0.00384582	0.0162585	0.813024	5424	0.022175	-0.00187624	0.0151701	0.901573
pf4	8397	0.00790613	0.00247117	0.0119374	0.836007	3674	0.00245416	0.00226104	0.0174858	0.897122	4723	0.012443	0.00275324	0.0164102	0.866767
rnf31	8214	0.00196808	0.00249458	0.0120675	0.836235	3579	0.00306568	-0.00845585	0.017852	0.635768	4635	0.00127742	0.0105943	0.016461	0.519866
il3ra	9755	0.0691043	0.00218262	0.0105679	0.83638	4283	0.000255301	-0.0012485	0.0156027	0.936227	5472	0.00311872	0.00584623	0.0144357	0.685506
lpo	9608	0.011839	-0.00221933	0.0107468	0.836396	4217	0.0236494	-0.0222955	0.0158413	0.159375	5391	0.00761741	0.0110033	0.0146471	0.45255
bhlhe40	8173	0.000856746	-0.00253337	0.0123056	0.836896	3584	0.00334283	0.0156321	0.0180627	0.38686	4589	-0.00106813	-0.0178865	0.0169035	0.290041
nxpe4	8191	0.00277168	-0.00247975	0.0120712	0.837244	3589	0.00500185	0.00238138	0.0179028	0.894187	4602	-0.000446747	-0.00934327	0.0164673	0.570481
defb103a_defb103b	8158	0.00917536	-0.00243938	0.0119127	0.837756	3551	0.00978378	-0.0117879	0.0179306	0.510956	4607	0.00925007	0.00362053	0.0160222	0.821236
il13ra2	8173	-0.000651158	-0.00251118	0.0122849	0.838036	3584	-0.0010545	-0.0104518	0.018495	0.572032	4589	-0.00172852	0.000895238	0.0165497	0.956863
xpnpep2	9977	0.0319145	-0.00217882	0.0106967	0.838599	4378	0.00170294	0.00149678	0.0170546	0.930068	5599	0.00719699	-0.00502498	0.0136138	0.71206
sorbs1	8423	0.110105	-0.00227783	0.0112063	0.838934	3688	0.0778206	-0.00777671	0.0163817	0.635016	4735	0.122591	0.00081512	0.0154491	0.957924
tnfsf11	9903	0.0451362	0.00215114	0.0105988	0.83917	4321	0.0510754	0.00743954	0.0154917	0.63109	5582	0.0356234	-0.00706591	0.0145417	0.627052
tmed10	8191	0.000828841	0.0024494	0.01212	0.839847	3589	-0.00339066	-0.00474468	0.0178261	0.790127	4602	5.49459e-05	0.00870238	0.0166408	0.601032
pard3	8288	0.00961474	-0.0024502	0.0121267	0.839882	3638	0.0102196	-0.0110855	0.0180404	0.538935	4650	0.00835576	0.00772074	0.0164724	0.6393
axin1	9903	0.071108	-0.00212939	0.0105538	0.840104	4321	0.0658526	0.00338953	0.0159883	0.832116	5582	0.0677464	-0.0119675	0.0140985	0.396002
rasa1	9733	-0.000668733	0.00223809	0.011167	0.841156	4279	-0.00269282	-0.00718139	0.0163832	0.661163	5454	-0.00194084	0.00954572	0.0153481	0.534002
commd1	8225	0.0469069	-0.00239669	0.011959	0.841167	3603	0.044002	0.0126059	0.0176352	0.474771	4622	0.0519258	-0.0178865	0.0163464	0.273918
pmm2	8191	0.0171995	-0.00241901	0.0121165	0.841762	3589	0.0165917	0.014501	0.0179207	0.418466	4602	0.0178349	-0.0167921	0.0165328	0.309834
procr	8191	0.00463669	0.00240479	0.0120543	0.84188	3589	0.00196491	-0.0254346	0.0174345	0.144691	4602	0.00474975	0.0231358	0.0167581	0.167477
sms	8173	0.0217459	0.0024025	0.0120822	0.842388	3584	0.0231854	0.0159141	0.0180482	0.377969	4589	0.0212946	-0.00989916	0.0163675	0.545339
pgm2	8205	0.00884925	-0.00240331	0.0121357	0.843021	3594	0.0136468	0.0177911	0.0179214	0.32091	4611	0.00662197	-0.0190353	0.0165634	0.250518
drg2	9891	0.0341739	0.00212527	0.010789	0.843844	4332	0.0319725	0.00640149	0.0160897	0.690751	5559	0.0344768	-0.00593958	0.0145989	0.684132
tpsd1	8423	0.00467627	-0.00233074	0.0118535	0.844123	3688	0.00424791	-0.0222623	0.0173908	0.200584	4735	0.00470755	0.0148125	0.0162825	0.363019
fgf20	8214	-0.000448787	0.00240592	0.0122541	0.844352	3579	0.00159931	-0.0248366	0.0182249	0.173036	4635	0.00194586	0.0255045	0.0166087	0.124702
gsap	9670	0.00977171	0.00214687	0.011026	0.845623	4246	0.015446	-0.0224525	0.0159809	0.160107	5424	0.00586599	0.0222718	0.0152712	0.144782
hdac8	8214	0.00149851	0.00239886	0.0123631	0.846154	3579	0.000407554	0.00374604	0.0185717	0.840158	4635	0.00612267	0.000356707	0.0166349	0.982893
impg1	8173	0.0027656	-0.00236044	0.0122627	0.847364	3584	0.000399145	0.0123967	0.0180161	0.49144	4589	0.00180369	-0.0167803	0.016845	0.319225
tprkb	8149	0.000486305	0.00233758	0.0121911	0.847947	3575	-0.000516405	0.00526639	0.0181129	0.771256	4574	-0.000113428	0.000878502	0.0165939	0.957781
tk1	8288	0.0130361	0.00229176	0.0119682	0.848149	3638	0.00814037	-0.00566146	0.017746	0.749724	4650	0.0128309	0.00624975	0.0162749	0.700988
nub1	9903	0.039824	0.00204602	0.0107289	0.848763	4321	0.0365431	0.0069883	0.0159796	0.661897	5582	0.0413098	-0.00678593	0.0145494	0.640943
blvrb	9947	0.107098	-0.00196852	0.0104738	0.850922	4362	0.0795951	-0.00797899	0.0143881	0.579227	5585	0.0764678	0.000859565	0.0150351	0.954411
tarbp2	9733	0.0588113	-0.00202607	0.0107849	0.850989	4279	0.0561439	-0.00543296	0.0159492	0.73339	5454	0.062073	-0.00550358	0.0146871	0.707883
dpep2	9891	0.0393654	0.00202079	0.0107631	0.851075	4332	0.0321116	-0.0119165	0.0160286	0.457247	5559	0.0375077	0.00862304	0.0145489	0.55341
dctn1	10016	0.0557423	0.00196663	0.0106657	0.853713	4390	0.0538074	-0.00239229	0.0155322	0.8776	5626	0.0472314	0.00170518	0.0147113	0.907728
lsm8	8288	0.00731663	0.00218244	0.0119269	0.854815	3638	0.00208941	0.00616815	0.0173643	0.722445	4650	0.00383569	2.10701e-05	0.0164846	0.99898
siglec9	10005	0.0289488	0.00188475	0.0104706	0.857153	4385	0.00881352	-0.0110092	0.0153327	0.472783	5620	0.0186956	0.00734066	0.0143478	0.608936
foxo3	9670	0.0294923	-0.00197337	0.0109704	0.857249	4246	0.030673	-0.00566461	0.0159709	0.722844	5424	0.0234064	-0.00238056	0.0151433	0.875091
sec31a	8225	0.03128	-0.00210461	0.0119449	0.860147	3603	0.0264391	0.00940458	0.0180662	0.602704	4622	0.0372163	-0.014641	0.0159936	0.360016
cdan1	8429	-0.000273307	-0.00210549	0.0119859	0.860562	3686	-0.00160107	-0.0132349	0.0177575	0.45613	4743	-0.000761337	0.0075244	0.0163418	0.645223
qsox1	8312	0.0288078	0.0020585	0.0117287	0.860684	3635	0.0278313	-0.0348589	0.0173296	0.0443449	4677	0.0308475	0.0275021	0.0159053	0.0838547
ppib	9943	0.0275438	-0.00187557	0.010808	0.862234	4362	0.0238573	0.00394971	0.01618	0.807157	5581	0.0336496	-0.0113715	0.0145757	0.435326
spesp1	8440	0.166098	-0.00189041	0.0108976	0.862286	3706	0.00270576	-0.0204183	0.0163475	0.21174	4734	0.00187788	0.0149615	0.0146986	0.308784
cr1	8432	0.0468521	-0.00197996	0.0114501	0.862718	3697	0.0329221	-0.0150454	0.0168367	0.371591	4735	0.0539321	-0.0003727	0.0156104	0.980953
nck2	9995	0.0327924	0.00183122	0.0107239	0.864415	4379	0.0290204	0.00363434	0.0161902	0.822397	5616	0.0374306	-0.00393905	0.0143571	0.783816
rab33a	8191	0.0322335	0.00203986	0.0120078	0.865111	3589	0.0350641	0.00899198	0.0177306	0.612085	4602	0.0303046	-0.00617774	0.0164237	0.706823
denr	8214	0.0281225	-0.00203307	0.0119705	0.86514	3579	0.0397407	0.00650765	0.0176972	0.713103	4635	0.0188947	-0.0118146	0.0163328	0.469492
lilra5	9923	0.126095	0.00168563	0.00996877	0.865728	4353	0.0852904	-0.00871515	0.0146842	0.552874	5570	0.155497	0.00674088	0.0136329	0.621004
cmc1	8440	0.030457	0.00198686	0.0117613	0.865854	3706	0.0298452	0.0090371	0.0177341	0.61037	4734	0.0353351	-0.00797185	0.0157689	0.613202
prkar1a	9937	0.0281276	-0.00181584	0.0107653	0.866056	4357	0.022943	-0.00548327	0.0157804	0.728252	5580	0.0346489	-0.00319894	0.0147707	0.828549
trim58	8396	0.0472649	0.0019816	0.0117751	0.866361	3686	0.0384686	0.00219856	0.0171915	0.898246	4710	0.0470746	-0.00149297	0.0162025	0.926587
naa10	8191	0.0174458	0.00200166	0.0121655	0.869313	3589	0.0174922	-0.00371594	0.0178055	0.834697	4602	0.019053	0.00457356	0.0167405	0.784709
msra	9977	0.0318145	-0.00176588	0.0107353	0.869347	4378	0.0301722	-0.00102766	0.0159361	0.948586	5599	0.0365974	-0.00796467	0.0145694	0.584627
bcl2l1	8429	0.0212251	-0.00193727	0.0118173	0.869786	3686	0.0241549	0.00341592	0.0176391	0.846456	4743	0.0216854	-0.00910066	0.015991	0.569308
ankra2	8149	0.000461779	0.00199795	0.0122337	0.870275	3575	-0.00150893	0.000635762	0.0177013	0.971351	4574	0.00241722	0.00203563	0.016966	0.904502
nectin1	8214	0.00322686	-0.00199032	0.0122355	0.870784	3579	0.00948236	-0.00248553	0.0181194	0.8909	4635	0.000717505	-0.00195443	0.0166571	0.906601
samd9l	9903	0.0503203	0.0017528	0.010797	0.87104	4321	0.0498828	0.00443772	0.0161765	0.783844	5582	0.0517119	-0.00592223	0.014564	0.684293
nudc	10035	0.0414915	-0.00173432	0.0106857	0.871071	4393	0.0376925	0.000904212	0.0158819	0.954601	5642	0.0466837	-0.00847106	0.0145019	0.559154
sh3bp1	8417	0.0226483	-0.00191788	0.01184	0.871323	3697	0.0134776	-0.007965	0.0178192	0.65491	4720	0.0210068	-0.000325148	0.0159149	0.983701
ywhaq	8266	0.0445213	0.00188553	0.0118147	0.873207	3620	0.0428719	0.0114636	0.0176711	0.516558	4646	0.0468694	-0.00860319	0.015977	0.590277
pvr	10049	0.00597128	0.00168936	0.0107025	0.87458	4415	0.0183527	-0.0216838	0.0154172	0.159657	5634	0.0016947	0.0181409	0.0148564	0.222107
lipf	8225	0.0596039	0.00179644	0.0114242	0.875053	3603	0.0367393	-0.00831857	0.0173091	0.630837	4622	0.0644128	0.00851584	0.0153016	0.577873
padi2	9755	0.0144401	-0.00172045	0.0110555	0.876336	4283	0.0078791	-0.00793838	0.015993	0.619662	5472	0.00563031	0.00124621	0.015336	0.935238
casp9	8214	0.0116798	-0.00189079	0.0122468	0.877306	3579	0.0148563	-0.00840224	0.0183835	0.647662	4635	0.00858432	0.00090767	0.0165229	0.956193
gata3	8149	-0.000135136	0.00190547	0.0123449	0.877336	3575	0.00140372	-0.0169888	0.0185725	0.360396	4574	0.00215428	0.0176783	0.0165942	0.286786
chmp1a	9871	0.0184731	-0.0016832	0.0109263	0.877574	4337	0.0158412	-0.00811173	0.0163076	0.618919	5534	0.0212769	0.000467183	0.0147915	0.974804
col9a2	8288	0.0030113	0.00185316	0.0121627	0.878904	3638	0.00288913	0.0112097	0.0176106	0.524473	4650	0.00273106	-0.00423043	0.0168632	0.801928
mthfd2	8429	0.00211747	-0.00182733	0.0120164	0.879135	3686	-0.000488715	-0.0034175	0.0178545	0.848217	4743	0.00276087	0.00101182	0.0163503	0.950658
rabep1	8266	0.0712843	-0.00175816	0.0116428	0.879973	3620	0.0797954	0.00140619	0.0171016	0.934472	4646	0.0643227	-0.007033	0.0159666	0.659608
kazn	8417	0.0599473	-0.00173598	0.0114962	0.879976	3697	0.0652485	0.00880854	0.0173242	0.611166	4720	0.0590201	-0.0150749	0.0154292	0.328599
ppp1r12a	9977	0.0390573	0.00160574	0.0106709	0.88039	4378	0.0353767	-0.00177165	0.0158601	0.911063	5599	0.047196	-0.000991051	0.0144617	0.945367
ankrd54	9670	0.0669983	0.00162884	0.0108449	0.880615	4246	0.0584119	-0.00284569	0.0153056	0.852513	5424	0.0485919	0.00160448	0.0153169	0.916576
gopc	9903	0.0394105	-0.00160669	0.0107358	0.881038	4321	0.0382184	0.0071698	0.0162423	0.658925	5582	0.0415275	-0.0140297	0.0143591	0.328584
ruvbl1	9670	0.00396564	-0.00165304	0.0110815	0.881422	4246	0.00305785	0.00983464	0.0158864	0.53591	5424	0.00150034	-0.00908491	0.0154805	0.557322
dynlt3	8396	0.0273233	0.00174687	0.0117747	0.882064	3686	0.0295454	0.00614477	0.0178742	0.731033	4710	0.0278004	-0.00305113	0.0157182	0.846094
megf9	10025	0.0528815	-0.00156576	0.0106678	0.883313	4397	0.0466199	-0.000767466	0.014854	0.958796	5628	0.075245	-0.0143481	0.015029	0.339774
ccdc28a	8205	0.000589193	0.00176305	0.0121653	0.884774	3594	0.00295107	0.0179407	0.0178577	0.315133	4611	-0.00182407	-0.0111115	0.016709	0.50608
tsc22d1	8423	0.0324336	-0.00170472	0.0117674	0.884819	3688	0.0255986	0.0137645	0.0173485	0.427592	4735	0.0244669	-0.0177031	0.0160813	0.271017
mavs	9670	0.0621754	0.00157166	0.010858	0.884913	4246	0.0660191	0.00262586	0.0159481	0.869226	5424	0.0605531	-0.00487464	0.0148886	0.743373
ece1	9733	0.00191501	-0.00158012	0.0109944	0.885724	4279	-0.000651118	-0.0241762	0.0160539	0.132158	5454	0.00682451	0.0154526	0.0151219	0.306889
tlr3	10035	0.0158605	-0.00152917	0.0106482	0.885813	4393	0.0129772	-0.0158135	0.0154402	0.305807	5642	0.0305993	0.00363444	0.0146364	0.803899
slc9a3r1	8266	0.029383	0.0017152	0.0119697	0.886061	3620	0.0252393	0.0130389	0.0183011	0.476223	4646	0.03476	-0.0103776	0.0158918	0.513778
gnpda1	8225	0.0323254	-0.00171821	0.0120328	0.886456	3603	0.021154	-0.0247559	0.0173764	0.154335	4622	0.0352801	0.0154413	0.0166982	0.355155
gc	8474	0.011551	-0.00166682	0.0118195	0.887855	3711	0.00142448	0.0157807	0.0177185	0.373185	4763	0.00162812	-0.0204681	0.0159431	0.199268
rpgr	8205	2.48212e-05	0.00173767	0.0123283	0.887913	3594	0.0003556	0.0138844	0.0180641	0.442172	4611	-0.00155283	-0.00846327	0.0169623	0.617841
ca4	10067	0.019315	-0.00145155	0.010453	0.88956	4419	0.0119539	0.00711609	0.0154246	0.644572	5648	0.00963965	-0.0131755	0.0142633	0.355661
twf2	8457	0.0361991	-0.00161025	0.0116938	0.89048	3716	0.0354776	0.0143501	0.0176597	0.416503	4741	0.0378911	-0.0175169	0.0156651	0.263532
klk11	9885	0.02746	0.00144251	0.010541	0.891154	4340	0.0191519	-0.0177557	0.0156664	0.257125	5545	0.0165423	0.018083	0.0143071	0.206313
fxyd5	9755	0.0168827	0.00149603	0.010935	0.891182	4283	0.0121727	0.00149432	0.0162685	0.926818	5472	0.0205341	-0.00076641	0.014856	0.958858
numb	8214	0.0562778	0.00161314	0.0118087	0.891345	3579	0.051237	0.00351811	0.0178179	0.843489	4635	0.0582881	-0.00462068	0.0158203	0.770244
treml1	8465	0.00759173	0.00163213	0.0119658	0.891509	3716	0.00717398	0.0157136	0.0177695	0.37659	4749	0.00903152	-0.0126506	0.016268	0.436824
hars1	9947	0.0350706	0.00145734	0.0107104	0.89177	4362	0.0360166	0.00268601	0.0157813	0.86486	5585	0.035752	-0.00393964	0.0146313	0.787739
klk1	9854	0.0205132	-0.00146013	0.0107477	0.891938	4324	0.0155231	-0.00231973	0.016288	0.886755	5530	0.0219843	0.00113016	0.0143678	0.937306
mapk13	8149	0.00387132	-0.00163772	0.0121086	0.892416	3575	0.000904215	-0.00432454	0.0179398	0.809524	4574	0.00494326	0.00180507	0.0165122	0.912955
fgf3	8214	-0.000888868	0.00166792	0.0123337	0.892431	3579	-0.00248339	0.00966774	0.0179804	0.59083	4635	-0.00234765	-0.00447982	0.017026	0.792472
fcrl6	9903	0.0192324	-0.00142859	0.0106063	0.892857	4321	0.0229061	-0.00954735	0.0157142	0.543511	5582	0.00902474	0.0053794	0.0144252	0.709225
araf	8288	0.0293166	0.00160581	0.0119412	0.893029	3638	0.0358958	0.0120266	0.0176619	0.495956	4650	0.0248025	-0.00774711	0.0162907	0.634415
kel	9733	0.100758	0.00139116	0.010408	0.893672	4279	0.0364017	-0.0181823	0.0153827	0.237273	5454	0.0508395	0.0140018	0.014167	0.323032
tfpi	9903	0.0812906	-0.00139872	0.010487	0.893898	4350	0.0087093	-0.00931457	0.0150874	0.53702	5553	0.159895	-0.0138589	0.0141053	0.325882
rfc4	8396	0.0166569	0.00157484	0.0118534	0.894307	3686	0.0171749	0.00374968	0.0176313	0.831595	4710	0.0144191	-0.00384521	0.0160813	0.811031
spaca5_spaca5b	8423	0.0399702	0.00154787	0.0116563	0.89436	3688	0.0229838	-0.016223	0.0173738	0.35049	4735	0.00487978	0.0201188	0.0157676	0.202032
enoph1	8396	0.000899889	0.0015539	0.0118632	0.895791	3686	0.00270567	-0.00841206	0.0172711	0.626246	4710	0.000238319	0.0108598	0.0163822	0.507426
vps4b	8396	0.023292	0.00155128	0.0119034	0.896314	3686	0.0250788	0.0098976	0.0177202	0.576504	4710	0.0244601	-0.00718045	0.0161447	0.656516
med18	9670	0.0287426	-0.00139991	0.0109341	0.898127	4246	0.0302785	0.0042217	0.0163435	0.79618	5424	0.0300808	-0.0114139	0.0147765	0.439889
tpd52l2	8266	0.0265191	0.00152132	0.0119379	0.898598	3620	0.0191372	0.0123796	0.017977	0.491099	4646	0.0344277	-0.010864	0.016047	0.498433
nmt1	8423	0.0135067	0.00151919	0.0120114	0.899355	3688	0.0112578	-0.00727452	0.0179149	0.684722	4735	0.0154933	0.00897708	0.0162868	0.581532
azi2	8423	0.0642236	-0.00144662	0.01152	0.900071	3688	0.0751925	-0.0104584	0.0171768	0.54265	4735	0.0572013	0.0022686	0.0156072	0.884436
dffa	10035	0.0379538	-0.00133614	0.0107454	0.901045	4393	0.0400744	-0.00504764	0.0158524	0.750185	5642	0.0370488	-0.00180574	0.0146822	0.90212
evpl	8288	0.00134593	-0.00147459	0.0120707	0.902773	3638	-0.00121496	0.0108517	0.017747	0.54093	4650	0.00351794	-0.00990183	0.016548	0.549621
cnp	8209	0.0559884	-0.00140308	0.0117699	0.905112	3596	0.058627	0.0021679	0.0174086	0.900902	4613	0.0447913	-0.0071219	0.016043	0.657118
sema3g	8266	0.0203485	0.00141168	0.0119209	0.905737	3620	0.00513848	-0.0275099	0.0176703	0.119596	4646	0.0118623	0.0220746	0.0162114	0.173368
rexo2	8191	0.00219448	-0.00142523	0.0120956	0.906205	3589	0.00228383	-0.00747077	0.0179163	0.676717	4602	0.0050846	0.00512862	0.0164822	0.755693
ldlrap1	8423	0.032311	-0.00136687	0.0117173	0.907138	3688	0.026136	0.00684881	0.017856	0.701328	4735	0.0306499	-0.011859	0.015588	0.44683
sdhb	8417	0.00664132	-0.00139729	0.011999	0.907299	3697	0.00930314	-0.0181414	0.0168974	0.283063	4720	0.0277473	0.00138371	0.0167582	0.934197
smad2	8396	0.0432844	0.00134959	0.011626	0.907589	3686	0.0381076	0.0118485	0.0175523	0.499692	4710	0.0466578	-0.0124132	0.0155532	0.424847
serpinb9	9871	0.0292215	0.00126013	0.0108889	0.907872	4337	0.0353069	0.0133916	0.0158971	0.399616	5534	0.0273323	-0.0125491	0.0149895	0.402521
ak2	8429	0.025756	-0.00137663	0.0119124	0.908002	3686	0.0269145	0.0177574	0.0180272	0.324671	4743	0.0261434	-0.0197066	0.0159476	0.216627
cdc42bpb	8417	0.0672923	0.00133556	0.0116375	0.908635	3697	0.0726422	0.00353916	0.0173766	0.838619	4720	0.0652085	-0.00369637	0.015741	0.814355
krt6c	8191	0.0123508	-0.00138256	0.0120603	0.908735	3589	-0.00204558	-0.0248408	0.0171205	0.146884	4602	0.00147262	0.0187872	0.0169883	0.268833
cd63	9858	0.0274747	0.00122034	0.0108769	0.910671	4333	0.0197388	0.000438527	0.0158104	0.977873	5525	0.0269756	-0.000429049	0.0150267	0.977223
fadd	9937	0.0304929	-0.00118531	0.0107278	0.912024	4357	0.0251984	0.00410953	0.0158875	0.795907	5580	0.0368916	-0.0100561	0.0146021	0.491057
eif4b	9871	0.0421263	0.00118442	0.0107331	0.912133	4337	0.0378664	0.0070087	0.0155208	0.651603	5534	0.0378424	-0.00820255	0.0148697	0.581225
rab2b	8396	0.0241012	0.00129616	0.0118125	0.912628	3686	0.0309723	0.0136138	0.0176485	0.440528	4710	0.0237454	-0.012536	0.0159547	0.432067
cnpy4	9891	0.0269376	-0.00119705	0.0109238	0.912743	4332	0.0237239	0.00559345	0.0163322	0.732007	5559	0.0345346	-0.0135282	0.0147297	0.358433
hmox2	9733	0.043666	-0.00118996	0.0109914	0.913789	4279	0.0128761	-0.0200595	0.0156035	0.198661	5454	0.0578324	0.00520087	0.0153396	0.734587
ahsa1	8396	0.0131964	0.00127897	0.0119454	0.914738	3686	0.0116838	0.00314995	0.0175248	0.857365	4710	0.0133835	0.00148171	0.016413	0.928071
clip2	9903	0.0519996	-0.00113848	0.0106667	0.915004	4321	0.0489238	-0.00131801	0.015945	0.934126	5582	0.0532496	-0.00537723	0.014408	0.709005
lelp1	8173	0.00213712	-0.00129542	0.0121785	0.915292	3584	0.000391294	0.000562514	0.0175971	0.974501	4589	0.00200466	-0.0057897	0.0169344	0.732449
muc16	9891	0.00634328	-0.00116631	0.011015	0.915676	4332	-0.00078135	-0.00197215	0.0159983	0.901897	5559	0.0221002	0.00530963	0.0151475	0.725956
arfip1	8423	0.0242488	-0.00125241	0.0118558	0.915873	3688	0.023042	-0.00184237	0.0178215	0.917668	4735	0.0256293	-0.00201835	0.0159761	0.899472
tmed8	8417	0.0349548	0.00123425	0.0117493	0.91634	3697	0.0392458	0.014306	0.0175953	0.416237	4720	0.0345332	-0.0126795	0.0158582	0.42401
wasf3	9733	0.0112539	-0.00113654	0.0109979	0.917694	4279	0.0126929	0.00283491	0.0161812	0.860932	5454	0.00970906	-0.00546299	0.0150718	0.717018
mcts1	8417	0.0159839	-0.0012134	0.0118789	0.918642	3697	0.0136986	0.00687772	0.0175326	0.694873	4720	0.00994475	-0.00919718	0.0162443	0.571299
bloc1s2	8173	0.000298526	0.00124291	0.0122158	0.91896	3584	-0.000779907	0.0196565	0.018225	0.280862	4589	0.00290398	-0.0139637	0.0165568	0.399059
asrgl1	8225	0.036461	-0.00120603	0.0118565	0.918983	3603	0.0381196	0.00167828	0.0177489	0.924672	4622	0.0403794	-0.00723701	0.0159763	0.650582
ppbp	8396	0.0116032	0.00121434	0.011956	0.919102	3670	0.00489932	0.010426	0.0178452	0.559091	4726	0.016365	-0.00720812	0.0161909	0.656199
txndc9	8429	0.019656	-0.00119619	0.0118372	0.919511	3686	0.0178763	0.0191039	0.017663	0.279512	4743	0.0239972	-0.0198332	0.0160193	0.215747
ppcdc	10049	0.0680496	0.00106079	0.0105386	0.919824	4415	0.0740841	-0.00671115	0.0152906	0.66075	5634	0.0589249	0.00375438	0.0145729	0.796704
ptprz1	8440	0.183048	0.00107071	0.0108095	0.921099	3706	0.0459211	-0.0309046	0.0150266	0.0397896	4734	0.261692	0.0110437	0.0146981	0.452469
esam	10067	0.0457451	-0.00102152	0.0103167	0.921128	4419	0.0105861	-0.0122298	0.015214	0.421527	5648	0.0375002	0.00552741	0.0140887	0.694829
cd84	9903	0.010828	0.00107424	0.0108594	0.921202	4321	0.0173741	0.00932374	0.0162809	0.566893	5582	0.00617926	-0.0089689	0.0146367	0.540054
slc44a4	8205	-0.000361203	0.00117881	0.0122156	0.923126	3594	-0.00190274	-0.00660075	0.0180034	0.713911	4611	-0.000367342	0.00977074	0.0167256	0.559129
vasp	8465	0.034696	0.00112956	0.0117391	0.923346	3716	0.0325337	0.0103288	0.0177733	0.561183	4749	0.0392399	-0.010346	0.0157013	0.509975
angpt1	9926	0.0118351	-0.00103867	0.0108946	0.924048	4350	0.00645304	-0.00431976	0.0156348	0.782338	5576	0.0186437	-0.000810432	0.0151741	0.957408
cptp	8191	0.00521364	-0.00115875	0.0123074	0.924991	3589	0.00596799	-0.00330465	0.0183887	0.85739	4602	0.00215579	1.87696e-05	0.0166724	0.999102
plin1	9733	0.162532	-0.000931756	0.00996791	0.925528	4279	0.11741	-0.0550623	0.0148748	0.000216853	5454	0.197019	0.0364705	0.013348	0.00631014
gfod2	9670	0.00212799	-0.00102713	0.0110152	0.92571	4246	0.00252785	0.00585286	0.0161987	0.71788	5424	0.000629085	-0.00675099	0.0151032	0.654899
ensa	8396	0.00823304	0.00110454	0.0118853	0.925959	3686	0.00844414	0.0172317	0.0178712	0.335	4710	0.00853859	-0.0151157	0.0160084	0.345099
nlgn2	8173	-0.00151449	-0.00112719	0.0122487	0.92668	3584	-0.00218353	-0.0067194	0.0180199	0.709253	4589	-0.00191994	0.00363977	0.0168038	0.828527
scg2	9983	0.0711026	0.000930588	0.0101424	0.926897	4380	0.0608063	-0.0469215	0.0151152	0.00191985	5603	0.0903482	0.0384242	0.0136699	0.00495814
il18rap	9805	0.0275796	0.00100062	0.0109657	0.927296	4306	0.00915284	-0.0107195	0.0163736	0.512707	5499	0.0100253	0.0116996	0.0148461	0.430694
ace	8465	0.00890171	-0.00104327	0.0117843	0.929457	3716	0.0114244	-0.0427876	0.0178548	0.0166059	4749	0.0125383	0.0306818	0.0157085	0.0508556
ilkap	9725	0.0254404	0.000969365	0.0109818	0.929664	4276	0.0245134	-0.00684159	0.0162449	0.673666	5449	0.0273074	0.00224591	0.0149649	0.880708
snap29	9977	0.0281834	0.000948278	0.010751	0.929716	4378	0.025781	-0.0073085	0.0161386	0.650673	5599	0.0315085	0.00260155	0.0144521	0.85715
myl1	8191	0.0303246	0.00105097	0.0119698	0.930036	3589	0.0040289	0.0305868	0.0172613	0.076482	4602	-0.000335745	-0.0242571	0.0166431	0.14505
commd9	8396	0.0193525	-0.00103439	0.0119376	0.930952	3686	0.0195686	0.00173356	0.0176465	0.921748	4710	0.0169123	-0.00441833	0.0163012	0.786369
brsk2	8423	0.0103392	0.00103261	0.0119505	0.931145	3688	0.0100577	-0.018071	0.017531	0.302702	4735	0.0090252	0.0151553	0.0163992	0.355457
hs1bp3	8225	0.0356228	-0.00101736	0.0119723	0.932282	3603	0.0314469	0.0119901	0.0180331	0.506164	4622	0.0424028	-0.0152726	0.0160816	0.342317
fam13a	8417	0.0517483	-0.000995956	0.0117303	0.932339	3697	0.0553605	-0.00523367	0.017587	0.766035	4720	0.0484397	-0.00159917	0.015838	0.919578
tacc3	9891	0.0273606	-0.00091865	0.0108367	0.932444	4332	0.0280539	0.0104359	0.016226	0.520158	5559	0.0282737	-0.0152748	0.0146162	0.296039
btla	8149	0.000472868	0.00102008	0.0120934	0.93278	3575	-0.00143215	-0.0113028	0.0179442	0.52881	4574	0.000306188	0.011298	0.0164792	0.493005
bcl7a	8149	0.000300761	-0.00100926	0.0122059	0.934103	3575	0.00459496	-0.0158984	0.018047	0.378406	4574	0.000676001	0.0122504	0.0166336	0.461473
naga	8196	0.00644863	-0.00100614	0.0122379	0.934477	3572	-2.63391e-05	-0.00579236	0.0179154	0.746474	4624	0.00535365	0.00244426	0.0167948	0.884294
uros	8205	0.0191754	0.00101142	0.012319	0.934567	3594	0.0195855	-0.0198154	0.017707	0.263186	4611	0.0126465	0.0202481	0.0171882	0.238848
anxa10	9733	0.0408046	0.000856046	0.0105664	0.935431	4279	0.0311072	-0.0174171	0.0157854	0.26993	5454	0.04954	0.013455	0.0142921	0.346527
cmip	8396	0.0325818	-0.000953753	0.0118126	0.93565	3686	0.0328027	0.00786027	0.0178279	0.659313	4710	0.0344423	-0.012268	0.0158319	0.438444
nrn1	8423	0.000595849	-0.000963709	0.0119615	0.935788	3688	-0.00441417	-0.00462371	0.0176704	0.793595	4735	0.00258558	0.00230016	0.01636	0.888195
tff2	9981	0.106686	0.00080036	0.00994288	0.935845	4370	0.0775411	-0.0165233	0.0151112	0.274258	5611	0.10929	0.0112	0.0131658	0.394976
ufd1	8417	0.0329068	0.000944669	0.0118244	0.936326	3697	0.029079	0.0104541	0.0176739	0.554224	4720	0.0386526	-0.012549	0.015956	0.43163
esr1	8214	0.00202471	-0.000987696	0.012391	0.936469	3579	0.00113981	-0.005824	0.0185587	0.753679	4635	-5.05213e-05	0.00241186	0.0167612	0.885589
adcyap1r1	9670	0.0027204	0.000880395	0.0110747	0.936639	4246	0.00386803	0.00197085	0.0160179	0.902081	5424	0.00352089	-0.00180683	0.0153588	0.906356
akt2	8423	0.0241328	-0.000938253	0.0118297	0.936785	3688	0.0251228	0.0144425	0.0178502	0.418515	4735	0.0265573	-0.0160652	0.0158657	0.311315
gmpr	10035	0.0768872	-0.000815512	0.0105102	0.938154	4393	0.0509849	-0.00754864	0.0149646	0.613983	5642	0.0368378	-0.0024922	0.0146779	0.865179
thbs2	9947	0.0402919	0.000789899	0.0103949	0.939429	4362	0.0526776	-0.03088	0.0156697	0.0488232	5585	0.00882061	0.0334584	0.0136748	0.0144471
shpk	8288	0.00147703	-0.000915907	0.0121781	0.94005	3638	-0.00176627	-0.0232406	0.0176825	0.188819	4650	0.00244673	0.0203808	0.016864	0.226902
tspan7	8173	0.00462415	0.000931264	0.0124095	0.940181	3584	0.00617238	-0.0113023	0.018226	0.53522	4589	0.0023158	0.0121491	0.0170378	0.475839
ddhd2	8423	0.0584666	0.000865206	0.0116347	0.940722	3688	0.0568956	-0.0078371	0.0172834	0.650253	4735	0.0547488	0.00301611	0.0157897	0.84852
st13	8266	0.0797619	0.000846783	0.0115626	0.941621	3620	0.0844603	0.00423021	0.0166618	0.799597	4646	0.0646668	-0.00521943	0.0160746	0.745423
kyat1	9919	0.0379713	0.00077531	0.0106791	0.942125	4346	0.033598	-0.00703664	0.0156628	0.653268	5573	0.0392289	0.00245054	0.0146345	0.867022
cntnap4	8205	0.00188014	0.000883134	0.0122363	0.942466	3594	0.00355965	0.00665614	0.0182811	0.715805	4611	0.00189095	-0.00364262	0.0165658	0.825968
yes1	9891	0.0505714	-0.00076768	0.0106794	0.942696	4332	0.0493891	0.00132001	0.0160169	0.934322	5559	0.0521239	-0.00818585	0.014379	0.56918
tlr2	8288	0.00301179	0.000865174	0.0121041	0.943019	3638	0.00324454	0.00358183	0.017809	0.840612	4650	0.00133906	-0.000940786	0.0165936	0.95479
rangap1	9670	0.00259251	-0.000795687	0.0112621	0.943676	4246	0.00312742	0.0213594	0.0166273	0.199005	5424	0.0031949	-0.0185564	0.0153776	0.227595
hsd17b3	8191	0.0038946	0.000852265	0.0122779	0.944661	3589	0.00203257	-0.0116735	0.0182124	0.521588	4602	0.00571529	0.0131025	0.016734	0.433674
cetn2	9733	0.0279802	-0.000749903	0.0109828	0.945564	4279	0.0254358	-0.0109776	0.0162932	0.500505	5454	0.0303245	0.00326136	0.0149459	0.827273
rbm17	8423	0.0196119	0.000804404	0.0118797	0.946016	3688	0.0169282	0.0188144	0.0175903	0.284875	4735	0.0235785	-0.0159438	0.0161889	0.324746
dtd1	8266	0.0264118	-0.000774262	0.0119478	0.948332	3620	0.028157	0.0058557	0.0179506	0.744282	4646	0.025045	-0.0084922	0.0161066	0.598045
ica1	9755	0.0424986	0.000695694	0.010759	0.948445	4283	0.0428614	-0.0093358	0.0160555	0.560954	5472	0.0429864	0.0044684	0.0145707	0.759107
cdkn1a	9891	0.0551844	0.000685691	0.0106794	0.948807	4332	0.0458554	-0.000881143	0.0161062	0.956373	5559	0.0556651	-0.00556674	0.0142875	0.69683
babam1	8214	0.00213169	0.00076253	0.0120766	0.949656	3579	0.00285611	-0.00419071	0.0178325	0.814219	4635	0.000279326	0.00423516	0.0165043	0.797492
spag1	8423	0.00951361	-0.000747273	0.0119742	0.95024	3688	0.00735361	-0.0175223	0.0177456	0.323505	4735	0.0112539	0.013111	0.0163201	0.421805
ranbp2	8173	0.000710512	0.000763884	0.0122579	0.950311	3584	-0.00287862	-0.00821062	0.0181306	0.650676	4589	-0.000666953	0.00704612	0.0167697	0.674382
fosb	9733	0.00144609	0.000689208	0.0110692	0.950354	4279	0.000275324	-0.00523516	0.0165089	0.751175	5454	-0.000503173	0.00362732	0.0150172	0.809142
lifr	9903	0.0208733	0.000653657	0.0107399	0.95147	4321	0.00708181	-0.00460337	0.0158501	0.771499	5582	0.0251249	0.00407285	0.0145747	0.779913
tex33	8288	0.000926788	0.00073213	0.0120965	0.95174	3638	0.00012876	-0.0260044	0.0176858	0.141554	4650	0.0047945	0.0236458	0.0166213	0.154914
cd40lg	10035	0.0104464	-0.000639441	0.0107893	0.952741	4393	0.00951023	0.00193879	0.0160983	0.904144	5642	0.0109056	-0.0069754	0.014604	0.632928
bst1	10049	0.0336904	0.000638343	0.0108041	0.952887	4415	0.000840999	0.00163934	0.0149411	0.912636	5634	0.00138554	-0.00284464	0.0154528	0.853953
atxn2	8173	0.0143839	0.000701091	0.0120197	0.953488	3584	0.0179191	0.00832759	0.0176478	0.637043	4589	0.00686964	-0.00507305	0.0165207	0.758803
stk24	9733	0.0270708	0.000623871	0.010734	0.953653	4279	0.0279188	0.00467874	0.0158693	0.768138	5454	0.0288127	-0.00765825	0.0146287	0.600642
plcb2	8429	0.0285615	-0.000658502	0.0117379	0.955263	3686	0.0256068	0.0144239	0.0177275	0.415903	4743	0.0317068	-0.0163279	0.015725	0.299163
fhit	9733	0.0328878	-0.000602392	0.0108756	0.955829	4279	0.0375434	-0.00356937	0.0157352	0.820559	5454	0.0318907	-0.00425349	0.0150605	0.777627
mesd	9947	0.0283112	0.000591621	0.0107511	0.956117	4362	0.0258094	0.00283838	0.016027	0.859438	5585	0.0327404	-0.00485578	0.0145554	0.738689
col3a1	8457	0.0138594	0.000630248	0.011625	0.956765	3716	0.0172872	-0.0103474	0.0174063	0.55224	4741	0.00594447	0.0109623	0.0156506	0.483687
evi5	8214	0.0464681	0.000617203	0.01189	0.958602	3579	0.0460717	0.0111293	0.0179422	0.535107	4635	0.050807	-0.0130258	0.015932	0.413633
manf	9995	0.0264591	0.000556144	0.0107744	0.958835	4379	0.0238645	0.00598307	0.0161126	0.710411	5616	0.0313835	-0.00787468	0.0145423	0.588183
foxj3	8214	0.0321226	0.000616343	0.0120385	0.959169	3579	0.0409039	0.00716245	0.018012	0.690913	4635	0.0271409	-0.00680328	0.0162582	0.675636
lztfl1	8266	0.0278451	0.000601848	0.0120278	0.960093	3620	0.0283519	0.0157254	0.0181441	0.386166	4646	0.0296058	-0.016069	0.0161368	0.319398
micb_mica	9903	0.0212477	0.000520054	0.0104365	0.960259	4321	0.0207738	-0.00442364	0.0157993	0.779499	5582	0.0230093	0.00118444	0.0139524	0.932351
ugdh	8191	1.89828e-05	0.000610318	0.0122797	0.960362	3589	-0.0029674	-0.00029315	0.0185321	0.98738	4602	-0.000177051	0.000418267	0.0165279	0.979811
vamp8	8214	0.030479	-0.000594632	0.0120357	0.960597	3579	0.0342706	0.00315991	0.018015	0.860772	4635	0.029131	-0.0073553	0.0162571	0.650977
col2a1	8225	0.0050203	0.00056116	0.0121536	0.963174	3603	0.00306257	0.00793714	0.0175028	0.650231	4622	0.015219	-0.00899905	0.0168475	0.593265
lilrb5	10067	0.0134543	0.000491883	0.0107211	0.963407	4419	0.00781033	-0.0205099	0.0157419	0.192682	5648	0.0196955	0.0151925	0.0146855	0.300935
trpv3	8191	0.002518	-0.000565043	0.0123356	0.963466	3589	0.00106388	-0.00373439	0.0184173	0.83933	4602	0.00230071	0.000640874	0.0167405	0.969464
pros1	8474	0.0804482	0.000522914	0.0114429	0.963552	3711	0.0326223	-0.0178885	0.0171513	0.297025	4763	0.147115	0.00300914	0.0150641	0.84168
washc3	8429	0.0596143	0.00053468	0.0117518	0.963712	3686	0.0611116	0.00441324	0.0173996	0.799788	4743	0.0627409	-0.00703454	0.0159798	0.659803
itgb1bp2	9747	0.0305559	0.0004938	0.0108662	0.963755	4271	0.0272885	0.0101095	0.0161086	0.530312	5476	0.0312986	-0.0105514	0.0148118	0.476272
klrk1	8429	0.00458824	0.000525993	0.0118012	0.96445	3686	0.00262593	0.00334244	0.0176473	0.849788	4743	0.00731673	-0.00407765	0.0159568	0.798315
gh1	9923	0.169292	-0.000436728	0.0101585	0.965709	4353	0.0548761	0.0167705	0.0160916	0.297382	5570	0.0622801	-0.00673752	0.0128648	0.600496
map3k5	9670	0.0714381	-0.000461446	0.010773	0.965835	4246	0.0729108	0.00355224	0.0159047	0.823278	5424	0.0701347	-0.00823744	0.0147158	0.575661
cep290	8288	0.00350549	-0.000497344	0.0122239	0.967547	3638	0.00273275	0.0144041	0.0179366	0.421993	4650	0.00496215	-0.013074	0.0167772	0.435858
otud7b	8423	0.0467262	0.000458691	0.011776	0.96893	3688	0.0412343	-0.00149192	0.0173458	0.931463	4735	0.0537208	-0.00221819	0.016098	0.89041
mink1	8429	0.0335377	0.000453142	0.0118362	0.969462	3686	0.0366714	0.0107953	0.0177199	0.542415	4743	0.033484	-0.0105252	0.015975	0.510021
vps53	9891	0.0501128	0.000407624	0.0107078	0.969634	4332	0.0491398	0.00594418	0.0160984	0.711967	5559	0.0515803	-0.00831861	0.0143982	0.563454
scgb2a2	8191	0.00286868	-0.000454019	0.0122235	0.970372	3589	0.00680554	-0.0320762	0.0180524	0.0756794	4602	-0.000626968	0.0245015	0.0167202	0.142886
lysmd3	8205	0.0155941	-0.000451508	0.0122219	0.970532	3594	0.0105875	0.00387158	0.018213	0.831673	4611	0.0131332	-0.00500899	0.0166104	0.763004
ndufa5	8201	0.01635	0.000448143	0.0122679	0.970861	3574	0.00426472	0.00979545	0.0182252	0.590978	4627	0.0202101	-0.0114983	0.0166431	0.489677
dgkz	9755	0.00706503	0.000385732	0.0110393	0.972127	4283	0.00632761	-0.00722113	0.0165899	0.663386	5472	0.00803982	0.00312106	0.0148595	0.833645
fgd3	8423	0.0378324	-0.000396235	0.0117141	0.973017	3688	0.0438418	-0.000718215	0.0176748	0.967589	4735	0.0340163	-0.00291924	0.0157231	0.852715
afp	9850	0.0749394	0.000351342	0.0107741	0.973986	4330	0.0267353	-0.0168864	0.0152152	0.26713	5520	0.132963	0.00157246	0.0149579	0.91628
ranbp1	8225	0.059902	-0.000367583	0.0117676	0.975081	3603	0.0529392	-0.00896692	0.016979	0.597451	4622	0.0433111	0.0053535	0.0163366	0.743153
ednrb	8214	0.00105859	-0.000385452	0.0123458	0.975094	3579	0.00146601	-0.0250869	0.0181578	0.167179	4635	0.000150925	0.0210679	0.0169175	0.213075
efnb2	8205	0.0041774	-0.000340515	0.0121318	0.977609	3594	0.00205507	0.00378317	0.0176066	0.829879	4611	0.00243873	-0.00125236	0.0167871	0.940534
epgn	8396	0.00131197	0.000320933	0.0119141	0.97851	3686	-0.000964857	0.000314486	0.0175362	0.985693	4710	0.00223935	-0.000777333	0.0163299	0.962036
atp6v1f	9716	0.0373252	-0.000293326	0.0108992	0.97853	4270	0.045655	-0.0126764	0.0160957	0.430996	5446	0.0256626	0.00673772	0.014876	0.650621
serpinc1	8455	0.0423931	0.000309596	0.0115488	0.978614	3704	0.0677475	-0.00312873	0.0164755	0.849397	4751	0.024621	-0.0105488	0.0158041	0.504505
ccl18	9801	0.12516	-0.000271021	0.0102612	0.978929	4307	0.0568716	-0.00339571	0.0148061	0.818612	5494	0.152181	-0.00550866	0.0141813	0.697703
angptl1	9795	0.0644022	-0.000276347	0.0106721	0.979342	4285	0.0116411	-0.0409357	0.015566	0.00857379	5510	0.0363664	0.0296628	0.0146648	0.0431505
mybpc2	8225	0.107774	-0.000291095	0.0114869	0.979783	3603	0.0251119	-0.00423087	0.0155001	0.784901	4622	0.00304886	0.0022435	0.0166329	0.89271
atf2	9733	0.00267154	-0.00028115	0.0112172	0.980004	4279	0.00409354	-0.0243466	0.0162508	0.134161	5454	0.000667529	0.0194624	0.0155574	0.210985
atg16l1	8417	0.0483496	0.000273787	0.0117214	0.981365	3697	0.0461854	0.00616587	0.0176186	0.726386	4720	0.054036	-0.00979852	0.0157554	0.534029
foxo1	9903	0.0339853	-0.000245202	0.0108615	0.981989	4321	0.0376949	0.0125963	0.0163162	0.440147	5582	0.0304394	-0.0153076	0.0146231	0.295233
magea3	8288	-0.000464439	0.000233532	0.0120337	0.984517	3638	-0.00106549	-0.00178071	0.0177659	0.920166	4650	-0.00194736	0.00285902	0.0164604	0.862116
ist1	8362	0.02765	0.000227617	0.0118208	0.984638	3672	0.033036	0.00463075	0.0174657	0.790922	4690	0.0257701	-0.00738778	0.0161138	0.646633
rad23b	9670	0.0203369	0.000206309	0.0110364	0.985086	4246	0.0235278	-0.00410508	0.0162884	0.801034	5424	0.0167995	-0.000581882	0.0150842	0.96923
il17f	9755	0.000926835	-0.000203053	0.0111285	0.985443	4283	0.000153924	-0.0144635	0.0159708	0.365188	5472	-5.86249e-05	0.0119719	0.0155481	0.441338
mme	9891	0.109012	-0.000183859	0.0101956	0.985613	4332	0.0622467	-0.0289895	0.0135496	0.0324508	5559	0.060418	0.0139849	0.0147538	0.343228
igsf3	9891	0.139595	0.00016416	0.00992145	0.986799	4332	0.136301	-0.0491992	0.0147021	0.000825655	5559	0.177212	0.0324194	0.01321	0.0141521
clstn1	9733	0.00631885	0.000180895	0.0111599	0.987068	4279	0.000951471	-0.00942438	0.0162323	0.561545	5454	0.00288671	0.00337685	0.0153907	0.82634
brd2	8173	0.00016477	0.000194471	0.0121221	0.987201	3584	-0.00186711	-0.00461738	0.0181887	0.799618	4589	0.00248428	0.00235556	0.0163618	0.885533
slmap	8417	0.0501142	-0.000163287	0.0118417	0.988999	3697	0.0425752	0.0044051	0.0177445	0.803954	4720	0.0543508	-0.00669791	0.0159906	0.675334
mki67	8214	0.00809248	-0.000152808	0.0121597	0.989974	3579	0.00434854	-0.0163889	0.0178635	0.358967	4635	0.00890281	0.010496	0.0166833	0.529295
tnfaip8l2	8266	0.0266015	0.000142229	0.0119471	0.990502	3620	0.0278632	0.00618851	0.0180467	0.731681	4646	0.0277666	-0.00774419	0.0160148	0.628717
spry2	9755	0.0268789	-0.000128552	0.0108367	0.990535	4283	0.0211001	-0.0026526	0.0161083	0.869209	5472	0.0300454	-0.00128162	0.0147232	0.930637
crebzf	8149	0.00315895	0.000141536	0.0121711	0.990722	3575	-0.00136581	-0.00532439	0.018089	0.768513	4574	0.00636537	0.00738504	0.0165541	0.655536
app	9936	0.0108001	0.000127193	0.0109401	0.990724	4355	0.00761929	-0.00123096	0.0159918	0.938647	5581	0.0148499	-0.000452116	0.0150475	0.976031
lrfn2	8205	0.00177688	-0.000140502	0.0120969	0.990733	3594	-7.72925e-05	-0.0149684	0.0178339	0.401345	4611	0.00104318	0.0141146	0.0165655	0.394231
osmr	9993	0.0816888	0.000119963	0.0104431	0.990835	4391	0.0259723	-0.0334853	0.0142221	0.0185937	5602	0.0721852	0.0193714	0.0149595	0.195402
col9a1	9903	0.0294308	0.00011106	0.0104139	0.991491	4321	0.00419536	-0.0144375	0.0143508	0.314452	5582	0.100209	-0.00365819	0.0144164	0.799697
stxbp1	8423	0.0238206	0.000106181	0.0118852	0.992872	3688	0.0257408	0.000575233	0.0178531	0.974298	4735	0.0257942	-0.00349649	0.0159953	0.826975
anxa11	9883	0.0190869	-8.3539e-05	0.0108552	0.99386	4313	0.0191413	-0.00347644	0.0160394	0.828418	5570	0.0192612	-0.000790854	0.0148198	0.957443
eif2s2	8225	0.014168	9.10397e-05	0.0121701	0.994032	3603	0.0165462	-0.007515	0.0180619	0.677385	4622	0.0123769	0.0057547	0.0165441	0.727976
plpbp	9937	0.0467325	7.59626e-05	0.0105868	0.994275	4357	0.0476762	0.00243307	0.0154868	0.875168	5580	0.0450629	-0.00618668	0.0145523	0.670756
casp10	9733	0.0356498	-6.63108e-05	0.0109186	0.995154	4279	0.0368904	-0.00405328	0.016181	0.802215	5454	0.0283938	-0.000589183	0.0148641	0.968383
cd6	10022	0.0771069	5.71801e-05	0.0104214	0.995622	4387	0.0323863	-0.00489862	0.0152027	0.747302	5635	0.0521004	0.00227101	0.0143469	0.874232
rgl2	8288	0.00157151	5.80776e-05	0.0121794	0.996195	3638	-0.00241608	0.00341621	0.0176545	0.846576	4650	0.00300694	-0.000866016	0.016887	0.959102
mcemp1	8214	0.0148333	-5.50578e-05	0.0121716	0.996391	3579	0.0104095	0.00241453	0.0180507	0.893597	4635	0.0186524	-0.0029422	0.0165688	0.859065
tbl1x	9670	0.0320693	-2.57259e-05	0.010917	0.99812	4246	0.0376532	0.00376094	0.0162173	0.81662	5424	0.0303635	-0.00929949	0.0148247	0.530492
zfyve19	8417	0.0254123	-2.7408e-05	0.0118338	0.998152	3697	0.0254621	0.0140268	0.0175513	0.424234	4720	0.0268414	-0.0164463	0.0160942	0.30689
atp1b1	8191	0.00392869	-2.72837e-05	0.0121794	0.998213	3589	0.000259074	-0.00533871	0.017776	0.763942	4602	0.00434832	0.00236978	0.0168199	0.887962
nfatc1	9903	0.0662338	-2.26262e-05	0.0106538	0.998306	4321	0.0605234	0.0109187	0.0161786	0.499784	5582	0.0566698	-0.0147828	0.0141926	0.297651
erp29	8266	0.0305273	-2.37331e-05	0.0118745	0.998405	3620	0.0295468	0.0129752	0.0178424	0.467146	4646	0.0326206	-0.0132918	0.0160051	0.406315
phldb1	8417	0.0934835	2.27183e-05	0.0114557	0.998418	3697	0.0722971	-0.00218674	0.0167285	0.896005	4720	0.110132	-0.00193519	0.0157713	0.902348
ids	10035	0.0301831	-1.73888e-05	0.0107786	0.998713	4393	0.009726	-0.00975577	0.01586	0.53851	5642	0.0149285	0.00746978	0.0147764	0.613213
col5a1	8266	0.0231616	-1.45002e-05	0.0115776	0.999001	3620	0.0097804	-0.0218013	0.0171091	0.202657	4646	0.0173352	0.0124539	0.015707	0.427885
dipk1c	8205	0.00225439	-1.12994e-05	0.0122679	0.999265	3594	-0.0014067	0.00683448	0.0180046	0.704268	4611	0.00256792	-0.00256141	0.0168521	0.879199

### Sheet: ST4
Supplementary Table 4 - Moderate to vigorous activity and protein (age and sex adjusted)
protein	n_lm	rsq_adj_lm	beta_lm	se_lm	P_lm	male_n_lm	male_rsq_adj_lm	male_beta_lm	male_se_lm	male_P_lm	female_n_lm	female_rsq_adj_lm	female_beta_lm	female_se_lm	female_P_lm
lep	9934	0.319682	-0.218307	0.00735459	1.37784e-185	4351	0.0859646	-0.202361	0.0107643	7.24265e-76	5583	0.0938661	-0.231008	0.0100468	7.47824e-112
fabp4	10062	0.186332	-0.187894	0.00799079	4.61834e-119	4411	0.0709282	-0.199235	0.0123079	2.68963e-57	5651	0.136564	-0.178552	0.0104069	2.32782e-64
il1rn	9925	0.0571333	-0.182026	0.00877127	1.11639e-93	4344	0.0554126	-0.173754	0.0127673	2.46043e-41	5581	0.054526	-0.18865	0.0120335	3.07666e-54
ca14	10013	0.132217	0.171862	0.0083795	1.32411e-91	4384	0.0777355	0.155483	0.012952	1.09021e-32	5629	0.0609536	0.185112	0.0109354	9.80484e-63
inhbc	9943	0.0676111	-0.177484	0.00871971	2.89643e-90	4355	0.0564268	-0.162157	0.0124274	3.35407e-38	5588	0.0623567	-0.189668	0.0121315	5.83917e-54
itgav	10013	0.132706	0.16924	0.00842005	4.01435e-88	4384	0.0591775	0.152273	0.0122313	5.4679e-35	5629	0.180888	0.183233	0.0113865	5.33736e-57
mxra8	8262	0.182479	0.178224	0.00888577	2.05617e-87	3614	0.0958168	0.165326	0.0132181	3.59964e-35	4648	0.144695	0.189074	0.0119711	8.88654e-55
cfh	7958	0.0584544	-0.187892	0.00999001	3.02579e-77	3469	0.0390177	-0.171465	0.0143575	3.02196e-32	4489	0.0812713	-0.201256	0.0137012	9.60355e-48
pon3	9991	0.0958198	0.161111	0.0086443	3.08742e-76	4372	0.0550872	0.142646	0.0124461	5.52819e-30	5619	0.0383153	0.176444	0.0119048	8.84336e-49
hgf	10032	0.0771993	-0.157175	0.00849031	2.9275e-75	4387	0.059433	-0.162119	0.0126782	8.71633e-37	5645	0.0535565	-0.153244	0.0114316	2.32205e-40
plat	10020	0.164211	-0.152255	0.00822996	3.65456e-75	4389	0.063135	-0.1377	0.0125476	1.16084e-27	5631	0.167178	-0.163539	0.0108035	9.03918e-51
rarres2	9988	0.063446	-0.157351	0.00876597	6.18495e-71	4383	0.0323757	-0.130302	0.0132288	1.17812e-22	5605	0.0888278	-0.178907	0.0116551	4.02098e-52
furin	9973	0.0691081	-0.152871	0.00878478	7.73001e-67	4371	0.034471	-0.132921	0.0127779	4.72821e-25	5602	0.106923	-0.168569	0.011957	2.23051e-44
cdhr2	9888	0.313397	-0.128692	0.00764497	1.03147e-62	4326	0.0527401	-0.12235	0.0106683	5.13564e-30	5562	0.132263	-0.132924	0.010672	3.83256e-35
asgr1	9869	0.0713945	-0.145874	0.00868315	1.80423e-62	4331	0.0432536	-0.147168	0.0128019	3.77759e-30	5538	0.0567849	-0.14472	0.0117947	3.63843e-34
pltp	10027	0.0808141	0.144101	0.0086267	8.35087e-62	4396	0.0241151	0.136354	0.0132709	1.73163e-24	5631	0.0374281	0.150426	0.0113315	1.26734e-39
cpm	10008	0.0934716	-0.141369	0.0084767	1.29633e-61	4391	0.0290965	-0.135613	0.0126311	1.46415e-26	5617	0.075616	-0.145475	0.0113613	5.08242e-37
f9	9957	0.0666462	-0.146223	0.00882716	8.09241e-61	4370	0.0250489	-0.116438	0.012923	3.01443e-19	5587	0.0779186	-0.169958	0.0120015	9.37417e-45
ggh	9751	0.0296974	-0.145717	0.00890204	1.97214e-59	4277	0.0300711	-0.149035	0.0129199	2.45325e-30	5474	0.0314846	-0.142991	0.0122253	3.12408e-31
il6	9888	0.0670857	-0.145043	0.00887685	3.07923e-59	4326	0.0732163	-0.127742	0.0128955	6.86737e-23	5562	0.0631357	-0.158988	0.0121902	2.55528e-38
adgrg2	9934	0.188151	0.132167	0.00821774	1.77548e-57	4351	0.0204283	0.091107	0.0119124	2.49617e-14	5583	0.0576153	0.165032	0.011152	1.24071e-48
rtn4r	10013	0.0810914	-0.138279	0.00860466	2.14997e-57	4384	0.0402987	-0.1436	0.0126848	2.63645e-29	5629	0.0227932	-0.134211	0.011674	2.98146e-30
igfbp2	10044	0.0752442	0.137568	0.00857191	3.00008e-57	4405	0.0674149	0.120596	0.0125009	8.30793e-22	5639	0.0576181	0.151067	0.0117399	2.28525e-37
igsf9	8434	0.0754374	-0.149888	0.0093784	1.14904e-56	3698	0.0386396	-0.13748	0.0141707	5.41207e-22	4736	0.0885134	-0.159412	0.0124654	7.7068e-37
ssc4d	9920	0.167816	-0.132193	0.00835034	9.16229e-56	4347	0.0431528	-0.135531	0.0123387	1.04977e-27	5573	0.0402567	-0.129374	0.0111603	1.01234e-30
cfi	8468	0.0618538	-0.152852	0.00964566	9.3386e-56	3703	0.0241488	-0.129276	0.013597	3.39699e-21	4765	0.0990922	-0.171124	0.0133297	4.13055e-37
adm	10013	0.157913	-0.12706	0.00802773	9.49919e-56	4384	0.169035	-0.110517	0.0114088	5.68057e-22	5629	0.150795	-0.140228	0.011188	1.45226e-35
clmp	10013	0.161461	-0.126129	0.0079799	1.32968e-55	4384	0.104657	-0.127296	0.0119036	2.29297e-26	5629	0.0978636	-0.125199	0.0107536	5.66396e-31
apof	8459	0.0745181	0.145943	0.00923878	2.01996e-55	3708	0.0327726	0.152132	0.0139162	2.11562e-27	4751	0.0370649	0.141112	0.0123461	7.2792e-30
gsta1	9914	0.0779849	-0.138792	0.00880727	2.79652e-55	4340	0.028794	-0.148091	0.0129573	7.95545e-30	5574	0.0625487	-0.131318	0.0118714	3.77014e-28
apcs	8385	0.17022	-0.145761	0.00924286	3.09714e-55	3664	0.0128254	-0.0857924	0.0129836	4.46634e-11	4721	0.0523212	-0.193519	0.0128967	9.37074e-50
clec4a	9901	0.0465057	0.139609	0.00895288	3.52935e-54	4316	0.025184	0.123229	0.013436	7.05945e-20	5585	0.0281709	0.152724	0.0119943	1.24646e-36
il18r1	10032	0.0428736	-0.136167	0.00877699	1.16849e-53	4387	0.0210383	-0.126585	0.0129023	1.71744e-22	5645	0.0536129	-0.143295	0.0118719	3.8786e-33
palm2	8425	0.104891	-0.142037	0.00921194	6.44387e-53	3679	0.0693544	-0.158096	0.0137425	4.09518e-30	4746	0.142223	-0.128541	0.0123146	3.11113e-25
prss8	9905	0.175375	-0.121691	0.00798162	6.74479e-52	4334	0.0785712	-0.123132	0.0118492	5.31464e-25	5571	0.0820118	-0.120447	0.0107941	1.3051e-28
igfbp1	10041	0.0830802	0.130677	0.00861945	2.37805e-51	4402	0.0223925	0.126436	0.0131951	1.54117e-21	5639	0.0246058	0.134037	0.0113763	1.13247e-31
itga11	9901	0.0401081	0.134147	0.00884794	2.40101e-51	4316	0.018615	0.10093	0.0130197	1.11993e-14	5585	0.0846509	0.161323	0.011768	4.30594e-42
rbp5	9888	0.0952871	-0.128479	0.00852858	1.01199e-50	4326	0.0309736	-0.140771	0.0123793	1.51762e-29	5562	0.0915593	-0.11764	0.011573	4.60399e-24
adh4	9744	0.120227	-0.131212	0.00873698	2.04872e-50	4265	0.0266159	-0.131599	0.0125089	1.42733e-25	5479	0.0598779	-0.13063	0.0119602	1.73412e-27
fstl3	9934	0.120394	-0.122466	0.0081771	3.67038e-50	4347	0.142732	-0.10669	0.0120006	8.76568e-19	5587	0.104941	-0.135353	0.0111419	1.54957e-33
gusb	9962	0.124161	-0.126639	0.00846829	5.0696e-50	4366	0.0216261	-0.122989	0.0124522	9.0719e-23	5596	0.033369	-0.129367	0.0114946	4.50263e-29
ldlr	9958	0.0447179	-0.133889	0.00903967	4.1243e-49	4364	0.0153074	-0.0942131	0.0131629	9.59803e-13	5594	0.120016	-0.16517	0.0119914	1.7904e-42
adamts8	9973	0.0330928	0.132001	0.00892612	5.76022e-49	4371	0.0147417	0.102951	0.0133487	1.51912e-14	5602	0.049892	0.155426	0.0119642	4.86323e-38
col6a3	10062	0.0740615	-0.122052	0.00830221	2.01197e-48	4411	0.081572	-0.12869	0.0122487	1.61271e-25	5651	0.05218	-0.116836	0.0112743	6.1021e-25
cfb	8295	0.0453001	-0.143492	0.00977933	3.84077e-48	3623	0.0222208	-0.129201	0.0140774	7.20517e-20	4672	0.0501906	-0.154334	0.0134472	4.34301e-30
prap1	8451	0.121534	-0.131857	0.00907209	2.72423e-47	3708	0.0346141	-0.125729	0.0131945	2.77995e-21	4743	0.0384048	-0.136736	0.0124562	1.05667e-27
ntrk3	10045	0.0561077	0.126707	0.00874154	3.90156e-47	4408	0.0191407	0.103215	0.012787	8.85232e-16	5637	0.10029	0.146385	0.0118124	8.13623e-35
ckb	8451	0.0736746	0.1347	0.0093518	1.73909e-46	3708	0.0721484	0.123184	0.0136144	2.29675e-19	4743	0.0557258	0.143875	0.0128279	7.84785e-29
bpifb2	8420	0.0596856	-0.134766	0.00948535	2.73168e-45	3692	0.0221725	-0.120366	0.0139906	1.1281e-17	4728	0.0310016	-0.146293	0.0128905	1.80339e-29
lpl	9934	0.251789	0.11079	0.00785241	9.03527e-45	4351	0.0306702	0.118996	0.0115353	1.14792e-24	5583	0.0221361	0.104254	0.0107016	3.00049e-22
ghr	8262	0.0236752	-0.141052	0.00999351	1.02282e-44	3614	0.0296375	-0.112569	0.0145564	1.34991e-14	4648	0.0331424	-0.163045	0.0136073	1.32597e-32
ccl22	9829	0.0378821	-0.123382	0.00881117	3.96825e-44	4293	0.0194661	-0.118709	0.0131067	1.99188e-19	5536	0.0374631	-0.126649	0.0118709	2.56356e-26
fam20a	8434	0.0785169	-0.130797	0.0093483	5.44199e-44	3698	0.0286774	-0.114619	0.0136681	7.07481e-17	4736	0.119635	-0.142961	0.0126347	2.62456e-29
oxt	10045	0.0458257	-0.123793	0.00886464	6.5755e-44	4408	0.0191144	-0.0875536	0.0137246	1.96169e-10	5637	0.0591799	-0.153866	0.0113648	4.03483e-41
serpind1	8449	0.0438992	-0.132043	0.00945965	8.54047e-44	3696	0.0156789	-0.11101	0.0142302	7.93122e-15	4753	0.0476378	-0.148706	0.0126011	1.06369e-31
itgam	9943	0.0583039	0.121309	0.00870378	9.66181e-44	4355	0.0134663	0.102028	0.0131015	8.48643e-15	5588	0.0409648	0.137033	0.011604	8.35138e-32
fcamr	8434	0.0677815	-0.129486	0.00928272	9.72965e-44	3698	0.0397011	-0.123337	0.0135667	1.56154e-19	4736	0.0753289	-0.134024	0.012668	7.1817e-26
lgals9	9935	0.110868	-0.116858	0.00838518	9.82812e-44	4342	0.0696697	-0.103588	0.0119213	5.08676e-18	5593	0.146991	-0.126652	0.011606	1.89405e-27
upb1	8434	0.0673607	-0.13201	0.00947455	1.21234e-43	3698	0.0289643	-0.140371	0.0137015	2.62921e-24	4736	0.0458305	-0.124461	0.0129332	1.0056e-21
epha1	9978	0.176802	-0.114352	0.00821848	1.32876e-43	4368	0.0365638	-0.102734	0.0121484	3.71051e-17	5610	0.0459186	-0.12355	0.011149	3.01775e-28
colec12	9946	0.156959	-0.112674	0.00810272	1.49489e-43	4354	0.132903	-0.125743	0.0122517	1.95398e-24	5592	0.172162	-0.101894	0.0107862	5.01564e-21
krt18	9888	0.124612	-0.1187	0.00853751	1.5523e-43	4326	0.0360981	-0.15758	0.0125274	1.15562e-35	5562	0.0668449	-0.0867368	0.0115119	5.68807e-14
ssc5d	9973	0.0632843	-0.122249	0.0088	1.80011e-43	4375	0.0253952	-0.121179	0.0132024	6.58185e-20	5598	0.0619105	-0.122944	0.0117601	2.39417e-25
sfrp1	9836	0.0939382	-0.117916	0.00853203	4.84749e-43	4316	0.0793323	-0.138142	0.0125351	7.15465e-28	5520	0.101242	-0.101483	0.0116061	2.94736e-18
tnfrsf1a	9943	0.100145	-0.113706	0.00826165	1.04521e-42	4355	0.093182	-0.120168	0.0121058	5.59292e-23	5588	0.0800923	-0.108542	0.0112811	9.55112e-22
prcp	9994	0.0911052	-0.117474	0.00854263	1.21751e-42	4384	0.0259056	-0.115779	0.0129389	5.23564e-19	5610	0.0956008	-0.118491	0.0112741	1.34126e-25
gpd1	8392	0.0305568	-0.135003	0.00983369	1.96347e-42	3679	0.0269384	-0.147406	0.0149088	9.08184e-23	4713	0.060033	-0.124238	0.0128988	9.30887e-22
sncg	9869	0.0985805	-0.115131	0.00844161	5.66874e-42	4331	0.0677763	-0.106636	0.0122673	4.94775e-18	5538	0.115001	-0.121762	0.0115633	1.09761e-25
adamts15	9888	0.0243909	-0.119515	0.00881768	1.75848e-41	4326	0.0166924	-0.106287	0.0126445	5.69962e-17	5562	0.0266021	-0.129572	0.0121837	3.65539e-26
serpinf1	8335	0.108633	-0.12626	0.00933697	3.12767e-41	3646	0.0168175	-0.109557	0.0136627	1.42671e-15	4689	0.0522967	-0.139413	0.0126786	8.71622e-28
c3	8018	0.0263357	-0.140469	0.0104173	5.41239e-41	3488	0.0141029	-0.108987	0.0151757	8.37672e-13	4530	0.0375832	-0.165271	0.0142305	9.52439e-31
pamr1	9943	0.0584872	-0.117782	0.00874688	5.69789e-41	4355	0.0236245	-0.127491	0.0125819	7.24804e-24	5588	0.116018	-0.109191	0.0118428	4.1197e-20
apod	8089	0.0513097	0.129128	0.00963568	1.61149e-40	3533	0.0226543	0.130395	0.0142567	9.71824e-20	4556	0.0202994	0.128119	0.0130651	1.76525e-22
yap1	8425	0.177793	-0.116016	0.00866102	1.67419e-40	3679	0.156295	-0.126957	0.0128246	8.0531e-23	4746	0.195752	-0.106949	0.0117108	9.69766e-20
enpp6	8219	0.0751257	0.129634	0.00968763	2.05433e-40	3596	0.0477364	0.0898053	0.0135823	4.35449e-11	4623	0.0455534	0.161492	0.0133303	2.80791e-33
cdhr5	9934	0.0175541	-0.120789	0.00903853	2.19504e-40	4351	0.0235337	-0.111135	0.0128624	7.76042e-18	5583	0.0220469	-0.128353	0.0125327	2.12238e-24
wfikkn2	9962	0.0330939	0.117252	0.0088476	9.47667e-40	4357	0.0159354	0.108369	0.0129137	6.39841e-17	5605	0.0297703	0.124965	0.0120673	6.60876e-25
agrn	9991	0.0626595	-0.113037	0.00858359	2.81103e-39	4372	0.0500248	-0.130151	0.013099	5.08595e-23	5619	0.0666813	-0.0990695	0.0113466	3.27719e-18
gfra1	10004	0.0996003	-0.107743	0.00822571	7.02365e-39	4382	0.0451898	-0.125235	0.0121428	1.17026e-24	5622	0.162901	-0.0934107	0.0109762	2.19995e-17
ifi30	8210	0.114469	-0.123333	0.00940711	7.02702e-39	3604	0.103711	-0.130927	0.0136641	1.71671e-21	4606	0.112525	-0.117042	0.0129244	1.96011e-19
gsta3	9668	0.0506675	-0.119368	0.00911548	7.51782e-39	4241	0.0208533	-0.12856	0.0134088	1.48746e-21	5427	0.0388281	-0.111831	0.0123346	1.68684e-19
nos3	9731	0.0643759	-0.11599	0.00885868	7.65228e-39	4274	0.0248707	-0.12214	0.0126337	6.91399e-22	5457	0.0203334	-0.11106	0.0123239	2.75617e-19
lgals1	9934	0.0691084	-0.11311	0.0087089	2.93492e-38	4351	0.0501428	-0.0990409	0.0130807	4.47749e-14	5583	0.0857215	-0.124249	0.0116563	2.81788e-26
pgf	10032	0.22543	-0.100291	0.00775019	5.35731e-38	4387	0.134185	-0.110189	0.0114487	1.03084e-21	5645	0.112131	-0.0924525	0.0105183	1.96189e-18
nhlrc3	8068	0.0606701	-0.124573	0.00963328	7.10376e-38	3528	0.0326714	-0.109489	0.0141236	1.17302e-14	4540	0.0788354	-0.136283	0.0131017	4.63809e-25
tgfa	9901	0.0273441	-0.113823	0.00890288	3.90889e-37	4316	0.036255	-0.117358	0.013113	5.19272e-19	5585	0.0149439	-0.111411	0.0120709	3.77229e-20
cd300e	9981	0.0814899	-0.108399	0.00849534	5.34128e-37	4372	0.0653011	-0.100384	0.0128329	6.45284e-15	5609	0.0685236	-0.114795	0.011336	6.75558e-24
ca6	9911	0.120248	0.108821	0.00853882	6.53128e-37	4342	0.0386413	0.0975157	0.0128891	4.67948e-14	5569	0.0294966	0.118005	0.0113918	6.42746e-25
hnmt	9827	0.0850801	-0.109456	0.00859056	6.80684e-37	4315	0.0485524	-0.119771	0.013091	8.65483e-20	5512	0.0912977	-0.100884	0.0113474	8.1128e-19
calb2	9731	0.0587033	-0.113132	0.00889405	8.97974e-37	4274	0.0146847	-0.104212	0.0129991	1.38859e-15	5457	0.0329536	-0.120186	0.0121336	6.16715e-23
lepr	9934	0.0543605	0.112823	0.00893646	2.91579e-36	4351	0.0224488	0.119606	0.0138787	9.40391e-18	5583	0.0457765	0.107503	0.0116255	3.21212e-20
ftcd	8407	0.0744637	-0.119387	0.00946011	3.48342e-36	3667	0.0246756	-0.132372	0.0136084	4.26127e-22	4740	0.0514882	-0.108383	0.0129696	8.38325e-17
sit1	9751	0.0220826	-0.114792	0.00910595	3.73025e-36	4277	0.020188	-0.117787	0.013518	4.15364e-18	5474	0.023568	-0.112512	0.0123116	8.7268e-20
ccdc80	9934	0.182988	-0.101523	0.00810899	1.08214e-35	4351	0.137903	-0.113995	0.0119674	2.64843e-21	5583	0.216422	-0.0914736	0.0109502	8.26989e-17
tnfrsf10b	9869	0.162192	-0.0998322	0.00802483	2.89739e-35	4331	0.144547	-0.10519	0.0121263	5.78863e-18	5538	0.158681	-0.0954764	0.0107027	6.19268e-19
pi3	9801	0.134045	-0.104522	0.00844713	6.61235e-35	4298	0.0321648	-0.072892	0.0120887	1.77972e-09	5503	0.0302826	-0.130507	0.0115676	3.35864e-29
tnfrsf11a	10032	0.0652782	-0.1055	0.00856261	1.24289e-34	4387	0.0651588	-0.12039	0.0128076	8.56087e-21	5645	0.0658986	-0.0936001	0.0115102	5.15152e-16
fgf21	10004	0.0378038	-0.107643	0.00874259	1.37983e-34	4382	0.0194558	-0.102143	0.013016	5.29668e-15	5622	0.0321274	-0.111947	0.0117901	3.1733e-21
baiap2	9668	0.0360639	-0.110922	0.00902362	1.80008e-34	4241	0.0171491	-0.118579	0.0136037	4.04615e-18	5427	0.0180938	-0.104708	0.0120471	4.67189e-18
tgfbr2	9973	0.104113	-0.101731	0.00828214	1.97798e-34	4371	0.0933048	-0.110711	0.0122737	2.75586e-19	5602	0.108548	-0.094466	0.0112088	4.43091e-17
thy1	10045	0.0522181	-0.103703	0.00844498	2.05234e-34	4408	0.0442028	-0.118872	0.0129192	5.34021e-20	5637	0.0167016	-0.0919166	0.0111274	1.79297e-16
ccl20	10032	0.0285363	-0.110845	0.00904041	2.58042e-34	4387	0.018652	-0.117131	0.0134649	4.6633e-18	5645	0.0429918	-0.105479	0.0121476	4.97541e-18
lgals3bp	8468	0.028367	-0.118399	0.00965107	2.62865e-34	3703	0.0220046	-0.134028	0.01473	1.45506e-19	4765	0.0139672	-0.105887	0.0127684	1.42283e-16
acy1	9934	0.135891	-0.102352	0.0083648	3.51486e-34	4351	0.0183209	-0.108069	0.0121724	9.75518e-19	5583	0.0612171	-0.0976005	0.0113083	7.84012e-18
dpt	10062	0.153125	-0.100176	0.00820312	4.67172e-34	4411	0.0640649	-0.108246	0.0118706	1.1283e-19	5651	0.244555	-0.093172	0.0110021	3.1337e-17
ccl7	9901	0.061447	-0.10863	0.00889591	4.75807e-34	4316	0.0407252	-0.0979503	0.013077	8.28914e-14	5585	0.0799743	-0.116712	0.0120844	6.73438e-22
osm	9842	0.020751	-0.108309	0.00887016	4.81537e-34	4290	0.0169848	-0.0975207	0.0127466	2.4526e-14	5552	0.0227628	-0.117262	0.0122111	1.14538e-21
cst3	9960	0.162534	-0.0980558	0.00803352	5.06113e-34	4370	0.0807991	-0.0999961	0.0116767	1.49419e-17	5590	0.141649	-0.0962714	0.0109851	2.46881e-18
fuom	8262	0.0875597	-0.11537	0.00945979	6.3951e-34	3614	0.0280733	-0.135922	0.0138921	2.49038e-22	4648	0.0842451	-0.0977006	0.0127429	2.12924e-14
ccl16	10062	0.115041	-0.100515	0.00826986	9.36945e-34	4411	0.021194	-0.0904645	0.0126918	1.18615e-12	5651	0.077899	-0.108291	0.0108339	2.48836e-23
ggt1	9927	0.170324	-0.0996078	0.00819664	9.6835e-34	4348	0.0209538	-0.110147	0.0116695	5.97246e-21	5579	0.0552377	-0.0907166	0.0113281	1.40688e-15
gdf15	10062	0.315817	-0.0862447	0.00712004	1.54337e-33	4411	0.336261	-0.110045	0.0107308	2.10755e-24	5651	0.269484	-0.0673655	0.00949671	1.46745e-12
adh1b	8262	0.0775025	-0.115505	0.0095445	1.98117e-33	3614	0.021865	-0.12562	0.0138589	2.01163e-19	4648	0.0688487	-0.106083	0.0129293	2.96138e-16
ces1	9975	0.0370669	-0.105521	0.00873118	2.15499e-33	4373	0.0130158	-0.102443	0.0133222	1.81155e-14	5602	0.0607204	-0.107475	0.0114429	8.34065e-21
afm	8468	0.0457639	-0.114435	0.00954145	7.09682e-33	3703	0.0243041	-0.138993	0.0149337	2.1837e-20	4765	0.0591295	-0.0942844	0.0122594	1.7656e-14
pcbd1	8249	0.0844846	-0.114224	0.00952473	7.30782e-33	3605	0.0238622	-0.131839	0.0139591	6.21319e-21	4644	0.0727933	-0.098835	0.0128349	1.64622e-14
crhbp	9946	0.0669944	-0.103536	0.00865926	1.00393e-32	4354	0.0162481	-0.0951157	0.0127069	8.58881e-14	5592	0.0652138	-0.109518	0.0117335	1.44077e-20
scarb2	9665	0.160515	-0.0965418	0.0081039	1.70913e-32	4244	0.127316	-0.107992	0.0121829	1.11424e-18	5421	0.190324	-0.0870721	0.0108187	1.02349e-15
rnase6	8399	0.0927087	-0.107817	0.00907191	2.57849e-32	3680	0.0751242	-0.114919	0.0135989	4.11908e-17	4719	0.0881728	-0.101989	0.0121746	7.06901e-17
ca5a	9744	0.0931708	-0.10525	0.00886253	2.63867e-32	4265	0.0174509	-0.108483	0.0123347	2.04207e-18	5479	0.0275059	-0.102521	0.0124637	2.40466e-16
itga5	9943	0.0584731	-0.102863	0.00871057	5.73231e-32	4355	0.0280638	-0.121087	0.0128754	8.22583e-21	5588	0.0995703	-0.0877068	0.0116815	6.94104e-14
tnfrsf10a	9869	0.0803635	-0.100537	0.00851415	5.81085e-32	4331	0.082024	-0.106328	0.0130352	4.458e-16	5538	0.0719727	-0.09592	0.0112349	1.74812e-17
npc2	8305	0.10879	-0.106619	0.00904451	8.04585e-32	3636	0.0896066	-0.118651	0.0135366	2.81191e-18	4669	0.101845	-0.0968292	0.0121504	1.99188e-15
apoa1	8468	0.12581	0.108117	0.00921634	1.55062e-31	3703	0.0247609	0.118091	0.0139021	2.84098e-17	4765	0.0412209	0.100336	0.012288	4.06722e-16
cfd	8468	0.0782602	-0.10883	0.00928893	1.84395e-31	3703	0.0468068	-0.101923	0.0138201	2.01756e-13	4765	0.0525182	-0.114334	0.0125426	1.12828e-19
ccn5	9943	0.180456	-0.0957368	0.00819663	2.58162e-31	4355	0.167867	-0.0794542	0.011524	6.17455e-12	5588	0.0431241	-0.1093	0.0113853	1.17312e-21
vsig4	9929	0.0968468	-0.0973386	0.0083587	3.86865e-31	4350	0.130147	-0.0841248	0.0125109	1.99583e-11	5579	0.0617702	-0.108266	0.0111826	5.37287e-22
lacrt	8376	0.0440523	0.112056	0.00967428	8.6329e-31	3674	0.0201326	0.0991757	0.0138697	1.03814e-12	4702	0.0178357	0.122658	0.0134115	8.63331e-20
ogn	9943	0.131515	-0.0937079	0.00811088	1.11425e-30	4355	0.152086	-0.105375	0.0125131	5.0017e-17	5588	0.0505057	-0.0848988	0.0105268	8.88712e-16
dner	9929	0.0298753	0.101202	0.00876449	1.20186e-30	4349	0.0598361	0.0718817	0.0131049	4.36742e-08	5580	0.029462	0.126325	0.0114942	8.19001e-28
clec4d	9901	0.025888	-0.0989538	0.00857264	1.2577e-30	4316	0.0200343	-0.0855307	0.0129226	4.06751e-11	5585	0.0160032	-0.109815	0.0114352	1.13812e-21
megf10	9946	0.0162499	0.10344	0.00902558	3.21218e-30	4354	0.030938	0.0763447	0.0134958	1.64001e-08	5592	0.0700206	0.126824	0.0117292	5.53563e-27
rnase4	8190	0.0843313	-0.107097	0.00935498	4.06969e-30	3600	0.0450781	-0.101729	0.0141014	6.58682e-13	4590	0.125552	-0.110964	0.012419	5.78609e-19
rgma	10045	0.0317513	0.101304	0.00887528	5.43718e-30	4408	0.012971	0.0697101	0.0133318	1.78456e-07	5637	0.0196038	0.126887	0.0118702	2.03712e-26
creld1	8262	0.0582449	-0.109552	0.00959462	5.69708e-30	3614	0.0213686	-0.0844868	0.01407	2.10599e-09	4648	0.043589	-0.129443	0.0130812	7.33084e-23
fgfr2	9973	0.13573	-0.0941918	0.00827911	8.30629e-30	4371	0.0259052	-0.114186	0.012138	8.00038e-21	5602	0.12799	-0.0777834	0.0110836	2.5191e-12
lair1	9946	0.0882144	-0.0957355	0.00843002	1.04911e-29	4354	0.0950676	-0.0890779	0.012589	1.72299e-12	5592	0.0829443	-0.101143	0.0113497	6.70624e-19
ctsd	9280	0.103709	-0.099775	0.00879494	1.23628e-29	4084	0.0458623	-0.0996281	0.0128341	1.04342e-14	5196	0.0895435	-0.0998146	0.0120088	1.19169e-16
hsd11b1	9901	0.0152234	0.10024	0.00885977	1.69589e-29	4316	0.0105154	0.092107	0.0133177	5.32313e-12	5585	0.0223397	0.106363	0.0118459	3.67753e-19
adipoq	8468	0.276689	0.0948799	0.00838556	1.80612e-29	3703	0.0356874	0.0826793	0.0122798	1.91998e-11	4765	0.0454639	0.104739	0.011453	8.63965e-20
cd83	9901	0.0539105	-0.0965081	0.00855357	2.41033e-29	4316	0.0334049	-0.10528	0.0129787	6.44509e-16	5585	0.0520874	-0.0893783	0.011361	4.326e-15
crip2	9869	0.118196	-0.0968859	0.00861636	3.71069e-29	4331	0.0544145	-0.117087	0.0126105	2.49645e-20	5538	0.0931051	-0.080441	0.0117326	7.84386e-12
ctso	10032	0.0326221	-0.0981859	0.00876791	6.1677e-29	4387	0.0171239	-0.112281	0.0131301	1.65775e-17	5645	0.0339067	-0.0866481	0.0117357	1.7681e-13
nomo1	9943	0.0435538	-0.100447	0.00898183	7.31551e-29	4355	0.00932824	-0.0834445	0.0133287	4.20788e-10	5588	0.0437646	-0.113629	0.0120914	7.95246e-21
adgrg1	9888	0.0851552	-0.0949983	0.00850899	9.04268e-29	4326	0.130245	-0.137581	0.0137222	2.10308e-23	5562	0.0462923	-0.0617341	0.0105935	5.94031e-09
cd5	10002	0.0368437	-0.0980283	0.00882249	1.62532e-28	4379	0.012611	-0.0998388	0.0135954	2.46747e-13	5623	0.0185671	-0.0964797	0.0115742	9.58949e-17
enpp5	9991	0.140157	0.0948098	0.00854355	1.89674e-28	4372	0.0819759	0.0932147	0.0135763	7.53246e-12	5619	0.0208716	0.0970226	0.0107852	3.14894e-19
cd34	10002	0.0184154	0.0990431	0.00894477	2.48495e-28	4384	0.011788	0.0760712	0.0132159	9.19933e-09	5618	0.0440991	0.118473	0.0119825	7.27176e-23
rida	8262	0.0818581	-0.105583	0.00955876	3.62053e-28	3614	0.0194085	-0.116452	0.0137351	3.28015e-17	4648	0.0506424	-0.0958931	0.0131313	3.30373e-13
clec4m	8438	0.0275676	0.10824	0.00981704	4.46222e-28	3702	0.0174666	0.122295	0.0149593	4.01654e-16	4736	0.0225993	0.0971398	0.0129797	8.54813e-14
cd4	9882	0.0469423	-0.0967564	0.00878423	4.72113e-28	4308	0.0266364	-0.110529	0.0129518	1.93429e-17	5574	0.0682064	-0.0853612	0.0118714	7.3074e-13
angptl2	9960	0.0430095	-0.0973317	0.00884801	5.51162e-28	4358	0.016785	-0.0992025	0.0132348	7.94917e-14	5602	0.0558647	-0.0951819	0.0118375	1.08098e-15
cd99l2	9943	0.024376	-0.0972134	0.00885991	7.50259e-28	4355	0.00710296	-0.0732262	0.0130537	2.15339e-08	5588	0.0414328	-0.115981	0.0119882	5.74694e-22
mfap5	10062	0.0612882	-0.0937704	0.00856977	1.03975e-27	4411	0.0588546	-0.0887297	0.0123336	7.35155e-13	5651	0.0119953	-0.0981298	0.011749	8.34852e-17
sema3f	9934	0.0590353	-0.0939007	0.00858331	1.06844e-27	4351	0.0149062	-0.0918029	0.0126285	4.25704e-13	5583	0.0744168	-0.0954065	0.0115746	2.07924e-16
hjv	8419	0.0148922	-0.107899	0.00987108	1.25898e-27	3681	0.0151058	-0.106119	0.0140118	4.56665e-14	4738	0.0136382	-0.10915	0.0137695	2.78e-15
vwc2	9839	0.0811628	-0.0925615	0.00847626	1.3305e-27	4318	0.0845117	-0.103592	0.0127264	5.12737e-16	5521	0.0282667	-0.0840452	0.0113189	1.29772e-13
pag1	9744	0.0126602	-0.100661	0.00922198	1.4058e-27	4265	0.0101165	-0.0923966	0.0138955	3.31503e-11	5479	0.0137064	-0.107237	0.0123302	4.43917e-18
ambp	10002	0.123386	-0.0906885	0.00831834	1.60606e-27	4379	0.0622182	-0.0765236	0.0122488	4.56901e-10	5623	0.141314	-0.101667	0.0112509	2.18893e-19
csf1	9991	0.0328798	-0.0939098	0.00861408	1.61261e-27	4372	0.0359265	-0.102253	0.012596	6.1117e-16	5619	0.0301858	-0.0872105	0.0117796	1.52213e-13
cntn3	9943	0.153861	-0.0900399	0.0082631	1.71076e-27	4355	0.0111701	-0.0831715	0.0116312	1.0076e-12	5588	0.0401756	-0.0950826	0.0115164	1.85854e-16
stc1	10045	0.064078	-0.094583	0.00869183	2.00134e-27	4408	0.0218641	-0.0981249	0.0133713	2.55888e-13	5637	0.0347608	-0.0915509	0.0114177	1.29325e-15
sele	10062	0.0362669	-0.0949207	0.00872398	2.03055e-27	4411	0.0165241	-0.104512	0.0132551	3.94665e-15	5651	0.0187708	-0.0870075	0.0115257	5.08435e-14
adamtsl2	8451	0.0349614	-0.101658	0.00933843	2.04435e-27	3708	0.0335975	-0.14276	0.0145628	2.04048e-22	4743	0.0292447	-0.0684241	0.0120982	1.6429e-08
c2	9957	0.0371814	-0.096726	0.00889993	2.32737e-27	4370	0.0107933	-0.07964	0.0127305	4.33218e-10	5587	0.0403475	-0.110284	0.0123151	4.54306e-19
ccl3	9901	0.0987411	-0.0934951	0.00861574	2.78834e-27	4316	0.0616727	-0.0728754	0.0123745	4.17683e-09	5585	0.109028	-0.109394	0.0118833	4.701e-20
plaur	9866	0.0837722	-0.0894769	0.00825947	3.40649e-27	4310	0.0840427	-0.111682	0.0127748	3.21951e-18	5556	0.053974	-0.072045	0.0107956	2.73927e-11
lilrb4	9751	0.07719	-0.0940857	0.00869637	3.99041e-27	4277	0.0710263	-0.0891633	0.0127555	3.17119e-12	5474	0.0664348	-0.0980101	0.0118671	1.82502e-16
shbg	8459	0.182195	0.0973862	0.00901336	4.91149e-27	3708	0.0789679	0.0627792	0.0119976	1.76361e-07	4751	0.0252932	0.124473	0.0127792	3.27367e-22
havcr2	9943	0.0670411	-0.0916067	0.00848525	5.07607e-27	4355	0.0928555	-0.0956079	0.0125681	3.41157e-14	5588	0.047437	-0.0886361	0.0114766	1.33579e-14
scly	9993	0.0915042	-0.0925968	0.00861058	7.9691e-27	4377	0.02174	-0.0935837	0.0123394	4.06303e-14	5616	0.0294468	-0.091421	0.0117996	1.10204e-14
icam1	9878	0.045647	-0.0936208	0.00871083	8.55107e-27	4329	0.0222978	-0.10707	0.013051	3.03695e-16	5549	0.0720402	-0.0827047	0.0116159	1.2168e-12
pzp	8468	0.461271	-0.0781493	0.00726841	8.64264e-27	3703	0.00696468	-0.0452916	0.0100798	7.22779e-06	4765	0.0209244	-0.104621	0.0102709	4.03621e-24
cd72	8262	0.0321169	-0.103411	0.00962642	9.65803e-27	3614	0.0174407	-0.106167	0.0142836	1.32027e-13	4648	0.0514548	-0.100434	0.0129606	1.12842e-14
palm	8370	0.0713469	-0.0999634	0.00930641	9.72007e-27	3668	0.0385556	-0.0871735	0.0136374	1.84056e-10	4702	0.0925013	-0.109886	0.0126579	5.3244e-18
adam12	8209	0.0304576	-0.10534	0.00984802	1.57847e-26	3572	0.0459175	-0.117907	0.014668	1.22618e-15	4637	0.0113124	-0.0960031	0.0132199	4.4501e-13
c1rl	8450	0.0437176	-0.102695	0.00960246	1.59285e-26	3693	0.0138762	-0.0870714	0.0140397	6.1979e-10	4757	0.0165236	-0.11515	0.013129	2.43613e-18
mad1l1	9831	0.0685712	-0.0946961	0.00886422	1.70902e-26	4310	0.019563	-0.0801268	0.0127964	4.18114e-10	5521	0.061424	-0.106014	0.0121847	4.30039e-18
rnase1	8459	0.0860247	-0.0982348	0.00920713	2.08242e-26	3708	0.0991677	-0.092661	0.0136542	1.33425e-11	4751	0.0620484	-0.102901	0.0124501	1.79293e-16
mrc1	8459	0.0753924	-0.0990036	0.00929613	2.55939e-26	3708	0.045904	-0.0879559	0.0136515	1.32252e-10	4751	0.102047	-0.10757	0.012626	2.12136e-17
orm1	8446	0.0160107	-0.103596	0.00974807	3.2558e-26	3695	0.00683646	-0.0700779	0.0142236	8.72285e-07	4751	0.0272837	-0.130173	0.0132991	2.05999e-22
f7	9949	0.0348479	-0.0931413	0.00879116	4.33442e-26	4364	0.00741296	-0.0733739	0.0129697	1.63576e-08	5585	0.0697868	-0.108575	0.0117525	3.48102e-20
cd302	9888	0.11195	-0.0878138	0.00830765	5.63281e-26	4326	0.078651	-0.0983303	0.0122225	1.10441e-15	5562	0.125079	-0.0789326	0.0112758	2.85854e-12
igfbp4	9831	0.134405	-0.0854263	0.00809346	6.62766e-26	4307	0.148368	-0.0823012	0.0121519	1.43476e-11	5524	0.105078	-0.0881141	0.0108404	5.32891e-16
mzb1	9977	0.0178393	-0.0931419	0.00883637	7.66262e-26	4366	0.0135508	-0.0820453	0.0132962	7.42234e-10	5611	0.027949	-0.10291	0.0117236	2.17694e-18
c19orf12	9731	0.0442494	-0.0941073	0.00893855	8.80728e-26	4274	0.0173017	-0.109423	0.0130749	7.78703e-17	5457	0.0182403	-0.0817727	0.0121646	1.9728e-11
igsf3	9888	0.0449759	-0.091742	0.00874695	1.32996e-25	4326	0.0204428	-0.123805	0.0133204	2.28901e-20	5562	0.0924557	-0.0649863	0.0113955	1.23921e-08
nt5c1a	8425	0.123609	-0.0962415	0.00922267	2.44059e-25	3679	0.0898967	-0.0930548	0.0131758	1.94579e-12	4746	0.14402	-0.0982896	0.0127625	1.62687e-14
tnfrsf1b	9943	0.0702461	-0.0886375	0.00850711	2.73401e-25	4355	0.0739624	-0.0917953	0.0124857	2.32034e-13	5588	0.0573428	-0.0861615	0.0116023	1.28533e-13
pla2g15	9973	0.0194769	-0.0904399	0.00868768	3.00266e-25	4371	0.0259118	-0.113441	0.0131952	1.12304e-17	5602	0.0137386	-0.072041	0.0115359	4.55108e-10
col4a1	9934	0.0148686	0.092739	0.00891271	3.16215e-25	4351	0.0219863	0.0456816	0.0126435	0.000306051	5583	0.0191623	0.130086	0.0123668	1.22593e-25
ptgds	9846	0.137966	-0.0859773	0.00826532	3.27375e-25	4320	0.0529817	-0.102781	0.0121355	3.33645e-17	5526	0.0362435	-0.0724741	0.0112686	1.36951e-10
itgb6	9751	0.118629	0.089595	0.00861595	3.40257e-25	4277	0.00740829	0.0733093	0.0129838	1.74644e-08	5474	0.0159908	0.102778	0.0115049	5.55184e-19
mpo	9943	0.0115224	-0.094277	0.00911228	5.83069e-25	4355	0.0105679	-0.0916848	0.0133156	6.58056e-12	5588	0.011356	-0.0962945	0.0124665	1.3249e-14
polr2f	9888	0.051056	-0.0923455	0.00893106	6.2348e-25	4326	0.0276856	-0.0873796	0.0133956	7.68376e-11	5562	0.0561992	-0.0959403	0.0119656	1.30009e-15
lmnb2	8425	0.0826409	-0.0958132	0.00929263	8.85036e-25	3679	0.0398483	-0.100503	0.013606	1.85337e-13	4746	0.108265	-0.0914106	0.0126057	4.78912e-13
golm2	10045	0.0209613	-0.0918664	0.00891843	9.28458e-25	4408	0.0121908	-0.100348	0.0133796	7.66888e-14	5637	0.0177422	-0.0846766	0.0119375	1.47042e-12
inhbb	8262	0.0801662	-0.0971498	0.00945028	1.21916e-24	3614	0.0590963	-0.0799439	0.0133646	2.42226e-09	4648	0.0409172	-0.111182	0.0132137	5.2084e-17
gla	8245	0.0674154	-0.0995238	0.00970252	1.53704e-24	3606	0.0152237	-0.106266	0.0140625	5.21449e-14	4639	0.0334644	-0.0932661	0.0132696	2.39069e-12
cd209	9971	0.0235545	0.0923098	0.00902858	2.03926e-24	4371	0.012653	0.0956197	0.013695	3.34676e-12	5600	0.024579	0.0898195	0.0119909	7.92129e-14
sel1l	8219	0.0390385	-0.101428	0.00992002	2.15344e-24	3596	0.0329863	-0.099972	0.0146225	9.47114e-12	4623	0.0324697	-0.102581	0.0134866	3.4009e-14
adam8	10034	0.0177594	-0.0895734	0.00877614	2.43918e-24	4402	0.0121751	-0.0887073	0.013194	2.00373e-11	5632	0.0185588	-0.0900896	0.0117507	2.06548e-14
cxcl13	10045	0.0132093	-0.0905203	0.008904	3.67182e-24	4408	0.0292607	-0.0967533	0.0125246	1.37518e-14	5637	0.00805724	-0.0859812	0.0124652	5.86509e-12
ocln	8419	0.0853586	-0.0937267	0.00922356	4.05015e-24	3681	0.0445535	-0.114149	0.0132826	1.22488e-17	4738	0.0956349	-0.0767269	0.0126694	1.50279e-09
met	9959	0.0545725	0.0894863	0.00882081	4.57011e-24	4364	0.0162753	0.0727503	0.0127624	1.27431e-08	5595	0.0405316	0.103198	0.0119646	8.2262e-18
ctsb	9931	0.0241616	0.0904848	0.00897115	8.27943e-24	4357	0.0227232	0.0675286	0.0129892	2.09735e-07	5574	0.0219844	0.108756	0.0123474	1.6759e-18
ddc	9920	0.0213628	0.0887027	0.00880518	9.3723e-24	4347	0.00496657	0.0604223	0.012696	2.00718e-06	5573	0.0464057	0.111385	0.0120445	3.19632e-20
smoc1	10013	0.135541	-0.0827123	0.00822187	1.075e-23	4384	0.0548652	-0.086812	0.0120696	7.43903e-13	5629	0.149692	-0.0790884	0.0111063	1.20509e-12
itih4	8468	0.0951939	-0.0941076	0.00944541	2.96149e-23	3703	0.00712658	-0.0667475	0.0139317	1.72411e-06	4765	0.0192862	-0.116034	0.0128282	2.13219e-19
shisa5	8451	0.122601	-0.0885329	0.00890587	3.69988e-23	3708	0.132181	-0.107014	0.0129188	1.65077e-16	4743	0.0951895	-0.0737113	0.0122464	1.88719e-09
acp5	9962	0.0898447	-0.0853637	0.00864741	7.03971e-23	4366	0.0140387	-0.100962	0.0134148	6.31215e-14	5596	0.116972	-0.0724714	0.0110456	5.82251e-11
lilra5	9920	0.0261604	-0.0868122	0.00880567	8.00413e-23	4347	0.0186462	-0.0876497	0.0129676	1.57238e-11	5573	0.0312068	-0.0861037	0.0119698	7.15471e-13
apom	9957	0.0243603	0.0874677	0.00888501	9.20405e-23	4370	0.0319561	0.0974904	0.0132951	2.67196e-13	5587	0.0223545	0.0797498	0.0117576	1.29999e-11
cstb	9802	0.041395	-0.0881233	0.00895964	1.00772e-22	4294	0.0267692	-0.0570301	0.0134101	2.15624e-05	5508	0.048179	-0.112799	0.0120286	9.63196e-21
efna4	9856	0.0651073	-0.0837661	0.00852442	1.09945e-22	4327	0.0492649	-0.103234	0.0129339	1.83555e-15	5529	0.071436	-0.0679661	0.0113166	2.02411e-09
il10rb	9991	0.0540988	-0.0844202	0.00861466	1.42856e-22	4372	0.0400578	-0.097253	0.0128802	5.24315e-14	5619	0.0435203	-0.0740231	0.0115849	1.79674e-10
igfbp6	9884	0.285831	-0.0741463	0.00756984	1.49877e-22	4338	0.0626532	-0.0803982	0.0108616	1.60205e-13	5546	0.0314998	-0.0691646	0.0104841	4.58216e-11
kynu	10032	0.0752215	-0.085236	0.00870487	1.54117e-22	4387	0.0105725	-0.0889764	0.0127536	3.47793e-12	5645	0.0769052	-0.081511	0.011681	3.33572e-12
dmp1	8219	0.05204	0.0952835	0.00973579	1.70017e-22	3596	0.0408807	0.062833	0.013489	3.30702e-06	4623	0.0288643	0.121264	0.0135365	4.69506e-19
mmp9	9923	0.026765	-0.0851606	0.00877897	3.76205e-22	4345	0.0103236	-0.0691389	0.0129794	1.0501e-07	5578	0.0122725	-0.0981793	0.011887	1.81137e-16
lcat	8459	0.019703	-0.0952819	0.00982672	4.07857e-22	3708	0.01088	-0.0623026	0.0142649	1.29093e-05	4751	0.0678401	-0.121026	0.0132143	7.63992e-20
c1qtnf9	8249	0.014238	0.0973885	0.0100473	4.23559e-22	3609	0.0104924	0.0956471	0.0151776	3.29574e-10	4640	0.0207647	0.0993245	0.0133706	1.29956e-13
fetub	9957	0.0600514	-0.0863191	0.0089162	4.53602e-22	4370	0.0186278	-0.0807348	0.0126327	1.82129e-10	5587	0.0129672	-0.0907692	0.0124583	3.64136e-13
tnf	9721	0.0442105	-0.0870546	0.00900288	5.09889e-22	4253	0.0299436	-0.0964924	0.0128827	8.32371e-14	5468	0.058919	-0.0793577	0.0124551	2.02517e-10
relt	9943	0.218259	-0.0760006	0.00786141	5.17623e-22	4355	0.0225159	-0.0790211	0.0114894	6.9449e-12	5588	0.0723912	-0.0732011	0.0106938	8.45622e-12
dpy30	9990	0.032459	-0.0863261	0.00896527	7.50761e-22	4376	0.00895451	-0.0743476	0.0131673	1.7425e-08	5614	0.0396532	-0.0956421	0.0121731	4.68768e-15
cilp	8451	0.0829634	-0.0889063	0.00923172	7.6927e-22	3708	0.0335791	-0.110877	0.0141056	4.97839e-15	4743	0.0610009	-0.0709458	0.0121685	5.90011e-09
st6gal1	10062	0.0447633	-0.0843087	0.00876589	8.34536e-22	4411	0.0163921	-0.0766207	0.0132477	7.81277e-09	5651	0.0710327	-0.0901699	0.0116254	1.03058e-14
ccl21	9991	0.0239608	-0.0848424	0.00883931	1.00835e-21	4372	0.0135993	-0.0926958	0.0129365	9.05873e-13	5619	0.0218996	-0.0782072	0.0120646	9.80099e-11
slc39a5	9901	0.0962321	-0.0833449	0.00868568	1.03623e-21	4316	0.0264487	-0.0541095	0.0129827	3.13576e-05	5585	0.0646216	-0.106121	0.0116568	1.19196e-19
msr1	10045	0.12757	-0.0782698	0.00820027	1.68246e-21	4408	0.100746	-0.087959	0.012239	7.75483e-13	5637	0.150429	-0.0701312	0.0110178	2.10386e-10
cxcl10	9991	0.0917286	-0.0823819	0.00865141	2.0864e-21	4372	0.0688937	-0.0874652	0.0127232	7.10272e-12	5619	0.11199	-0.0778331	0.0117528	3.86051e-11
guca2a	9889	0.0649494	0.0815176	0.00857323	2.38891e-21	4332	0.0332101	0.047355	0.0129756	0.000265813	5557	0.0938339	0.109242	0.0113728	1.11613e-21
skap1	9852	0.0127777	-0.086856	0.00915859	3.02773e-21	4322	0.0125006	-0.0843716	0.0136154	6.30019e-10	5530	0.0119428	-0.0888363	0.0123751	7.97217e-13
lbp	9973	0.0116431	-0.0842798	0.00892467	4.41658e-21	4375	0.013179	-0.0730267	0.0131982	3.33022e-08	5598	0.0109215	-0.0933649	0.0120981	1.39749e-14
pigr	9822	0.0203416	-0.0806598	0.0085721	6.10249e-21	4301	0.0432849	-0.119075	0.0131399	1.90342e-19	5521	0.00686586	-0.0503331	0.0112583	7.95088e-06
plin1	9731	0.0461571	-0.0839182	0.00892244	6.36518e-21	4274	0.0148372	-0.101953	0.0134121	3.57492e-14	5457	0.0689289	-0.0693641	0.0118235	4.70895e-09
ccl18	9795	0.0788455	-0.0827119	0.00880228	6.89644e-21	4299	0.0349901	-0.0630093	0.0127387	7.85273e-07	5496	0.0848408	-0.0985341	0.0120812	4.2536e-16
rbfox3	8419	0.190008	-0.0822192	0.00875675	7.6403e-21	3681	0.106269	-0.111464	0.0127162	2.79158e-18	4738	0.154343	-0.0582699	0.0119781	1.18338e-06
il1rap	9943	0.0584811	0.0826818	0.00881403	7.98848e-21	4355	0.00474836	0.0629175	0.0138951	6.11233e-06	5588	0.0192321	0.0987378	0.0113039	3.17991e-18
hao1	10013	0.0867955	-0.080665	0.00861613	9.50149e-21	4384	0.0142743	-0.0778431	0.0117438	3.8037e-11	5629	0.0385268	-0.0824613	0.0121635	1.33024e-11
cd74	10045	0.0946363	-0.078731	0.00841843	1.04165e-20	4408	0.0675382	-0.0844369	0.0122575	6.4315e-12	5637	0.100273	-0.0738128	0.0115264	1.63822e-10
vnn1	8459	0.0236925	-0.0903396	0.00965804	1.06387e-20	3708	0.00800271	-0.0806336	0.0143946	2.27746e-08	4751	0.0225043	-0.0978511	0.0129835	5.74405e-14
havcr1	10002	0.212099	-0.0736947	0.00790507	1.37757e-20	4379	0.193966	-0.0957385	0.0120916	3.04127e-15	5623	0.226205	-0.0560147	0.0104286	8.13341e-08
erbb2	9973	0.101276	-0.0799707	0.00858841	1.52727e-20	4371	0.0218973	-0.103822	0.0126104	2.38646e-16	5602	0.0998853	-0.0603072	0.0112856	9.46535e-08
st3gal1	9888	0.0811086	0.0820608	0.00882616	1.74337e-20	4326	0.0117799	0.0758312	0.013639	2.86244e-08	5562	0.0316169	0.0873673	0.0115424	4.36845e-14
cpxm2	8434	0.077254	-0.086301	0.00928286	1.81267e-20	3698	0.0451916	-0.10927	0.014024	8.53356e-15	4736	0.100507	-0.0672435	0.0123184	5.03924e-08
clul1	9925	0.0971442	0.0800933	0.00862983	2.03116e-20	4347	0.00743616	0.052097	0.0127543	4.49381e-05	5578	0.0167952	0.102372	0.0117016	2.82174e-18
sord	9980	0.0575765	-0.0813879	0.00877574	2.16112e-20	4371	0.00825746	-0.073274	0.013217	3.13183e-08	5609	0.0359706	-0.0875549	0.0116258	5.8319e-14
lamp3	10019	0.103458	-0.076072	0.00820399	2.19248e-20	4381	0.0909371	-0.098437	0.012256	1.22458e-15	5638	0.0922252	-0.0582301	0.0110348	1.36273e-07
bst2	10045	0.0247208	-0.0827982	0.00893545	2.32375e-20	4408	0.010861	-0.093044	0.0131079	1.46504e-12	5637	0.0360761	-0.0738985	0.0121083	1.10948e-09
prtg	10013	0.0214931	0.082628	0.00892347	2.47273e-20	4384	0.00305319	0.0435791	0.0130247	0.000827141	5629	0.0407124	0.114009	0.0121512	9.12621e-21
dsg2	9943	0.0674325	0.0811556	0.00877548	2.7583e-20	4355	0.00644804	0.0657876	0.0132267	6.81654e-07	5588	0.0108749	0.0933485	0.0117262	2.05625e-15
cfp	8468	0.0174258	-0.0910111	0.00984197	2.86903e-20	3703	0.048417	-0.0636033	0.0141657	7.34101e-06	4765	0.0518899	-0.111974	0.013134	2.01816e-17
fcer2	9943	0.0186298	-0.0809991	0.00879971	4.1158e-20	4355	0.00902281	-0.0771866	0.0134017	9.02057e-09	5588	0.0313928	-0.0837576	0.0116345	6.86221e-13
ctsz	9939	0.0548768	-0.0792595	0.00862499	4.73674e-20	4362	0.0279485	-0.0906347	0.0130436	4.23653e-12	5577	0.043158	-0.0700302	0.011487	1.15702e-09
creg1	9811	0.0284189	-0.0821822	0.00894685	4.9221e-20	4304	0.00905437	-0.0766913	0.0135594	1.65044e-08	5507	0.0313033	-0.0865315	0.0118772	3.65593e-13
il7r	9943	0.0178477	0.0827497	0.00901142	5.04081e-20	4355	0.0186254	0.0808931	0.0132203	1.02537e-09	5588	0.00823008	0.0845397	0.0122612	5.98468e-12
trem2	9946	0.142168	-0.0751077	0.00817968	5.06522e-20	4354	0.145391	-0.0814985	0.0125841	1.04409e-10	5592	0.124726	-0.0701625	0.0107479	7.25197e-11
cdh2	9934	0.166056	-0.0753474	0.00820631	5.09399e-20	4351	0.086464	-0.0993518	0.0123496	1.10359e-15	5583	0.16599	-0.0561161	0.0109114	2.79768e-07
retn	9892	0.00927757	-0.0809194	0.00881331	5.10472e-20	4341	0.0191554	-0.0726563	0.0130211	2.5534e-08	5551	0.0108247	-0.0877795	0.0119049	1.9076e-13
dcxr	9973	0.143295	-0.077147	0.00842901	6.65147e-20	4371	0.0135145	-0.0950397	0.0122757	1.20687e-14	5602	0.05336	-0.0624756	0.0114024	4.45959e-08
hspg2	9851	0.0930022	-0.0772998	0.00844711	6.75929e-20	4325	0.0534424	-0.0811916	0.0124908	8.93605e-11	5526	0.0887115	-0.0741595	0.0114373	9.71012e-11
rab6a	9901	0.042725	0.080353	0.00880306	8.35363e-20	4316	0.0139166	0.090177	0.0130479	5.50894e-12	5585	0.0204242	0.0731714	0.011833	6.7072e-10
smad5	9888	0.0550413	-0.0819665	0.00899159	9.31954e-20	4326	0.0216894	-0.0763332	0.0134066	1.32541e-08	5562	0.0532453	-0.0860279	0.0120947	1.27997e-12
sult2a1	9901	0.0516446	-0.081228	0.00892524	1.06854e-19	4316	0.017985	-0.112756	0.0132751	2.71868e-17	5585	0.0319269	-0.0559676	0.0119971	3.15691e-06
lrrc25	9888	0.0433497	-0.0805025	0.0088516	1.13146e-19	4326	0.0118104	-0.0893131	0.0133167	2.24509e-11	5562	0.0197406	-0.07315	0.0118359	6.85046e-10
tnfrsf6b	9869	0.0688176	-0.0790019	0.00870113	1.29987e-19	4331	0.0232878	-0.0679145	0.0127612	1.07849e-07	5538	0.0746668	-0.087662	0.0118217	1.39614e-13
pspn	9901	0.438468	-0.0621734	0.00685277	1.38175e-19	4316	0.0169402	-0.0835745	0.00972002	1.11719e-17	5585	0.0141208	-0.0456231	0.00951877	1.686e-06
spon2	9893	0.0339709	-0.0780133	0.00860552	1.4759e-19	4335	0.0797753	-0.0900054	0.0128244	2.59513e-12	5558	0.00920869	-0.0685199	0.0114899	2.62163e-09
bpifa2	7921	0.0257532	0.0899864	0.00992436	1.51683e-19	3462	0.00986455	0.0761555	0.0152005	5.71393e-07	4459	0.0311655	0.10117	0.0130749	1.24383e-14
art3	9973	0.184025	0.0729851	0.00806398	1.6855e-19	4375	0.00492606	0.0391288	0.0122094	0.00136127	5598	0.0159942	0.100151	0.0107259	1.39357e-20
folr2	10045	0.0740963	-0.0768746	0.00849557	1.71351e-19	4408	0.0484164	-0.0816717	0.0125841	9.52589e-11	5637	0.0097201	-0.0735753	0.0114577	1.46006e-10
mmp8	10034	0.0129054	-0.079734	0.00886411	2.78585e-19	4402	0.0107973	-0.0795661	0.0130016	1.01888e-09	5632	0.00878238	-0.0802299	0.0120755	3.33976e-11
flt4	9973	0.0128219	-0.0802137	0.00894659	3.63239e-19	4371	0.00684822	-0.0738122	0.0134735	4.53511e-08	5602	0.0206816	-0.08521	0.0119458	1.10594e-12
cst7	9950	0.00817327	-0.0810769	0.0090463	3.74662e-19	4351	0.00983218	-0.0660923	0.0134778	9.74372e-07	5599	0.0107509	-0.0934793	0.0121754	1.89956e-14
stab2	8451	0.0362742	-0.086734	0.00969945	4.62766e-19	3708	0.0128992	-0.0717013	0.014091	3.78911e-07	4743	0.0373352	-0.0981623	0.013155	1.00854e-13
tpp1	9870	0.0350385	-0.0791577	0.00887641	5.60269e-19	4315	0.00708233	-0.0732722	0.013408	4.89558e-08	5555	0.0156059	-0.0836658	0.0118363	1.75827e-12
ltbp3	9668	0.0682495	-0.0799723	0.00896922	5.69507e-19	4241	0.013152	-0.0890808	0.0132297	1.87948e-11	5427	0.054284	-0.0725016	0.0121085	2.26518e-09
snrpb2	8425	0.0276712	-0.0869021	0.0097626	6.66002e-19	3679	0.015009	-0.0931446	0.0145076	1.53288e-10	4746	0.0283885	-0.0816023	0.013174	6.35468e-10
vegfb	8209	0.0240591	-0.0871929	0.00980765	7.39835e-19	3572	0.0208482	-0.0785322	0.0148113	1.21372e-07	4637	0.0247439	-0.0940435	0.0130911	7.86233e-13
fcn1	8439	0.0158031	-0.0850336	0.00957843	8.24064e-19	3698	0.00990517	-0.0782347	0.014138	3.35409e-08	4741	0.0102815	-0.0905583	0.013011	3.8635e-12
agxt	9934	0.0440353	-0.0787938	0.00887928	8.28211e-19	4351	0.0178103	-0.0882802	0.0126444	3.35632e-12	5583	0.0276233	-0.0710509	0.0122188	6.40397e-09
ezr	10045	0.0242831	-0.080809	0.00910705	8.31634e-19	4408	0.0137845	-0.101096	0.0137304	2.13537e-13	5637	0.0428063	-0.0639569	0.0121024	1.30677e-07
tnfrsf14	9962	0.0531301	-0.0767531	0.00865393	8.63521e-19	4357	0.0292816	-0.067589	0.0128535	1.52264e-07	5605	0.0483186	-0.0838197	0.0116915	8.51444e-13
notch3	10062	0.111402	0.0735258	0.00830304	9.75589e-19	4411	0.080338	0.0488189	0.0122301	6.66663e-05	5651	0.063507	0.0931841	0.0112853	1.84108e-16
col18a1	9973	0.102906	-0.0736668	0.00834321	1.22772e-18	4373	0.0601949	-0.0695603	0.0124143	2.23306e-08	5600	0.12064	-0.0767516	0.0112227	8.82746e-12
ace2	9744	0.214895	-0.0699792	0.00794396	1.47689e-18	4265	0.0314755	-0.0757798	0.0111628	1.28811e-11	5479	0.0542566	-0.0652657	0.0111286	4.7638e-09
tafa5	9888	0.0397232	-0.0757718	0.00862214	1.77515e-18	4326	0.0380991	-0.0944838	0.0129104	2.97536e-13	5562	0.0419972	-0.060667	0.0115785	1.6685e-07
vwa1	10004	0.032783	-0.0785278	0.00894007	1.83972e-18	4382	0.010386	-0.0671038	0.013167	3.60807e-07	5622	0.0507052	-0.0874214	0.0121047	5.7994e-13
amot	8262	0.149879	-0.0798502	0.00911389	2.31363e-18	3614	0.022488	-0.0758413	0.0133933	1.60707e-08	4648	0.01016	-0.0837688	0.0123635	1.39442e-11
siglec1	9991	0.0425855	-0.0765323	0.00875312	2.62567e-18	4372	0.0338157	-0.064894	0.0127636	3.84458e-07	5619	0.0491693	-0.0856173	0.0119868	1.03202e-12
adamtsl5	8434	0.0241109	0.0866572	0.00991087	2.69342e-18	3698	0.0119917	0.0938825	0.0146431	1.62437e-10	4736	0.0384055	0.0802632	0.0133929	2.21304e-09
ctss	7806	0.033284	-0.0873904	0.010022	3.36533e-18	3427	0.0253707	-0.0919467	0.0149576	8.79631e-10	4379	0.03508	-0.0841186	0.0134942	4.98563e-10
ccl19	10045	0.017937	-0.0804511	0.0092375	3.5428e-18	4408	0.0138068	-0.0882564	0.0129771	1.17863e-11	5637	0.0231197	-0.0738634	0.0129584	1.25857e-08
serpina7	8468	0.0328731	-0.0849577	0.0097639	3.90293e-18	3703	0.00878292	-0.0823854	0.0143916	1.11944e-08	4765	0.00927353	-0.0871541	0.01327	5.65387e-11
xg	10018	0.446286	-0.056786	0.00653225	4.07726e-18	4391	0.0598919	-0.070977	0.010374	8.89623e-12	5627	0.133224	-0.0452913	0.00830535	5.15628e-08
pts	9695	0.0451689	-0.0786351	0.00904934	4.22692e-18	4257	0.0153723	-0.102163	0.013193	1.19832e-14	5438	0.0405692	-0.0597913	0.0123305	1.27511e-06
mmp7	9730	0.0789023	-0.0742704	0.00857454	5.3866e-18	4260	0.0786421	-0.0986678	0.0130846	5.67674e-14	5470	0.0632275	-0.0548899	0.0113414	1.33564e-06
tnfrsf13b	9962	0.0224592	-0.0764928	0.00883247	5.43002e-18	4357	0.0417247	-0.0743116	0.0135159	4.05866e-08	5605	0.0125824	-0.0788054	0.0116223	1.32044e-11
cd22	10032	0.0542142	-0.0747395	0.00864392	6.1233e-18	4387	0.00759138	-0.0710472	0.0130284	5.21733e-08	5645	0.0293111	-0.077182	0.0114666	1.85154e-11
chrdl1	9976	0.196718	-0.0678696	0.00785638	6.55253e-18	4363	0.15003	-0.0881534	0.0121264	4.25388e-13	5613	0.218757	-0.0512313	0.010267	6.22255e-07
faslg	10032	0.0943541	0.0739167	0.00856956	7.34809e-18	4387	0.0735496	0.0718556	0.0127353	1.78418e-08	5645	0.0106669	0.0760874	0.0114756	3.66013e-11
bche	8291	0.0392744	-0.0852087	0.00988211	7.76513e-18	3637	0.0270548	-0.0676097	0.0141454	1.82567e-06	4654	0.0599033	-0.0982874	0.0133172	1.85796e-13
fabp1	9946	0.0864879	-0.0744829	0.00864158	7.77448e-18	4354	0.032769	-0.102334	0.0127543	1.3107e-15	5592	0.0764533	-0.0515669	0.0116721	1.01513e-05
siglec10	9901	0.0302539	-0.0757782	0.00880404	8.62578e-18	4316	0.0233411	-0.0794858	0.0131715	1.72628e-09	5585	0.0356941	-0.0726871	0.0118286	8.54864e-10
khk	8219	0.0400301	-0.0840833	0.00978501	1.00297e-17	3596	0.0111727	-0.0846261	0.0143256	3.80017e-09	4623	0.0290107	-0.0835336	0.01326	3.26024e-10
egln1	9901	0.0260337	-0.0777305	0.00907203	1.20853e-17	4316	0.0136708	-0.0852818	0.0134228	2.3223e-10	5585	0.0127722	-0.0717198	0.0122955	5.74978e-09
serpinb8	10032	0.0290805	-0.077114	0.00900648	1.27144e-17	4387	0.017852	-0.0923722	0.0134639	7.80814e-12	5645	0.0157556	-0.0649378	0.0121131	8.60821e-08
fcar	9901	0.00805462	-0.0768799	0.00898634	1.35131e-17	4316	0.00930641	-0.0746921	0.0135573	3.8109e-08	5585	0.00732113	-0.0787827	0.0119958	5.57976e-11
itgb2	9862	0.0723056	0.0739539	0.00864634	1.37541e-17	4322	0.00878329	0.0610063	0.0129718	2.64366e-06	5540	0.0575482	0.0848923	0.0115284	2.05024e-13
acaa1	9668	0.0210711	-0.0775414	0.00907824	1.52565e-17	4241	0.00833773	-0.0697196	0.0131934	1.32427e-07	5427	0.0244625	-0.08367	0.0123858	1.57448e-11
ghrl	9934	0.0997792	0.0720785	0.008453	1.72131e-17	4351	0.00499034	0.0497327	0.0126981	9.12068e-05	5583	0.0227009	0.0899199	0.0113122	2.25931e-15
pilra	9943	0.0515186	-0.0736958	0.00864297	1.72555e-17	4355	0.0440649	-0.0854879	0.013087	7.22213e-11	5588	0.0452712	-0.0642355	0.0115097	2.50405e-08
gm2a	8238	0.0813952	-0.0803645	0.00943106	1.85862e-17	3603	0.0697192	-0.0799937	0.0140353	1.29846e-08	4635	0.0800081	-0.0805192	0.0127292	2.76167e-10
ncam2	9943	0.0292485	0.0763208	0.00898917	2.35581e-17	4355	0.0154631	0.0384394	0.0133046	0.00388146	5588	0.0157705	0.106755	0.0121595	2.15063e-18
pla2g1b	10052	0.0481061	0.07383	0.00869634	2.36291e-17	4407	0.000294796	0.0215451	0.0131572	0.101594	5645	0.0188567	0.115638	0.0115576	2.25877e-23
ment	8262	0.121275	0.0778834	0.00917581	2.47038e-17	3614	0.0300438	0.101218	0.0140576	7.27691e-13	4648	0.00947319	0.0594207	0.0120865	9.12493e-07
fga	8258	0.0797234	-0.0814208	0.0095987	2.58737e-17	3613	0.0390637	-0.0690154	0.0141165	1.0578e-06	4645	0.088728	-0.091052	0.0130314	3.20314e-12
hip1r	8407	0.0510458	-0.0807674	0.00953149	2.7795e-17	3670	0.0185186	-0.094037	0.013907	1.57901e-11	4737	0.048728	-0.0696576	0.012998	8.76097e-08
chchd10	8425	0.181864	-0.0756787	0.00895873	3.47396e-17	3679	0.0556603	-0.0879648	0.0129059	1.09064e-11	4746	0.106956	-0.0653585	0.0123206	1.17906e-07
cd38	9888	0.352542	-0.0611465	0.00725217	3.88997e-17	4326	0.0168853	-0.0899928	0.0106489	3.90165e-17	5562	0.0579058	-0.0373427	0.00977896	0.00013563
ifnlr1	9901	0.0333007	-0.0756086	0.00900754	5.34559e-17	4316	0.013524	-0.0678421	0.012857	1.38004e-07	5585	0.024845	-0.0810227	0.0123867	6.65156e-11
cdcp1	9869	0.241415	-0.0649585	0.00776305	6.67476e-17	4331	0.215017	-0.0901117	0.0119785	6.48377e-14	5538	0.260827	-0.044652	0.0101585	1.12563e-05
pglyrp1	10002	0.0132851	-0.074517	0.00890717	6.75961e-17	4383	0.0136683	-0.0514117	0.013169	9.60433e-05	5619	0.0101913	-0.093158	0.0120494	1.25313e-14
fn1	8468	0.0292973	-0.0819594	0.00980348	7.25478e-17	3703	0.00870794	-0.0860408	0.014665	4.82474e-09	4765	0.0384838	-0.0781982	0.0130816	2.42758e-09
rbp7	8413	0.0327501	-0.0807762	0.00967045	7.72424e-17	3690	0.0251714	-0.0978991	0.0146866	3.02244e-11	4723	0.0293979	-0.0668663	0.012841	1.99823e-07
clec6a	9668	0.0211385	-0.0745938	0.00897943	1.11175e-16	4241	0.0293955	-0.078706	0.0135613	6.96025e-09	5427	0.0141923	-0.0713403	0.0119751	2.72423e-09
suox	8419	0.0586334	-0.0806822	0.00971581	1.16103e-16	3681	0.0155866	-0.103739	0.0138631	9.03282e-14	4738	0.0166319	-0.0618367	0.0134868	4.6569e-06
cfc1	9668	0.0211848	-0.0762619	0.00919511	1.24395e-16	4241	0.0420537	-0.124541	0.014045	1.08461e-18	5427	0.00906192	-0.0375322	0.0121182	0.00196377
csf3	9751	0.0255782	-0.0750281	0.00905206	1.29806e-16	4277	0.00618594	-0.0686794	0.0132944	2.49991e-07	5474	0.0108873	-0.0802123	0.0123361	8.6151e-11
idua	10013	0.0144888	-0.073619	0.00888285	1.30199e-16	4384	0.0160191	-0.0940872	0.0134847	3.45993e-12	5629	0.00514557	-0.0573766	0.0117986	1.18755e-06
esm1	9946	0.0273222	0.0734697	0.00886726	1.32793e-16	4354	0.0133856	0.0571991	0.0132965	1.7313e-05	5592	0.0302924	0.0867167	0.0118915	3.47101e-13
cd300lg	9943	0.0908941	0.0703188	0.0084936	1.4016e-16	4355	0.0125322	0.0771012	0.012896	2.42968e-09	5588	0.0425237	0.0652267	0.0112462	7.00004e-09
rnf149	8219	0.0567598	-0.077976	0.00942895	1.55163e-16	3596	0.0463741	-0.0698815	0.0142816	1.03606e-06	4623	0.0573498	-0.0843984	0.0125538	1.99715e-11
gchfr	8064	0.0924683	-0.0799459	0.00969816	1.93797e-16	3518	0.0175687	-0.0882722	0.013472	6.49218e-11	4546	0.0542196	-0.0726358	0.0136318	1.03871e-07
eloa	9888	0.0269605	-0.0761156	0.00924276	2.02018e-16	4326	0.0096596	-0.0900923	0.0136891	5.21992e-11	5562	0.00925059	-0.0646935	0.0125123	2.41776e-07
lrig1	9993	0.0321656	-0.0725748	0.00881559	2.06172e-16	4377	0.0107632	-0.057781	0.0131793	1.19129e-05	5616	0.0135805	-0.0843938	0.0118573	1.23719e-12
ntf3	9901	0.0133598	0.0735885	0.00894478	2.16172e-16	4316	0.0164734	0.0560086	0.0133845	2.9139e-05	5585	0.0110015	0.0879379	0.011957	2.19307e-13
umod	10026	0.0837161	0.0715044	0.0087004	2.31517e-16	4393	0.00852753	0.0495918	0.0122669	5.37365e-05	5633	0.0119712	0.0889915	0.0121863	3.21595e-13
timp1	9814	0.0540531	-0.0713439	0.00869481	2.5884e-16	4310	0.0442703	-0.0828554	0.0127468	8.94059e-11	5504	0.0463764	-0.0620338	0.0118679	1.78617e-07
aifm1	9873	0.0170969	-0.0744473	0.00912435	3.78423e-16	4319	0.00758689	-0.0674028	0.0136288	7.87938e-07	5554	0.0120434	-0.079634	0.0122453	8.54873e-11
bmper	8262	0.0174003	-0.0777863	0.00953101	3.80032e-16	3614	0.0159042	-0.111747	0.0144054	1.12071e-14	4648	0.0227114	-0.0497378	0.0126362	8.40134e-05
hhex	8425	0.0198252	-0.081905	0.0100471	4.08982e-16	3679	0.00746397	-0.0572399	0.0151819	0.000165623	4746	0.0250143	-0.100891	0.0132998	3.95019e-14
cntn4	9943	0.0445207	0.0722732	0.00889589	5.03297e-16	4355	0.00069111	0.02316	0.0129643	0.074098	5588	0.077591	0.11217	0.0120085	1.34878e-20
tacstd2	8861	0.0106348	0.0781652	0.00962774	5.34091e-16	3889	0.00544879	0.059184	0.0141782	3.05466e-05	4972	0.0103643	0.0935318	0.0130879	1.01979e-12
tnfsf13b	10044	0.0945652	-0.0682892	0.00841789	5.54373e-16	4400	0.016676	-0.0934446	0.0129131	5.40972e-13	5644	0.0178318	-0.0481719	0.0110796	1.39938e-05
sorbs1	8419	0.0505292	-0.0780172	0.00963775	6.52833e-16	3681	0.0350326	-0.0675996	0.0140822	1.64672e-06	4738	0.0537959	-0.0861763	0.0131784	6.83774e-11
a1bg	8468	0.104416	-0.0761404	0.00940851	6.64409e-16	3703	0.0113552	-0.0601687	0.0130915	4.45031e-06	4765	0.05026	-0.0885941	0.0132324	2.40218e-11
lcn2	9620	0.0441863	-0.0710845	0.0087867	6.68778e-16	4227	0.0297868	-0.0599958	0.0128963	3.38508e-06	5393	0.0107454	-0.0800804	0.0119599	2.36391e-11
cd59	9571	0.176287	-0.0662361	0.00819365	7.03711e-16	4203	0.0467225	-0.0714782	0.0117371	1.23072e-09	5368	0.0970438	-0.0615849	0.0113247	5.62377e-08
c1s	8468	0.0164337	-0.0790914	0.00978659	7.27287e-16	3703	0.00776726	-0.0818815	0.0147409	2.97657e-08	4765	0.0276814	-0.0764856	0.0130319	4.67844e-09
ccn3	10045	0.160007	-0.064497	0.00801743	9.6305e-16	4402	0.140395	-0.0792471	0.0118553	2.60601e-11	5643	0.174741	-0.0526061	0.0108559	1.29435e-06
cd163	9973	0.0373653	-0.0708982	0.00882244	1.03236e-15	4375	0.0157021	-0.0731589	0.0132124	3.25457e-08	5598	0.0627332	-0.0688987	0.0117915	5.41399e-09
col15a1	8451	0.0783124	-0.0741817	0.00923113	1.05318e-15	3708	0.0079198	-0.0759272	0.0135833	2.43822e-08	4743	0.0307821	-0.0723301	0.012491	7.46788e-09
pdzk1	8209	0.0312262	-0.0787303	0.00980126	1.08618e-15	3572	0.0151968	-0.106441	0.0144569	2.22739e-13	4637	0.00970947	-0.0562905	0.0132746	2.27384e-05
scgb3a2	9976	0.0295962	0.0702571	0.00879421	1.51052e-15	4363	0.00865341	0.061685	0.0134125	4.36391e-06	5613	0.0138614	0.0771789	0.0116437	3.71172e-11
tmsb10	9943	0.0182911	-0.0726311	0.0091231	1.88957e-15	4355	0.011377	-0.0502118	0.0137042	0.000251292	5588	0.0247379	-0.0904456	0.0122201	1.54754e-13
ahnak	8219	0.0713284	-0.0777598	0.00976549	1.90824e-15	3596	0.0280704	-0.0810598	0.0144665	2.26174e-08	4623	0.107038	-0.0750138	0.0131113	1.1238e-08
psap	8363	0.0613925	-0.0751094	0.00944881	2.1238e-15	3667	0.0384144	-0.0946416	0.0138608	1.0036e-11	4696	0.0612648	-0.0591432	0.0128659	4.40066e-06
eng	10062	0.00789447	0.0706772	0.00895636	3.30234e-15	4411	0.0193465	0.0369754	0.0133503	0.00563547	5651	0.0156233	0.0979221	0.0119589	3.24804e-16
ly96	9869	0.0326076	-0.0700456	0.0089272	4.72904e-15	4331	0.0308909	-0.0756541	0.0134627	2.0351e-08	5538	0.00832899	-0.0657148	0.011902	3.51767e-08
vegfd	10018	0.0489557	0.0691198	0.0088124	4.82959e-15	4381	0.00523118	0.0401779	0.0138058	0.00362983	5637	0.0112987	0.0919837	0.0113873	8.00348e-16
fas	10020	0.164992	-0.0643294	0.00820764	5.05349e-15	4389	0.0836601	-0.0857539	0.0120282	1.17312e-12	5631	0.166779	-0.0469757	0.0111209	2.43699e-05
fabp5	10017	0.00846616	-0.0715634	0.00914233	5.47137e-15	4403	0.00472004	-0.061495	0.013423	4.74861e-06	5614	0.013316	-0.0792589	0.0124394	2.01964e-10
qpct	9940	0.0128744	-0.0687916	0.00879282	5.65574e-15	4358	0.010047	-0.0535281	0.013205	5.13131e-05	5582	0.00863197	-0.0811943	0.0117566	5.53011e-12
cd8a	10045	0.0221722	-0.0700429	0.00895716	5.82346e-15	4408	0.0251523	-0.097473	0.0135907	8.62472e-13	5637	0.0146454	-0.04806	0.0119019	5.46264e-05
ca9	10013	0.0401571	0.0664175	0.00857072	1.01333e-14	4384	0.0321419	0.051416	0.0130964	8.77102e-05	5629	0.0339097	0.078357	0.0113284	5.13029e-12
ppl	8209	0.0182887	-0.076519	0.00987567	1.04315e-14	3572	0.00799554	-0.0796966	0.0144276	3.5529e-08	4637	0.0247114	-0.0734264	0.013458	5.12453e-08
ptgr1	8434	0.0421637	-0.0734055	0.00949233	1.17017e-14	3698	0.00863028	-0.0808708	0.0141551	1.19621e-08	4736	0.015532	-0.0670786	0.0127772	1.58861e-07
fcrl5	9943	0.0742911	-0.0662477	0.00860082	1.46179e-14	4355	0.00336757	-0.0521379	0.0130903	6.91814e-05	5588	0.0295466	-0.0779411	0.0113369	6.87617e-12
lrpap1	10045	0.0456674	-0.0700865	0.00911044	1.57243e-14	4408	0.00536247	-0.053374	0.0130009	4.10921e-05	5637	0.0414468	-0.0828415	0.0126052	5.411e-11
ang	9898	0.0948845	-0.0671377	0.0087339	1.64907e-14	4342	0.00601207	-0.0623542	0.0124815	6.09121e-07	5556	0.0177244	-0.0708736	0.0121155	5.20252e-09
adamts16	9744	0.150208	-0.0645245	0.00839778	1.69703e-14	4265	0.144543	-0.106676	0.0128604	1.44177e-16	5479	0.109479	-0.0310559	0.0110563	0.00498894
echdc3	8434	0.0246765	-0.0744961	0.00969337	1.6984e-14	3698	0.0111047	-0.0764385	0.0141317	6.73925e-08	4736	0.0161627	-0.0722997	0.0132124	4.67611e-08
efna1	9927	0.0373479	-0.065951	0.00858875	1.75793e-14	4348	0.0335467	-0.073607	0.0129845	1.53086e-08	5579	0.0316065	-0.0598229	0.0114534	1.82272e-07
itgbl1	8451	0.0851374	-0.0703552	0.00917009	1.87815e-14	3708	0.102084	-0.109336	0.0141643	1.49628e-14	4743	0.0690217	-0.0391014	0.0119835	0.0011104
nbl1	9973	0.0459447	-0.065864	0.00858946	1.91011e-14	4371	0.0777159	-0.0864406	0.0126205	8.45968e-12	5602	0.0153803	-0.0495893	0.0116482	2.10343e-05
cd27	9973	0.0435002	-0.0661383	0.00866199	2.45669e-14	4371	0.0618785	-0.0729665	0.0129926	2.07553e-08	5602	0.0275899	-0.0607869	0.0116053	1.68402e-07
tnfsf14	9869	0.00652112	-0.0699397	0.00916777	2.58707e-14	4331	0.00274499	-0.0508164	0.0137473	0.000221334	5538	0.0119144	-0.0851781	0.0122886	4.63898e-12
angptl4	9976	0.0271687	-0.0668208	0.00878128	3.00134e-14	4363	0.0371575	-0.0686051	0.0129166	1.14199e-07	5613	0.0180026	-0.0656538	0.0119497	4.09812e-08
apbb1ip	9888	0.0185126	-0.0708781	0.00932549	3.21875e-14	4326	0.00869638	-0.0812429	0.0138414	4.69636e-09	5562	0.022483	-0.0621209	0.0125836	8.18002e-07
megf9	10020	0.00703851	-0.0693112	0.00915419	4.01402e-14	4389	0.014972	-0.0470979	0.0129029	0.000265117	5631	0.0193277	-0.086622	0.0127013	1.0061e-11
mmp12	9949	0.155125	-0.0610432	0.00806349	4.05371e-14	4355	0.164191	-0.0705356	0.0121487	6.8524e-09	5594	0.145645	-0.0534964	0.0107811	7.18141e-07
pon2	9744	0.0069643	-0.068569	0.009058	4.07116e-14	4265	0.00981791	-0.0716633	0.0136833	1.70811e-07	5479	0.00606473	-0.0660031	0.0120635	4.66632e-08
tnfrsf9	9869	0.0906472	-0.0641242	0.00847568	4.2036e-14	4331	0.0580957	-0.0733324	0.012473	4.43026e-09	5538	0.11442	-0.0564993	0.0114924	9.07629e-07
gask1a	8186	0.00904838	-0.0753335	0.00997674	4.78805e-14	3582	0.0109357	-0.0761312	0.0149646	3.81657e-07	4604	0.00743457	-0.0743956	0.0133597	2.7132e-08
tgfbr3	10062	0.0250417	0.0665806	0.00882131	4.81424e-14	4411	0.0154	0.0519248	0.0130644	7.16519e-05	5651	0.0336117	0.0783823	0.0119403	5.68716e-11
igfbpl1	9934	0.114609	-0.0620375	0.00824578	5.79323e-14	4351	0.168029	-0.0800385	0.0122728	7.7497e-11	5583	0.0708142	-0.047823	0.0110697	1.58613e-05
nppc	9901	0.250913	-0.057814	0.00769309	6.18189e-14	4316	0.0161007	-0.0860635	0.0117324	2.62375e-13	5585	0.00229959	-0.0354312	0.0101749	0.000501088
c1r	8468	0.0143303	-0.0742598	0.00989469	6.76462e-14	3703	0.00778016	-0.0830702	0.0149302	2.82537e-08	4765	0.0207029	-0.0668426	0.0131645	3.97067e-07
cntn5	9962	0.131123	0.0623404	0.00833979	8.36677e-14	4364	0.00462276	0.0317212	0.0125531	0.0115403	5598	0.0478572	0.0873925	0.0111002	4.12738e-15
mvk	9751	0.0404582	-0.0664294	0.00889989	9.1073e-14	4277	0.00563808	-0.0669019	0.013323	5.3353e-07	5474	0.0178766	-0.0657159	0.0119168	3.65646e-08
pxn	9731	0.0201969	-0.069716	0.0093552	9.96869e-14	4274	0.0121116	-0.0907573	0.0138556	6.42601e-11	5457	0.011354	-0.0528709	0.012666	3.03635e-05
il32	9901	0.0672907	0.0638294	0.00859028	1.17211e-13	4316	0.0136363	0.041972	0.0130588	0.00131823	5585	0.0884565	0.0816301	0.0113106	6.01843e-13
lbr	10045	0.0119075	-0.0675224	0.00910435	1.2998e-13	4408	0.00414938	-0.0609457	0.0135089	6.60413e-06	5637	0.0122757	-0.0724626	0.0123015	4.0715e-09
asah2	9869	0.0365587	-0.0657013	0.00886184	1.32667e-13	4331	0.0100414	-0.083418	0.012983	1.45945e-10	5538	0.00322978	-0.0514473	0.0121011	2.1589e-05
fbp1	9934	0.0519846	-0.0665976	0.00898297	1.32795e-13	4351	0.0142998	-0.0699614	0.0134243	1.95929e-07	5583	0.0779658	-0.0637616	0.011989	1.08783e-07
arsa	9943	0.0221087	-0.0663403	0.00895133	1.3534e-13	4355	0.00803066	-0.0613861	0.0132828	3.92056e-06	5588	0.0113643	-0.0702471	0.0121098	6.96056e-09
omd	9991	0.0621434	0.0642548	0.00869801	1.6184e-13	4372	0.000919442	0.0254789	0.011992	0.0336716	5619	0.0831987	0.0965205	0.0121449	2.28483e-15
mtus1	8283	0.0332602	-0.0722901	0.00978619	1.64845e-13	3630	0.0127586	-0.0964387	0.0143972	2.4324e-11	4653	0.0158138	-0.0523917	0.0132579	7.87373e-05
igsf8	9934	0.0306844	-0.0651853	0.00883252	1.70803e-13	4351	0.00835528	-0.0707289	0.0134823	1.62786e-07	5583	0.0402914	-0.0606581	0.0116336	1.91436e-07
ren	9934	0.095817	-0.060716	0.00822701	1.70883e-13	4351	0.0202015	-0.0708092	0.012149	6.00142e-09	5583	0.00486617	-0.0527376	0.0111555	2.32894e-06
gp2	9635	0.0487373	0.0658196	0.00892009	1.72927e-13	4220	0.0255624	0.0300883	0.0123782	0.0151095	5415	0.0107851	0.0940564	0.0125769	8.72137e-14
il13ra1	9826	0.0152794	-0.0674351	0.00917183	2.10212e-13	4308	0.00583922	-0.072778	0.0143368	4.01047e-07	5518	0.0460533	-0.0631816	0.0117496	7.87012e-08
ceacam8	9744	0.0319075	-0.0648644	0.00885315	2.54619e-13	4265	0.00995011	-0.0682924	0.0131072	1.97448e-07	5479	0.00588826	-0.0621657	0.0119958	2.27039e-07
boc	9744	0.0274238	0.0657794	0.00897951	2.56893e-13	4265	0.0323753	0.0113498	0.0134054	0.397231	5479	0.0186156	0.109185	0.0120268	1.50722e-19
lect2	8434	0.229356	-0.0632773	0.008652	2.83898e-13	3698	0.165126	-0.0720342	0.0129623	2.93473e-08	4736	0.275155	-0.0555795	0.0115308	1.48e-06
cd80	8434	0.0694434	-0.0677539	0.00926585	2.86819e-13	3698	0.0368726	-0.0874123	0.0137817	2.53166e-10	4736	0.0994245	-0.0512966	0.0124343	3.76415e-05
rnaset2	10015	0.0433032	-0.063029	0.00863335	3.08191e-13	4389	0.0327892	-0.0733722	0.0129197	1.44154e-08	5626	0.0158169	-0.0548572	0.0115987	2.30444e-06
bcan	9869	0.0599099	0.0635469	0.00870833	3.16361e-13	4331	0.0515514	0.0412156	0.0130896	0.00165098	5538	0.0120608	0.0817715	0.0115891	1.92515e-12
itgb5	9973	0.0610886	0.0642074	0.00881666	3.52455e-13	4371	0.0242289	0.056803	0.0134433	2.434e-05	5602	0.0900265	0.0703613	0.0116099	1.44609e-09
pbld	9731	0.0273817	-0.066562	0.00914628	3.66395e-13	4274	0.0127905	-0.0686498	0.0135497	4.22243e-07	5457	0.0263312	-0.0647362	0.012242	1.28444e-07
cbln4	10013	0.00696391	-0.0643833	0.00885954	3.94671e-13	4384	0.0351412	-0.116113	0.0130607	8.74896e-19	5629	0.0013438	-0.0228519	0.011945	0.0557877
olr1	9817	0.00882256	-0.0655076	0.00904368	4.70252e-13	4303	0.00880808	-0.0603737	0.0132275	5.15297e-06	5514	0.0063488	-0.0696174	0.0123622	1.8751e-08
igsf21	8219	0.0819235	0.068746	0.00949522	4.88953e-13	3596	0.0403012	0.0741992	0.0138599	9.1665e-08	4623	0.00629117	0.0645361	0.0128721	5.5408e-07
apoc1	8449	0.101683	0.0668	0.00923798	5.21233e-13	3696	0.0104294	0.0750826	0.0140807	1.02793e-07	4753	0.0435646	0.0605678	0.0120528	5.21402e-07
ddah1	9888	0.0292575	-0.0648828	0.00898661	5.5843e-13	4326	0.0131006	-0.0751845	0.0134706	2.53248e-08	5562	0.0416599	-0.0561195	0.0120249	3.12889e-06
ckap4	9977	0.0484916	-0.0614384	0.00851475	5.76385e-13	4359	0.0677714	-0.0946091	0.0129381	3.10597e-13	5618	0.035379	-0.0353106	0.0112893	0.0017702
phldb1	8413	0.0225123	-0.0713399	0.00989223	6.00466e-13	3690	0.0128772	-0.0654692	0.0144759	6.29913e-06	4723	0.0307816	-0.075855	0.0135071	2.06695e-08
mcam	9973	0.0890621	0.0623258	0.00864991	6.20823e-13	4375	0.0334529	0.0422553	0.0124709	0.000709469	5598	0.142847	0.0787015	0.011799	2.80082e-11
vegfa	9994	0.0242634	-0.0656747	0.00912549	6.60559e-13	4370	0.0129889	-0.0483082	0.0133128	0.000288123	5624	0.0347379	-0.0792135	0.0124788	2.35419e-10
serpina6	8468	0.197269	0.0642604	0.00892954	6.71128e-13	3703	0.0245548	0.055392	0.0130686	2.3045e-05	4765	0.0110512	0.071864	0.0120946	3.0196e-09
amn	9751	0.0152002	-0.0658587	0.00916283	7.07869e-13	4277	0.00854781	-0.0841773	0.0137192	9.24547e-10	5474	0.0104304	-0.0509407	0.0122793	3.39711e-05
ret	9888	0.0434703	-0.0632477	0.00881122	7.57831e-13	4326	0.121296	-0.0584464	0.0121745	1.63446e-06	5562	0.0113291	-0.0660432	0.0123536	9.34783e-08
clec4g	9901	0.0289994	-0.0649295	0.00904856	7.71153e-13	4316	0.0102175	-0.0592191	0.0134044	1.0211e-05	5585	0.00916339	-0.0689827	0.0122028	1.65455e-08
ctbs	8336	0.0381802	-0.0695756	0.00970786	8.32369e-13	3659	0.00684106	-0.076346	0.0146622	2.02495e-07	4677	0.0137549	-0.0637999	0.0129268	8.27416e-07
cxcl16	10044	0.0477782	-0.0628227	0.00878838	9.39251e-13	4400	0.0253518	-0.0768972	0.0128977	2.6854e-09	5644	0.0466834	-0.0514747	0.011964	1.71751e-05
pilrb	9934	0.0367721	-0.0623144	0.00872011	9.55872e-13	4351	0.0307646	-0.076619	0.0132879	8.67656e-09	5583	0.0309324	-0.0509165	0.0115522	1.06517e-05
gzma	10032	0.0192055	-0.063591	0.00890425	9.86225e-13	4387	0.00584882	-0.0650825	0.0133518	1.1298e-06	5645	0.0325795	-0.0620192	0.0118978	1.92774e-07
dut	8413	0.0157775	-0.070657	0.00989826	1.02335e-12	3690	0.00569864	-0.0510747	0.0148185	0.000573868	4723	0.00843697	-0.0863002	0.0132915	9.28647e-11
capg	9855	0.0357711	-0.0639371	0.0089724	1.10596e-12	4312	0.0336434	-0.0748216	0.0134327	2.70074e-08	5543	0.0314545	-0.0552317	0.0120563	4.72588e-06
sgsh	8313	0.0295754	-0.0702178	0.00986064	1.16063e-12	3651	0.00570871	-0.0680904	0.0146478	3.46198e-06	4662	0.0156057	-0.0715146	0.0133141	8.19565e-08
bmp10	8262	0.110151	0.0683856	0.00960334	1.16112e-12	3614	0.00692192	0.0129619	0.0138054	0.347844	4648	0.0356957	0.113326	0.0132404	1.52541e-17
lrp11	9934	0.0436641	-0.0616131	0.00866251	1.21727e-12	4351	0.0236435	-0.0842426	0.0130711	1.282e-10	5583	0.0579692	-0.0435015	0.0115251	0.000161983
ptprz1	8434	0.138929	0.0657075	0.0092496	1.31221e-12	3698	0.00448729	0.0203147	0.0129143	0.115797	4736	0.216015	0.103971	0.012457	9.13644e-17
siglec8	8219	0.0350332	-0.0684306	0.00965577	1.4837e-12	3596	0.0124867	-0.0766264	0.0145624	1.50895e-07	4623	0.0345155	-0.0618511	0.01287	1.58991e-06
aldh1a1	9943	0.080824	-0.0615264	0.00869014	1.53874e-12	4355	0.00981595	-0.0758252	0.0120929	3.95512e-10	5588	0.0152375	-0.0497036	0.0122171	4.79966e-05
itgb1	9918	0.0740585	0.061761	0.00876146	1.91994e-12	4350	0.00440874	0.0242252	0.0127523	0.0575413	5568	0.123469	0.0920626	0.0117682	6.12739e-15
immt	8392	0.065041	-0.0672244	0.00954272	2.0073e-12	3679	0.0168924	-0.0691407	0.0135913	3.81716e-07	4713	0.0459147	-0.0653335	0.0132552	8.55317e-07
cd300c	10045	0.0233289	-0.0606391	0.00862368	2.17319e-12	4408	0.026852	-0.0719344	0.0129174	2.71779e-08	5637	0.0204144	-0.0516308	0.0115833	8.45819e-06
echs1	8219	0.0124503	-0.0700651	0.00996906	2.25847e-12	3596	0.0069449	-0.0587346	0.0146265	6.05003e-05	4623	0.0105449	-0.0790033	0.0135587	6.03474e-09
tnfrsf4	10019	0.0516762	-0.0594209	0.00846509	2.37052e-12	4381	0.0463835	-0.0669882	0.0127177	1.45065e-07	5638	0.0557506	-0.0533131	0.0113412	2.6526e-06
xcl1	10013	0.0142299	-0.0630998	0.00899608	2.46331e-12	4384	0.0125676	-0.0721592	0.0135721	1.10904e-07	5629	0.0157224	-0.055821	0.0120136	3.45308e-06
cd248	8451	0.0811838	0.0658886	0.00940481	2.6434e-12	3708	0.0488348	0.0492035	0.014087	0.000483541	4743	0.112182	0.0796751	0.0125832	2.64587e-10
lsp1	9901	0.0276611	-0.0643207	0.00918528	2.67619e-12	4316	0.011411	-0.0829351	0.0137157	1.6031e-09	5585	0.0128101	-0.0495003	0.0123574	6.2629e-05
rpl14	8219	0.00761242	-0.0718035	0.0102621	2.82182e-12	3596	0.00582765	-0.0721876	0.0152967	2.45842e-06	4623	0.00718737	-0.0714792	0.0138343	2.48139e-07
nucb2	10001	0.0218973	-0.0632555	0.00907042	3.27956e-12	4382	0.00791973	-0.0486589	0.0135214	0.000323406	5619	0.0259666	-0.0747643	0.0122133	9.89606e-10
oscar	9962	0.0168624	-0.0606701	0.00874523	4.23902e-12	4357	0.0200445	-0.0542959	0.0130387	3.18466e-05	5605	0.0106305	-0.065999	0.0117824	2.22619e-08
clec7a	10032	0.0309759	-0.059724	0.0086234	4.60115e-12	4387	0.0281626	-0.0712801	0.0126979	2.10482e-08	5645	0.0336915	-0.0504403	0.0117268	1.72674e-05
npl	8434	0.204868	-0.0602911	0.0087183	5.0034e-12	3698	0.0438482	-0.0582102	0.0128164	5.75453e-06	4736	0.16261	-0.0611184	0.0117253	1.9423e-07
smndc1	8413	0.0206958	-0.0686292	0.00994222	5.46837e-12	3690	0.00806123	-0.0819523	0.0147942	3.24572e-08	4723	0.00767726	-0.0577546	0.013417	1.70677e-05
csf3r	8209	0.00910448	-0.0684447	0.00995257	6.55665e-12	3572	0.0048149	-0.0567145	0.0147695	0.000125181	4637	0.00669623	-0.0776015	0.0134579	8.63103e-09
chgb	10018	0.0434797	0.0599278	0.00873524	7.26994e-12	4394	0.0339774	0.0190904	0.0134248	0.155089	5624	0.0546159	0.0926808	0.0114718	7.92578e-16
gpr37	9744	0.0549306	-0.0596349	0.00869232	7.27225e-12	4265	0.0123802	-0.0736476	0.0126752	6.68804e-09	5479	0.0217599	-0.0484106	0.0118922	4.75128e-05
kctd5	8242	0.0313457	-0.0679759	0.00992188	7.85473e-12	3593	0.00884655	-0.082711	0.0148468	2.71966e-08	4649	0.0258454	-0.0556379	0.0132909	2.88935e-05
mme	9888	0.0749983	-0.0594772	0.00869412	8.32556e-12	4326	0.0110189	-0.0727137	0.0118353	8.78337e-10	5562	0.0317106	-0.0479146	0.0123057	9.98887e-05
cfhr5	8341	0.00872777	-0.0662175	0.00969516	9.08943e-12	3657	0.00036799	-0.0262783	0.014369	0.0675072	4684	0.0199772	-0.0983283	0.013087	6.86056e-14
parp1	9901	0.0297692	-0.0618989	0.00909133	1.04301e-11	4316	0.00596239	-0.0665374	0.0135663	9.7058e-07	5585	0.0223523	-0.0578841	0.012213	2.19521e-06
vsnl1	8425	0.21153	-0.0594705	0.00874734	1.12765e-11	3679	0.0125697	-0.07022	0.0122432	1.05102e-08	4746	0.0291844	-0.0500973	0.0121764	3.9493e-05
enpp7	9644	0.0173098	-0.0618673	0.00910538	1.15049e-11	4248	0.0102885	-0.056532	0.0129444	1.28802e-05	5396	0.0225524	-0.065884	0.0126964	2.18942e-07
b2m	8468	0.100865	-0.0629213	0.00926851	1.20761e-11	3703	0.0791623	-0.0659395	0.0134823	1.04689e-06	4765	0.106558	-0.0603	0.0127058	2.13705e-06
bap18	8425	0.0269304	-0.0661114	0.00974239	1.2312e-11	3679	0.00960006	-0.0804286	0.0146214	4.04005e-08	4746	0.0240187	-0.0542887	0.0130352	3.17173e-05
folr3	9938	0.0245995	-0.0611526	0.0090313	1.34958e-11	4362	0.0215329	-0.0859278	0.0143793	2.47253e-09	5576	0.00365136	-0.0414052	0.0114726	0.000310021
lgals4	9946	0.0692798	-0.0583169	0.00862415	1.43704e-11	4354	0.0481189	-0.0874173	0.013418	8.09825e-11	5592	0.0927151	-0.0346097	0.0111884	0.00198876
cxcl17	10032	0.246714	-0.0505473	0.00751444	1.83039e-11	4387	0.218785	-0.0809666	0.0112907	8.69329e-13	5645	0.270918	-0.0261442	0.0100338	0.00919527
heg1	8262	0.0586319	-0.0633627	0.00943655	2.01038e-11	3614	0.0081	-0.0780766	0.014238	4.45185e-08	4648	0.0862794	-0.0499839	0.0123178	5.03402e-05
nt5e	9973	0.0110097	-0.0609304	0.00908113	2.05813e-11	4371	0.00962076	-0.0862687	0.0134021	1.3501e-10	5602	0.0263416	-0.0403634	0.0122365	0.000977716
prtn3	9669	0.00452194	-0.0612147	0.00913004	2.13014e-11	4248	0.003407	-0.0545301	0.0134973	5.43767e-05	5421	0.00589319	-0.0666844	0.0123847	7.57381e-08
ptn	9744	0.107623	-0.0574709	0.00857551	2.17344e-11	4265	0.0628135	-0.0800975	0.0127064	3.2006e-10	5479	0.0800043	-0.0394116	0.0115983	0.000683542
grn	9898	0.02643	-0.0595175	0.00889362	2.31817e-11	4333	0.00729779	-0.0664255	0.0132545	5.61486e-07	5565	0.0316878	-0.0535732	0.0119492	7.494e-06
pcsk9	10062	0.0467731	-0.0588423	0.00879382	2.32936e-11	4411	0.00774417	-0.0342473	0.0132593	0.00982988	5651	0.0663462	-0.0781774	0.011669	2.29309e-11
fus	9657	0.0153108	-0.0626645	0.00937152	2.40908e-11	4236	0.00321056	-0.052343	0.0137313	0.000139832	5421	0.0128631	-0.0708537	0.0127835	3.12151e-08
adam22	9869	0.0188909	-0.05815	0.0087067	2.53957e-11	4331	0.0223175	-0.0700694	0.013181	1.11448e-07	5538	0.0118402	-0.0486307	0.0115937	2.77628e-05
ptprk	8413	0.0100918	-0.0653174	0.00977931	2.55601e-11	3690	0.00597022	-0.0655635	0.0145729	7.03806e-06	4723	0.0129271	-0.0649513	0.0131803	8.59604e-07
prok1	9901	0.436906	-0.0463742	0.00695528	2.74105e-11	4316	0.0447621	-0.0338421	0.00827213	4.37186e-05	5585	0.147021	-0.0569964	0.0104017	4.45143e-08
crh	9651	0.00580444	0.061151	0.00918123	2.87909e-11	4236	0.0329624	0.0695726	0.01369	3.89575e-07	5415	0.00817517	0.0545881	0.012225	8.15835e-06
grpel1	9888	0.0294217	-0.0601509	0.00904114	3.02345e-11	4326	0.00316175	-0.0507963	0.0130973	0.000106721	5562	0.0386405	-0.0668265	0.0123584	6.66221e-08
il16	10032	0.0397117	-0.059104	0.00888432	3.02948e-11	4387	0.013819	-0.0589711	0.0132835	9.24176e-06	5645	0.0468733	-0.058891	0.0119147	7.92761e-07
ddt	8451	0.0472429	-0.0647535	0.0097344	3.07068e-11	3708	0.00558381	-0.0634779	0.0139236	5.30521e-06	4743	0.0086133	-0.0655359	0.0134992	1.24385e-06
zhx2	8425	0.0177003	-0.0657465	0.00988556	3.09767e-11	3679	0.011408	-0.0965672	0.0145504	3.67764e-11	4746	0.00714961	-0.0408803	0.0134313	0.00234996
coch	8434	0.0458505	-0.0649077	0.00978934	3.5526e-11	3698	0.0243439	-0.0463686	0.014283	0.0011791	4736	0.0482139	-0.0795705	0.0133943	3.04269e-09
cst5	9746	0.0685201	0.0592581	0.00894528	3.66807e-11	4274	0.0516658	0.0533048	0.0132736	6.02482e-05	5472	0.0731514	0.0641589	0.0120953	1.17472e-07
gpkow	9731	0.0160082	-0.0608039	0.00919621	3.99508e-11	4274	0.00633942	-0.0631839	0.0138098	4.89066e-06	5457	0.0134815	-0.0588635	0.0123204	1.81938e-06
il18	9918	0.0641938	-0.0582091	0.00880633	4.04333e-11	4340	0.00594336	-0.0561141	0.0127035	1.02411e-05	5578	0.0189295	-0.0594989	0.0121372	9.74609e-07
setmar	9848	0.0790095	-0.058833	0.00890173	4.06509e-11	4324	0.00312869	-0.0501295	0.0128578	9.81466e-05	5524	0.0992591	-0.0652009	0.0119843	5.54147e-08
chi3l1	9700	0.09391	-0.0557825	0.00844838	4.24761e-11	4263	0.0944847	-0.0536297	0.0128034	2.86232e-05	5437	0.0720326	-0.0574961	0.011239	3.23176e-07
fndc1	8425	0.0224034	-0.0644493	0.00976167	4.2938e-11	3679	0.00880523	-0.074459	0.0148667	5.7453e-07	4746	0.0428334	-0.0558844	0.0128746	1.45008e-05
proc	9957	0.0241085	-0.0594567	0.00901604	4.48238e-11	4370	0.00818623	-0.0312686	0.0131223	0.0172213	5587	0.0915175	-0.0816002	0.0119665	1.01312e-11
lrch4	8186	0.00958139	-0.0663192	0.0100662	4.72442e-11	3582	0.00490376	-0.0578699	0.0150713	0.0001253	4604	0.0065321	-0.0729172	0.0135158	7.1984e-08
cbs	8219	0.0384537	-0.0645867	0.00983977	5.56207e-11	3596	0.00909659	-0.0829822	0.0140951	4.28581e-09	4623	0.0113183	-0.0498934	0.0136087	0.000248875
sost	9920	0.137132	-0.0556648	0.00848353	5.59268e-11	4347	0.0796526	-0.0700541	0.0129848	7.21412e-08	5573	0.0877203	-0.044176	0.0111964	8.06004e-05
ccl4	9950	0.0365292	-0.0597669	0.00911069	5.64534e-11	4351	0.00930936	-0.0438897	0.0131075	0.000819548	5599	0.0524596	-0.0717322	0.0125372	1.11032e-08
hspb6	10013	0.267313	-0.0505201	0.0077047	5.75924e-11	4384	0.150098	-0.0560511	0.0114114	9.35051e-07	5629	0.194428	-0.0459577	0.0104171	1.04444e-05
gbp1	8407	0.0157005	-0.0643143	0.0098159	6.00915e-11	3668	0.00522861	-0.0679807	0.0147795	4.37516e-06	4739	0.0318033	-0.0607599	0.0130553	3.34368e-06
gprc5c	8392	0.00504039	-0.06413	0.00978927	6.04995e-11	3679	0.0128668	-0.0872005	0.014445	1.72872e-09	4713	0.00357167	-0.0451547	0.0132697	0.000672449
igdcc4	8451	0.122566	0.0599717	0.00915518	6.06671e-11	3708	0.0861793	0.0483191	0.0139163	0.000522282	4743	0.119106	0.0692057	0.0121446	1.28184e-08
prnd	8425	0.00561715	-0.0630777	0.00962965	6.07616e-11	3679	0.0108186	-0.0723977	0.0136103	1.10357e-07	4746	0.00383203	-0.0559501	0.0134509	3.24474e-05
s100a11	9847	0.02214	-0.0600165	0.00916454	6.0905e-11	4309	0.0214675	-0.0705362	0.0136453	2.45685e-07	5538	0.0201836	-0.0516333	0.0123656	3.01802e-05
myom3	8262	0.1417	0.0600337	0.00917734	6.45225e-11	3614	0.0230906	0.0582303	0.0137023	2.19484e-05	4648	0.075122	0.0621705	0.0123037	4.51679e-07
ptp4a3	8209	0.0410642	-0.0651526	0.00997142	6.78853e-11	3572	0.00742689	-0.0744668	0.0140547	1.23916e-07	4637	0.0193539	-0.0571303	0.0139034	4.04071e-05
egfr	10062	0.0296736	0.0573845	0.00878614	6.83711e-11	4411	0.0987901	0.0493117	0.0128386	0.000124304	5651	0.00516454	0.0643898	0.011743	4.35666e-08
psrc1	9668	0.0057654	-0.0599754	0.00918695	6.98524e-11	4241	0.00814264	-0.0560408	0.0137252	4.52638e-05	5427	0.0078018	-0.0630254	0.012323	3.25499e-07
fabp3	8434	0.191526	-0.0582901	0.00892744	6.9893e-11	3698	0.134874	-0.0644254	0.0131754	1.05218e-06	4736	0.125334	-0.0533195	0.0121296	1.12775e-05
amy2b	9285	0.00600978	0.0600579	0.00923646	8.3196e-11	4050	0.00123211	0.0124454	0.0141966	0.380732	5235	0.0131839	0.0973561	0.0121308	1.23816e-15
fmnl1	9731	0.0135673	-0.0600679	0.00924037	8.39277e-11	4274	0.00828364	-0.0834837	0.013601	9.1136e-10	5457	0.00276869	-0.0413312	0.0125686	0.0010138
apoa4	8468	0.0279434	0.0619746	0.00953567	8.52929e-11	3703	0.00261804	0.0279783	0.0140444	0.04643	4765	0.0491282	0.0896873	0.0128843	3.83812e-12
asgr2	8459	0.0138071	-0.062184	0.00957652	8.86621e-11	3708	0.0125391	-0.0574088	0.0144297	7.06747e-05	4751	0.0139888	-0.0660259	0.0128055	2.62432e-07
kitlg	9934	0.0105813	0.0573908	0.00884249	8.97316e-11	4351	0.00863117	0.0711263	0.0135971	1.76544e-07	5583	0.0134172	0.0464973	0.0116199	6.37485e-05
amy2a	9570	0.00851894	0.0589128	0.00908939	9.53004e-11	4186	0.00261995	0.0114483	0.0139497	0.411874	5384	0.0142158	0.0963534	0.0119503	9.11263e-16
cd6	10019	0.0402687	-0.0577799	0.00891559	9.55531e-11	4381	0.00376015	-0.0524299	0.0131894	7.14631e-05	5638	0.00587188	-0.0618353	0.0120774	3.15831e-07
npdc1	9934	0.0786861	-0.0545081	0.00842764	1.04137e-10	4351	0.0542465	-0.0693298	0.0127414	5.58007e-08	5583	0.0980692	-0.0426292	0.011209	0.000144413
entr1	8219	0.0220813	-0.0649578	0.0100565	1.11177e-10	3596	0.00670666	-0.0743083	0.0148147	5.53502e-07	4623	0.0197954	-0.0574505	0.0136381	2.57371e-05
nectin2	9920	0.0375154	-0.055639	0.00862967	1.19083e-10	4347	0.0408642	-0.0596498	0.0130595	5.07114e-06	5573	0.0334246	-0.0524501	0.0114984	5.18743e-06
cst1	7338	0.0614184	0.0654902	0.0101828	1.34324e-10	3229	0.0225969	0.0423301	0.0151314	0.00518049	4109	0.0522661	0.0847578	0.0137422	7.59654e-10
kdr	9973	0.00852177	-0.0585572	0.00911232	1.36852e-10	4371	0.0413303	-0.0529785	0.0133892	7.71613e-05	5602	0.00966703	-0.0626314	0.0122279	3.12397e-07
rcor1	9744	0.00680278	-0.0596409	0.00929496	1.45952e-10	4265	0.00985789	-0.0782751	0.0134905	7.01902e-09	5479	0.0040145	-0.0447138	0.0127481	0.000455996
scara5	10045	0.131148	-0.0528108	0.00824099	1.53741e-10	4408	0.0572656	-0.0899788	0.0123064	3.12009e-13	5637	0.197236	-0.0220666	0.0108922	0.0428204
igf2r	9943	0.0376662	-0.0568119	0.00886923	1.56648e-10	4355	0.0161007	-0.0718126	0.0133428	7.74891e-08	5588	0.0549362	-0.0444606	0.0118214	0.000170956
acan	9834	0.103469	0.0549567	0.00862223	1.9263e-10	4300	0.00600414	0.0280731	0.0125421	0.0252517	5534	0.168866	0.0766705	0.0114694	2.54026e-11
ccl5	9973	0.00845486	-0.0581511	0.00916866	2.3605e-10	4375	0.00106819	-0.0354428	0.0137169	0.00980187	5598	0.0107919	-0.0762695	0.0123108	6.23178e-10
pqbp1	9668	0.00673536	-0.0600537	0.00947791	2.46039e-10	4241	0.0044428	-0.0643576	0.0141081	5.2159e-06	5427	0.00595767	-0.0565422	0.0127848	9.94141e-06
vit	8434	0.196805	-0.055216	0.00873809	2.76606e-10	3698	0.00336521	-0.0458565	0.0132709	0.000555654	4736	0.0351034	-0.0620663	0.0115041	7.18135e-08
cspg4	8451	0.0998778	0.058697	0.00929081	2.78818e-10	3708	0.0509803	0.0283557	0.0137551	0.039328	4743	0.132371	0.0835562	0.0125103	2.68303e-11
pdgfc	9668	0.0047658	-0.0587515	0.00930358	2.82161e-10	4241	0.00828186	-0.0581534	0.0135802	1.8912e-05	5427	0.0129189	-0.0590856	0.0126689	3.1781e-06
pth	8202	0.0394978	-0.0614923	0.00974512	2.93399e-10	3588	0.00349382	-0.0554969	0.0145678	0.000141556	4614	0.0441688	-0.0658146	0.012997	4.26922e-07
susd2	9943	0.0657634	0.0536172	0.00851854	3.22061e-10	4355	0.0319975	0.0362136	0.0125952	0.00405734	5588	0.0973399	0.0679124	0.0114941	3.65706e-09
hnrnpul1	8419	0.0310826	-0.0623165	0.00992037	3.51577e-10	3681	0.00366099	-0.0559488	0.0147159	0.000145901	4738	0.0170818	-0.0670698	0.013399	5.77178e-07
selenop	8468	0.0279652	0.0605715	0.00964446	3.54239e-10	3703	0.00487929	0.0474005	0.0144662	0.00106016	4765	0.0542072	0.0716011	0.0128493	2.65142e-08
slamf8	9668	0.0309881	-0.0560071	0.00891983	3.55538e-10	4241	0.0300676	-0.0451165	0.0132368	0.000659518	5427	0.0306497	-0.0647575	0.0120678	8.37702e-08
amy1a_amy1b_amy1c	7917	0.00863588	0.0626634	0.00997945	3.58171e-10	3475	0.00305527	0.0271082	0.0151724	0.0740768	4442	0.0141746	0.0914204	0.0132316	5.56355e-12
crlf1	9991	0.0579361	-0.0549543	0.00879324	4.28284e-10	4372	0.0146422	-0.0806947	0.0126946	2.27317e-10	5619	0.0812806	-0.0354199	0.0119906	0.00315023
treml2	9943	0.013291	-0.0549961	0.00881177	4.51924e-10	4355	0.00454129	-0.0498094	0.0134589	0.000217539	5588	0.00586491	-0.0591328	0.0116534	4.01521e-07
lgmn	9991	0.00577439	-0.0558502	0.00896057	4.76424e-10	4372	0.00504366	-0.0543605	0.0132879	4.37275e-05	5619	0.00636198	-0.0566075	0.0121064	2.99615e-06
rrm2	9668	0.00601335	-0.0576639	0.0092537	4.81444e-10	4241	0.00734416	-0.0622332	0.0135007	4.15257e-06	5427	0.00587577	-0.0538972	0.0126469	2.06339e-05
cd28	9668	0.0260211	-0.0558009	0.00897141	5.18208e-10	4241	0.010676	-0.0729542	0.0134643	6.3495e-08	5427	0.0195913	-0.0419562	0.0120172	0.000484444
siae	9958	0.0192678	-0.0564982	0.00911423	5.91148e-10	4363	0.0054864	-0.0344499	0.0135963	0.0113191	5595	0.0158073	-0.0740988	0.012274	1.67065e-09
fgr	9731	0.0089398	-0.057465	0.00927138	5.94656e-10	4274	0.00584012	-0.0689432	0.0138032	6.12731e-07	5457	0.00237696	-0.0483047	0.012511	0.000114239
itga2	8262	0.0746311	0.0594591	0.0096215	6.72189e-10	3614	0.00349751	0.0545813	0.0142456	0.000129556	4648	0.0484235	0.0644691	0.0129055	6.08492e-07
il2ra	9864	0.0352818	-0.0541557	0.00880067	7.8696e-10	4321	0.0319586	-0.055318	0.0130814	2.39873e-05	5543	0.0246024	-0.0532516	0.0118912	7.67787e-06
acvrl1	9856	0.104041	-0.0510351	0.00830035	8.12329e-10	4327	0.0470326	-0.0599636	0.0123443	1.23011e-06	5529	0.10479	-0.043582	0.0111653	9.60032e-05
lilra2	9943	0.047768	-0.0536301	0.00872817	8.33005e-10	4355	0.00718641	-0.0655166	0.0124557	1.50987e-07	5588	0.0441083	-0.043651	0.0120501	0.000294418
serpine1	10062	0.00937385	-0.0555992	0.00905539	8.56934e-10	4411	0.0013021	-0.0371313	0.0134107	0.00565001	5651	0.00952275	-0.0702144	0.0122534	1.05491e-08
il17rb	9769	0.0336445	0.0547618	0.00891928	8.58923e-10	4267	0.0128502	0.0494159	0.0134463	0.000240718	5502	0.0235994	0.0591484	0.0119162	7.12445e-07
cd300a	8262	0.0225583	-0.0587597	0.00958692	9.23968e-10	3614	0.0251415	-0.0663485	0.0145296	5.12608e-06	4648	0.018314	-0.0527495	0.0127589	3.62297e-05
pla2g10	9869	0.0544497	0.0544252	0.00890428	1.01954e-09	4331	0.0266071	0.0308762	0.0131267	0.0187086	5538	0.0264371	0.0733271	0.0121015	1.45687e-09
spink2	8262	0.189508	-0.0538373	0.00883861	1.17119e-09	3614	0.00394546	-0.0469355	0.0120192	9.59299e-05	4648	0.0104336	-0.0589304	0.0126348	3.18617e-06
zbtb17	9744	0.0295321	-0.0554318	0.00911198	1.22087e-09	4265	0.0059174	-0.0582038	0.0133443	1.32101e-05	5479	0.0254325	-0.0530991	0.0124118	1.91702e-05
plxdc1	9668	0.00774974	0.0570369	0.00938742	1.27959e-09	4241	0.0026645	0.0258041	0.0136811	0.0593481	5427	0.0276381	0.0823102	0.0127566	1.197e-10
pdcd1	10000	0.019759	-0.0533872	0.00879239	1.3094e-09	4377	0.00865653	-0.0676088	0.0129067	1.69721e-07	5623	0.0292672	-0.0418911	0.0119503	0.000459425
defb4a_defb4b	9790	0.118958	-0.0514867	0.00848155	1.32301e-09	4272	0.00217249	-0.0418154	0.0124546	0.000793649	5518	0.0139261	-0.0588411	0.0115355	3.49363e-07
iglc2	8454	0.0168463	-0.058416	0.00965071	1.48213e-09	3697	0.0231828	-0.0639194	0.0144423	9.88426e-06	4757	0.00582957	-0.0542593	0.012954	2.85757e-05
f3	9958	0.104048	0.0521037	0.00861646	1.52874e-09	4360	0.0424514	0.0500096	0.0121835	4.12259e-05	5598	0.163926	0.0542184	0.0118726	5.06109e-06
pkd2	8186	0.0112606	-0.0619306	0.010258	1.63547e-09	3582	0.00293823	-0.0491021	0.0152879	0.00133058	4604	0.0225111	-0.0718959	0.0137965	1.95857e-07
fcrl1	9934	0.0258507	-0.0536467	0.00888951	1.64816e-09	4351	0.00977104	-0.0543806	0.0131932	3.82804e-05	5583	0.00774658	-0.0529434	0.0119687	9.89663e-06
ache	8262	0.0831274	0.0563615	0.00934164	1.67498e-09	3614	0.000340352	0.0234103	0.0137183	0.0879997	4648	0.031488	0.0835817	0.0126642	4.57675e-11
dynlt1	8202	0.00693042	-0.060249	0.00999826	1.75379e-09	3588	0.00276269	-0.0486584	0.0145601	0.000840577	4614	0.011328	-0.0693911	0.0137003	4.24482e-07
bsg	10019	0.0791626	-0.0508576	0.00844155	1.75409e-09	4381	0.014597	-0.0558196	0.0123623	6.48822e-06	5638	0.0621599	-0.0464658	0.0114666	5.14088e-05
areg	9888	0.00367624	-0.0550123	0.00916492	2.01148e-09	4326	0.0408194	-0.0613382	0.0121235	4.37949e-07	5562	0.0176275	-0.0513048	0.0130869	8.95001e-05
klrd1	10032	0.0591294	-0.0519247	0.00866447	2.13324e-09	4387	0.0260478	-0.0473796	0.013232	0.000346409	5645	0.0949475	-0.0551113	0.0113944	1.35534e-06
il18bp	9973	0.0860467	-0.0504607	0.00843308	2.25693e-09	4375	0.0553904	-0.0729494	0.0124022	4.3564e-09	5598	0.0905823	-0.032313	0.0114546	0.00480485
wfdc2	9445	0.169554	-0.0472239	0.00791098	2.46678e-09	4153	0.239317	-0.0827219	0.0116011	1.17401e-12	5292	0.107385	-0.0190315	0.0107111	0.0756579
fstl1	8219	0.0114368	-0.0591189	0.00990832	2.52293e-09	3596	0.0214919	-0.0946394	0.014924	2.55932e-10	4623	0.00253453	-0.0309125	0.013227	0.0194781
il1rl2	9751	0.0673237	-0.0525731	0.00882103	2.6103e-09	4277	0.00378517	-0.0387693	0.0124896	0.00192097	5474	0.0432843	-0.063169	0.0122554	2.63398e-07
bcl2	8413	0.0268107	-0.0580886	0.00974848	2.64434e-09	3690	0.00956456	-0.0565887	0.0147223	0.000123211	4723	0.0474685	-0.058922	0.0129574	5.56857e-06
clstn3	8425	0.0129775	-0.0577715	0.00969862	2.67761e-09	3679	0.0117526	-0.0928175	0.0143135	1.00789e-10	4746	0.0382103	-0.0289183	0.0130091	0.0262675
gapdh	8087	0.0105992	-0.0603275	0.0101661	3.07518e-09	3529	0.00446313	-0.0574577	0.0150293	0.000134096	4558	0.00732588	-0.0622167	0.0137702	6.39417e-06
dbh	8439	0.016968	0.0600947	0.0101283	3.08481e-09	3698	0.00255755	0.037396	0.0148268	0.0117044	4741	0.00644498	0.0784209	0.0138354	1.52909e-08
p4hb	9893	0.0148242	-0.0541184	0.00912278	3.08875e-09	4334	0.00149597	-0.0383011	0.0137533	0.00537829	5559	0.0394616	-0.0666002	0.0120793	3.67486e-08
sfrp4	8262	0.0292764	-0.0576634	0.00972494	3.16195e-09	3614	0.00665871	-0.0647606	0.0139712	3.69016e-06	4648	0.0563562	-0.0533628	0.0132453	5.69555e-05
cntn1	10062	0.137216	0.048793	0.00824553	3.37539e-09	4411	-0.000433369	-0.00126301	0.0121804	0.917419	5651	0.0301344	0.0889668	0.0111171	1.4656e-15
klf4	8169	0.0212957	-0.0597626	0.0100988	3.395e-09	3577	0.00663972	-0.0626286	0.0152976	4.33325e-05	4592	0.0246528	-0.0571699	0.0134186	2.08072e-05
cdhr1	9731	0.00538273	-0.0536695	0.00907182	3.40845e-09	4274	0.0144536	-0.0612597	0.0133055	4.26289e-06	5457	0.0024227	-0.0475336	0.0123503	0.000120057
extl1	8186	0.00934977	0.0592508	0.0100404	3.75183e-09	3582	0.00468586	0.0594344	0.0146145	4.86874e-05	4604	0.0114227	0.059455	0.0137379	1.53785e-05
ism1	9901	0.0569423	-0.0517597	0.00877535	3.79289e-09	4316	0.0272407	-0.0796384	0.0130765	1.22584e-09	5585	0.0633033	-0.0293965	0.0117842	0.01264
phospho1	9869	0.104821	-0.0502652	0.00853983	4.08612e-09	4331	0.0417431	-0.0603928	0.0126368	1.81901e-06	5538	0.0817368	-0.0419459	0.0115485	0.000283622
nadk	9934	0.0178506	-0.0533898	0.00907081	4.08755e-09	4351	0.0138263	-0.081187	0.0135252	2.09921e-09	5583	0.0171642	-0.0312168	0.0122116	0.0106044
dpp6	9888	0.0606945	0.0506607	0.0086102	4.13979e-09	4326	0.000239443	0.0103575	0.0129118	0.422499	5562	0.0346203	0.0834566	0.0114863	4.22046e-13
c5	8468	0.0124194	-0.058653	0.00997249	4.22057e-09	3703	0.00449222	-0.0543336	0.0147529	0.000233892	4765	0.0207036	-0.0618655	0.0134966	4.68327e-06
col1a1	10062	0.0115535	0.0528136	0.00898185	4.23246e-09	4411	0.00928604	0.0241903	0.0125272	0.0535438	5651	0.035062	0.076128	0.0124792	1.12838e-09
apoa2	8459	0.0660231	0.0549906	0.00935164	4.25032e-09	3708	0.0412644	0.0449221	0.0141425	0.00150351	4751	0.0355618	0.06305	0.0124659	4.40132e-07
lilrb1	10062	0.0292023	-0.0515898	0.00878927	4.50573e-09	4411	0.00749133	-0.0600512	0.0129732	3.78223e-06	5651	0.0195196	-0.0446964	0.0119206	0.000178956
omg	9888	0.0102305	0.0527721	0.00900043	4.68326e-09	4326	0.00399171	0.0354512	0.014244	0.0128528	5562	0.00795065	0.0670643	0.0115017	5.82569e-09
anxa2	8105	0.0302925	-0.0589464	0.0100751	5.08513e-09	3541	0.00705861	-0.0575685	0.0148772	0.000110983	4564	0.0199465	-0.0599622	0.0136628	1.16594e-05
b4gat1	9943	0.0555354	0.0516123	0.00882911	5.20326e-09	4355	0.00217694	0.0361707	0.013145	0.00595388	5588	0.0737146	0.0647497	0.0116737	3.04613e-08
cfhr2	8401	0.0110036	-0.0564979	0.00968529	5.63324e-09	3675	0.00529747	-0.0414459	0.0143017	0.00377816	4726	0.0102381	-0.0685523	0.0131501	1.93669e-07
serpina5	8340	0.0234838	-0.0573739	0.00985261	5.98642e-09	3637	0.00280495	-0.0445185	0.0137943	0.00126067	4703	0.0473421	-0.0671426	0.0136958	9.78556e-07
efemp1	9956	0.162356	-0.0467862	0.0080643	6.76709e-09	4365	0.18385	-0.0546901	0.012203	7.59551e-06	5591	0.123382	-0.0405361	0.0107248	0.000158673
pon1	8459	0.0274452	0.0559418	0.00965579	7.13579e-09	3708	0.00918999	0.0701442	0.0142771	9.35478e-07	4751	0.00291037	0.0447234	0.0130777	0.000631893
btn2a1	9991	0.0559278	-0.0492069	0.00849822	7.23998e-09	4372	0.032735	-0.0605757	0.0126635	1.7794e-06	5619	0.0725105	-0.0396214	0.0114283	0.000530314
meltf	8434	0.0392771	0.0564322	0.00976457	7.76887e-09	3698	0.00248688	0.0487664	0.0146898	0.000909746	4736	0.0292818	0.0632067	0.0130037	1.20767e-06
thop1	9891	0.0567642	-0.0506989	0.00878308	8.0533e-09	4336	0.0177807	-0.0643215	0.012796	5.19127e-07	5555	0.0207141	-0.0396433	0.0118805	0.000852967
vstm2l	9744	0.00414159	-0.0527978	0.00915018	8.16279e-09	4265	0.00655287	-0.0752016	0.0138148	5.51646e-08	5479	0.00113819	-0.0349685	0.0122099	0.00419999
gimap8	8145	0.0153478	-0.0589786	0.0102304	8.46286e-09	3568	0.00636951	-0.071477	0.0150682	2.18233e-06	4577	0.0090284	-0.0486826	0.0139083	0.000469274
cthrc1	8451	0.217115	-0.0496208	0.00862123	8.93258e-09	3708	0.0566098	-0.0452101	0.0127456	0.000394277	4743	0.1407	-0.0527455	0.0116208	5.79508e-06
defa1_defa1b	9694	0.010163	-0.0523533	0.00910364	9.15089e-09	4247	0.0130433	-0.0504446	0.0135288	0.000194991	5447	0.004368	-0.053875	0.0122932	1.19521e-05
btn3a2	9901	0.0241444	-0.0517972	0.00902727	9.86947e-09	4316	0.0152963	-0.0576337	0.013611	2.34004e-05	5585	0.030663	-0.0469878	0.0120526	9.79036e-05
scpep1	8192	0.0224935	-0.0577536	0.010075	1.02553e-08	3582	0.00211838	-0.0447883	0.0149168	0.00269587	4610	0.0144728	-0.0679699	0.0136133	6.1673e-07
cemip2	8209	0.0044213	-0.0567382	0.00992656	1.13013e-08	3572	0.00647271	-0.0588687	0.0147553	6.74941e-05	4637	0.00888066	-0.0545059	0.0133648	4.61245e-05
icam4	9901	0.00827034	0.0525747	0.00920142	1.137e-08	4316	0.00357657	0.0571174	0.0137841	3.48274e-05	5585	0.0134506	0.0493718	0.0123219	6.23407e-05
treh	8451	0.0144294	-0.0558048	0.00976935	1.15282e-08	3708	0.00847471	-0.0857462	0.0150803	1.40123e-08	4743	0.0124188	-0.0314535	0.012769	0.0138025
fcn2	9884	0.00469115	-0.0521669	0.00916328	1.28364e-08	4336	0.014507	-0.034125	0.0135372	0.0117438	5548	0.0155244	-0.0664192	0.0123065	7.05536e-08
chad	8262	0.0204778	0.0549244	0.00966194	1.35571e-08	3614	0.0390737	0.0313599	0.012779	0.014174	4648	0.0778263	0.0762089	0.0134532	1.56115e-08
dtnb	8374	0.0992998	-0.0541795	0.00953682	1.3832e-08	3667	0.0388942	-0.0638126	0.0140762	5.99052e-06	4707	0.0834511	-0.0461023	0.0129147	0.000360895
ccl23	9991	0.0442439	-0.0488043	0.00860965	1.47999e-08	4372	0.0165148	-0.0345835	0.0129618	0.00765615	5619	0.0502275	-0.0597414	0.0114939	2.08933e-07
lgals3	9960	0.0943497	-0.0487673	0.00861439	1.54532e-08	4367	0.0174973	-0.0298761	0.0125893	0.0176811	5593	0.122751	-0.0632303	0.0116258	5.59154e-08
gsn	8423	0.0129939	0.0548241	0.00968353	1.54904e-08	3692	0.0069837	0.0400018	0.014412	0.005538	4731	0.0283102	0.0671397	0.0129215	2.1221e-07
mamdc2	8434	0.0501763	-0.053638	0.00947948	1.57859e-08	3698	0.0427311	-0.0928427	0.0140873	5.00399e-11	4736	0.0609107	-0.0217471	0.012777	0.0888115
marco	9934	0.0479381	-0.0496622	0.00878055	1.59294e-08	4351	0.0150769	-0.0388565	0.0129536	0.00271803	5583	0.0821125	-0.0581164	0.0118416	9.4713e-07
gdnf	9731	0.0554635	-0.0498045	0.00881578	1.65469e-08	4274	0.0202916	-0.084607	0.0129872	8.13031e-11	5457	0.00740838	-0.0220034	0.0119786	0.0662817
arsb	9888	0.008169	-0.0516456	0.0091629	1.78424e-08	4326	0.00439976	-0.0368617	0.0136838	0.00709126	5562	0.00498195	-0.0630978	0.0123178	3.11735e-07
ces2	9888	0.0452221	-0.0503588	0.00895472	1.91976e-08	4326	0.00502773	-0.0647369	0.0133955	1.39338e-06	5562	0.0445969	-0.0378979	0.0119066	0.00146594
mtdh	8209	0.0091865	-0.0564647	0.0100548	2.02141e-08	3572	0.00153729	-0.0395366	0.0155198	0.0108914	4637	0.00603671	-0.0697301	0.0131779	1.26961e-07
kif1c	8186	0.026605	-0.0569347	0.0101444	2.0605e-08	3582	0.0158728	-0.0472198	0.0148214	0.00145532	4604	0.0363943	-0.064506	0.0138653	3.37431e-06
cant1	9891	0.0166699	-0.0497943	0.00887585	2.07664e-08	4325	0.00197648	-0.0329964	0.013123	0.0119599	5566	0.02861	-0.0630486	0.0119924	1.51592e-07
apex1	9990	0.0143954	-0.0511982	0.00914074	2.18646e-08	4376	0.0032084	-0.0510192	0.013665	0.000191177	5614	0.00595691	-0.0512766	0.0122941	3.08058e-05
chchd6	8392	0.0399576	-0.0545706	0.00974258	2.19541e-08	3679	0.00852699	-0.061504	0.0142293	1.58471e-05	4713	0.0473403	-0.0484912	0.0132653	0.000259491
pik3ip1	9943	0.115225	-0.0456834	0.0081642	2.25725e-08	4355	0.0995817	-0.0575922	0.0123416	3.15545e-06	5588	0.115158	-0.0360777	0.0108835	0.000922588
hmox1	9821	0.0554296	0.0494417	0.00884259	2.31392e-08	4300	0.00671261	0.055837	0.013365	3.001e-05	5521	0.0492602	0.044539	0.0117206	0.000146225
ccl14	9898	0.0261621	-0.0496057	0.00888557	2.43031e-08	4342	0.0121695	-0.0451481	0.0134723	0.000811581	5556	0.0215594	-0.0531374	0.0118179	7.05413e-06
bid	9901	0.00378693	-0.0513777	0.00921866	2.56614e-08	4316	0.00278589	-0.0360474	0.0135983	0.00805756	5585	0.0101874	-0.0630742	0.0124836	4.49765e-07
blnk	8209	0.00459164	-0.0562322	0.0100953	2.62569e-08	3572	0.00524389	-0.0570056	0.0155644	0.000253318	4637	0.00340068	-0.0553854	0.0132428	2.93906e-05
pbxip1	8413	0.0585082	-0.0530144	0.00952506	2.69011e-08	3690	0.00963524	-0.081343	0.0138605	4.7799e-09	4723	0.0110831	-0.0298137	0.0130155	0.0220287
lamp2	9662	0.0696461	-0.0491608	0.00884043	2.75517e-08	4247	0.0315921	-0.0629042	0.0137962	5.27089e-06	5415	0.0017534	-0.037904	0.0113813	0.00087308
csf1r	8459	0.03046	-0.0530493	0.00954464	2.81153e-08	3708	0.00591742	-0.0663898	0.0142693	3.39179e-06	4751	0.016558	-0.0419285	0.0127775	0.00104031
hepacam2	8425	0.00968701	0.0547107	0.00985209	2.89012e-08	3679	0.00165536	0.0391348	0.0151439	0.00979902	4746	0.00746829	0.0672556	0.0129569	2.18248e-07
nid1	9939	0.046987	-0.0498632	0.00899913	3.08622e-08	4363	0.00876411	-0.0521669	0.0125949	3.5096e-05	5576	0.00891637	-0.0479902	0.0126735	0.000154304
bpifb1	9914	0.0691096	0.0483082	0.00872729	3.18613e-08	4343	0.00723384	0.0578206	0.0133932	1.61576e-05	5571	0.00336669	0.0406734	0.011494	0.000405439
usp28	8425	0.0168672	-0.0546303	0.00986984	3.20449e-08	3679	0.0114566	-0.055647	0.0143947	0.000112636	4746	0.00921287	-0.0538323	0.0135215	6.95798e-05
prkra	9668	0.0203057	-0.0511648	0.00925822	3.35315e-08	4241	0.00192269	-0.0366322	0.0138602	0.0082483	5427	0.0111723	-0.0627439	0.0124067	4.39272e-07
ahsg	8459	0.00344833	-0.0547261	0.00990401	3.38019e-08	3708	0.00567011	-0.0519157	0.0146148	0.00038668	4751	0.00391893	-0.0567898	0.0134411	2.43337e-05
saa4	8468	0.0144196	-0.0546592	0.00989434	3.40639e-08	3703	0.00272393	-0.052282	0.0150614	0.000523939	4765	0.0246244	-0.0561959	0.0130619	1.7245e-05
odam	9717	0.0215809	0.0489906	0.00887176	3.43638e-08	4268	0.00396166	0.042026	0.0133093	0.00160157	5449	0.00365153	0.0546019	0.0118942	4.51877e-06
tnxb	9943	0.0286819	0.0489906	0.00887389	3.46039e-08	4355	0.0348572	0.0239348	0.0133809	0.0737271	5588	0.00964388	0.0693376	0.0118109	4.59131e-09
rassf2	9668	0.011582	-0.0512544	0.00928614	3.48839e-08	4241	0.00453991	-0.0550282	0.0139001	7.65503e-05	5427	0.00711679	-0.0481917	0.0124783	0.000113759
itgal	8209	0.0162715	-0.0546957	0.00991247	3.53595e-08	3572	0.00661708	-0.0539254	0.0147774	0.000266844	4637	0.0232617	-0.0549307	0.0133409	3.89717e-05
wdr46	8392	0.00645698	-0.0556123	0.0100799	3.54772e-08	3679	0.0053041	-0.0602483	0.0152158	7.6498e-05	4713	0.00602257	-0.0515675	0.0134303	0.000124829
plg	8228	0.0160681	-0.0545685	0.00990122	3.66983e-08	3587	0.00800676	-0.0296053	0.0141508	0.0364967	4641	0.00812148	-0.0740389	0.0136976	6.7963e-08
il19	9693	0.0352588	-0.0489663	0.00889494	3.78668e-08	4239	0.0130096	-0.0545617	0.0131631	3.46368e-05	5454	0.00220918	-0.0446655	0.0120304	0.000207096
plau	9943	0.0584597	0.0477775	0.00869147	3.95725e-08	4355	0.00401685	0.00848367	0.0127152	0.504674	5588	0.0801941	0.0797511	0.0117378	1.20073e-11
tctn3	8434	0.0421829	-0.0529293	0.00963322	4.03329e-08	3698	0.00592054	-0.0402787	0.0147309	0.0062813	4736	0.0119495	-0.0625436	0.0126578	8.03558e-07
aplp1	9934	0.0230362	0.0488038	0.00888801	4.09585e-08	4351	0.00637452	0.0303257	0.0130844	0.0205115	5583	0.00458384	0.0635722	0.0120779	1.46616e-07
clgn	8202	0.0063164	-0.0545572	0.00997634	4.66811e-08	3588	0.00250035	-0.0415544	0.0149118	0.00535307	4614	0.0102774	-0.0648873	0.0134163	1.36474e-06
siglec6	10013	0.0194217	-0.0480856	0.00880341	4.81627e-08	4384	0.00888591	-0.0616152	0.0131933	3.09941e-06	5629	0.0101482	-0.0372485	0.0118168	0.00162913
stx7	8209	0.0389105	-0.0552499	0.0101505	5.38763e-08	3572	0.00305571	-0.0481961	0.0148966	0.0012259	4637	0.00491565	-0.0605792	0.0138298	1.21108e-05
cyb5r2	8321	0.0231867	-0.0535029	0.00983486	5.47555e-08	3655	0.00448216	-0.0460918	0.0144069	0.00138946	4666	0.019481	-0.0592916	0.0134176	1.01435e-05
tnfrsf10c	9969	0.00346103	-0.0487867	0.0089736	5.55611e-08	4365	0.00886689	-0.0415939	0.0132766	0.00174255	5604	0.00363519	-0.0548156	0.0121395	6.44694e-06
sh2d1a	9901	0.013093	-0.0506322	0.00931425	5.57878e-08	4316	0.00368197	-0.0340749	0.0142595	0.0169084	5585	0.00469881	-0.0634512	0.0122812	2.46771e-07
penk	8262	0.0431544	-0.0516484	0.00950833	5.73396e-08	3614	0.0228826	-0.0698244	0.0141247	8.02508e-07	4648	0.0658047	-0.0363489	0.0127979	0.00452763
dnm3	8419	0.0156154	-0.0550621	0.0101375	5.74337e-08	3681	0.00733698	-0.0497667	0.0149139	0.000855529	4738	0.0241819	-0.0590037	0.0137849	1.9031e-05
nit2	8398	0.00836603	-0.0540761	0.00995853	5.78896e-08	3678	0.00432132	-0.0484912	0.0146376	0.000932635	4720	0.012998	-0.0580395	0.0135121	1.77912e-05
tpr	8186	0.0188787	-0.0544397	0.0100509	6.2533e-08	3582	0.00452617	-0.0493156	0.0144374	0.000642985	4604	0.0181481	-0.0582913	0.0138955	2.78043e-05
lcp1	8451	0.0140358	-0.0536019	0.00990209	6.36092e-08	3708	0.00277427	-0.0429917	0.0152418	0.00481817	4743	0.0156353	-0.0617531	0.012948	1.90385e-06
calca	9852	0.346694	-0.0402991	0.00745418	6.58666e-08	4322	0.00537998	-0.0516857	0.0109009	2.19074e-06	5530	0.0332474	-0.0308497	0.0101368	0.00235061
scamp3	9888	0.00655951	-0.0500959	0.00926961	6.65675e-08	4326	0.000963117	-0.0310622	0.0138047	0.0244912	5562	0.0103874	-0.0648797	0.0124801	2.07928e-07
kit	9957	0.0637112	0.046853	0.00867046	6.67677e-08	4370	0.0502762	0.0352915	0.0127377	0.00561835	5587	0.0260018	0.0562112	0.0118079	1.98016e-06
mmp13	9731	0.018044	0.0499026	0.00923494	6.6834e-08	4274	0.000887232	0.0316094	0.0136461	0.020585	5457	0.0458512	0.0646709	0.0123977	1.892e-07
thbs4	9939	0.0341448	-0.0473797	0.00877361	6.80837e-08	4363	0.0246974	-0.0444765	0.0131121	0.000699981	5576	0.0248825	-0.049707	0.0118071	2.59462e-05
agr3	9655	0.0296689	-0.0498344	0.00923193	6.89679e-08	4235	0.00593723	-0.0648941	0.0136108	1.92464e-06	5420	0.0293709	-0.0375069	0.0124363	0.002574
septin8	8413	0.0715123	-0.050975	0.00947088	7.55261e-08	3675	0.0448001	-0.0541208	0.0138644	9.64839e-05	4738	0.0711309	-0.0481636	0.0129233	0.000196131
ccl17	9921	0.0167777	-0.0483021	0.00898126	7.69873e-08	4336	0.00322807	-0.0327749	0.0133645	0.0142307	5585	0.0301524	-0.0601243	0.0120854	6.72219e-07
tfpi	9898	0.0642555	-0.0475245	0.00885696	8.24192e-08	4342	0.000699158	-0.0289109	0.0128974	0.0250368	5556	0.134933	-0.0620102	0.011747	1.34961e-07
lgals7_lgals7b	9912	0.0898308	-0.0461611	0.00861068	8.46634e-08	4336	0.0239822	-0.0372625	0.0129523	0.00403568	5576	0.00667012	-0.0534573	0.0115062	3.46291e-06
ptprc	8451	0.0157093	-0.0526905	0.00983335	8.62025e-08	3708	0.00266702	-0.0500619	0.0147708	0.000708175	4743	0.025835	-0.0544093	0.0131215	3.43382e-05
rbks	9716	0.068815	-0.0477995	0.00892345	8.67369e-08	4274	0.00440432	-0.0573492	0.0127356	6.87731e-06	5442	0.0248884	-0.0395766	0.012339	0.00134694
hpgds	9668	0.00441955	0.049039	0.00916168	8.86752e-08	4241	0.00197146	0.0413868	0.0137597	0.00264659	5427	0.0115068	0.0552841	0.0122491	6.51713e-06
cdh17	9934	0.022238	0.0474885	0.00887275	8.88431e-08	4351	0.000534318	0.0274509	0.0133953	0.0404933	5583	0.022728	0.0635539	0.0117884	7.28586e-08
ltbr	9892	0.0412528	-0.0461112	0.0086256	9.19939e-08	4329	0.0429218	-0.0669211	0.0129491	2.47283e-07	5563	0.0252674	-0.0296524	0.0115593	0.0103366
rnase3	9872	0.0056026	-0.0490438	0.00917503	9.22547e-08	4318	0.00537889	-0.0577202	0.0138059	2.962e-05	5554	0.00286061	-0.0421555	0.0122803	0.000601789
ncam1	9973	0.0888918	0.0462635	0.00866741	9.62323e-08	4375	-0.000181667	0.00980949	0.0136833	0.473476	5598	0.0525833	0.0757506	0.0109818	5.86314e-12
sirpb1	9933	0.0416268	-0.0464362	0.00872838	1.05947e-07	4350	0.0246736	-0.059852	0.0133437	7.46461e-06	5583	0.0193218	-0.0357574	0.0115325	0.00194114
dbi	9902	0.00605848	-0.0494238	0.00930211	1.1007e-07	4337	0.000759445	-0.0304007	0.0138601	0.0283319	5565	0.0109628	-0.0644106	0.0125287	2.82563e-07
clec10a	9869	0.019881	0.0473203	0.00892429	1.16753e-07	4331	0.0135253	0.0466179	0.0136222	0.000626928	5538	0.0203819	0.0479326	0.0118054	4.97026e-05
siglec7	9934	0.063867	-0.0459903	0.00867523	1.17423e-07	4351	0.0147738	-0.0629607	0.0129489	1.20158e-06	5583	0.128325	-0.0322566	0.0114738	0.00495108
slc16a1	9731	0.0119856	-0.0490025	0.00924597	1.18418e-07	4274	0.00514601	-0.0634885	0.0131545	1.43893e-06	5457	0.00124548	-0.0374238	0.0128825	0.00368718
selplg	9901	0.0138587	-0.0473147	0.00893198	1.20098e-07	4316	0.00621142	-0.0578921	0.0134932	1.82209e-05	5585	0.0246359	-0.0386422	0.0118884	0.0011592
f11r	9943	0.00506157	-0.0486907	0.00920913	1.26823e-07	4355	0.000853052	-0.0274049	0.0137151	0.0457618	5588	0.00959428	-0.0654404	0.0123985	1.35452e-07
atrn	8468	0.0195547	-0.051404	0.00974611	1.3655e-07	3703	0.00409794	-0.053612	0.0142914	0.000178588	4765	0.0626566	-0.0489002	0.013071	0.000185357
sart1	8186	0.010877	-0.0534115	0.0101272	1.36834e-07	3582	0.00646438	-0.0654517	0.0149525	1.23581e-05	4604	0.00662163	-0.0436458	0.0137499	0.00151212
gal	9991	0.0691011	0.0458681	0.00871365	1.43929e-07	4372	0.00766568	0.050736	0.0133468	0.000145873	5619	0.0545141	0.0412453	0.0114272	0.000309586
tff3	9927	0.060321	-0.0461165	0.00876693	1.46828e-07	4358	0.0983513	-0.0671922	0.0121472	3.36069e-08	5569	0.0230004	-0.0294736	0.0123775	0.0172886
tcl1a	9860	0.00591982	-0.0473675	0.00901322	1.50839e-07	4327	0.0054798	-0.060179	0.0139787	1.70643e-05	5533	0.020679	-0.0367649	0.0116728	0.00164357
il12b	10032	0.0294659	-0.0452166	0.00860704	1.52344e-07	4387	0.0100332	-0.0491649	0.0130249	0.000162332	5645	0.00764986	-0.0421048	0.0114693	0.00024375
il12a_il12b	9888	0.0273497	-0.0456224	0.00869745	1.59096e-07	4326	0.00908329	-0.0468967	0.0131595	0.0003696	5562	0.00892525	-0.0446007	0.0115918	0.000120617
cd274	9869	0.0457192	-0.0458576	0.008749	1.62596e-07	4331	0.00732638	-0.0414178	0.0124898	0.000920298	5538	0.0195584	-0.0493049	0.0121546	5.04995e-05
glb1	9869	0.068341	-0.0463537	0.00884724	1.64475e-07	4331	0.00205309	-0.0377471	0.0132339	0.00436103	5538	0.0198089	-0.0530825	0.0118675	7.86945e-06
aldh3a1	9888	0.0765272	-0.0446562	0.00853048	1.68462e-07	4310	0.0103086	-0.0840853	0.0122843	8.72936e-12	5578	0.00990274	-0.0132841	0.0117373	0.257776
lilrb2	10002	0.0289035	-0.0456724	0.00872941	1.71067e-07	4383	0.0167065	-0.0492055	0.0128813	0.000135346	5619	0.0387965	-0.0426831	0.0118407	0.000315119
lrtm2	8419	0.0588894	0.0495473	0.00949799	1.86571e-07	3681	0.00596072	0.0323127	0.0141529	0.0224799	4738	0.00614084	0.063784	0.0127754	6.16686e-07
serpina3	8434	0.0261949	-0.0506958	0.0097227	1.89023e-07	3687	0.00125022	-0.033379	0.0144588	0.0210237	4747	0.0289357	-0.0641337	0.0130724	9.6038e-07
dsc2	9815	0.0628506	-0.0445072	0.00853772	1.89591e-07	4291	0.0672908	-0.0481555	0.0128109	0.000172899	5524	0.0590028	-0.0416326	0.0114531	0.000280464
apol1	8459	0.0301147	-0.0511747	0.0098165	1.90076e-07	3708	0.0234242	-0.00320256	0.0142774	0.822529	4751	0.0120943	-0.0895815	0.0134305	2.85024e-11
optc	9888	0.0735828	0.04603	0.00883399	1.92065e-07	4326	0.00938881	0.0239238	0.0133932	0.0741274	5562	0.0399633	0.0641094	0.0117242	4.74669e-08
fap	10062	0.035156	0.0446027	0.00856966	1.98117e-07	4411	0.00103118	0.0181537	0.0128384	0.15743	5651	0.0687337	0.0660955	0.0113675	6.41748e-09
top2b	8209	0.0105504	-0.0528933	0.0101782	2.07695e-07	3572	0.00198489	-0.04252	0.0153253	0.00555752	4637	0.00790052	-0.0607555	0.0135959	8.05884e-06
akap12	8262	0.0136379	0.0518069	0.00997575	2.1155e-07	3614	0.000865285	0.0288771	0.0147262	0.0499635	4648	0.0224724	0.070855	0.0135046	1.61693e-07
stc2	9929	0.060698	-0.0458042	0.00885155	2.32725e-07	4350	0.00855778	-0.0709203	0.0125944	1.90368e-08	5579	0.0930741	-0.0265396	0.0121104	0.028459
sumf2	10045	0.0149152	-0.0467798	0.00904441	2.35769e-07	4408	0.000939384	-0.0337985	0.0136533	0.0133429	5637	0.0216009	-0.0566221	0.0120227	2.5418e-06
il31ra	8175	0.0060632	0.05236	0.0101233	2.36809e-07	3556	0.0161316	0.0204175	0.0145346	0.160183	4619	0.0433262	0.0790209	0.013699	8.52707e-09
ngrn	8425	0.0141684	-0.0513205	0.00993153	2.42775e-07	3679	0.00115166	-0.0317973	0.0148157	0.0319233	4746	0.00740706	-0.0667896	0.0133765	6.15646e-07
stx4	9888	0.00945768	-0.0484706	0.00939524	2.53016e-07	4326	0.0019183	-0.0441495	0.0137923	0.00137932	5562	0.0134564	-0.0514478	0.0127827	5.77786e-05
asah1	8364	0.0131061	-0.0518714	0.0100551	2.54332e-07	3662	0.00329486	-0.0530349	0.015175	0.000479889	4702	0.013566	-0.0506175	0.0134079	0.000161852
fdx1	8186	0.00492065	-0.0523131	0.0101439	2.56722e-07	3582	0.00352017	-0.054276	0.0151701	0.00035105	4604	0.00651882	-0.0506098	0.0136397	0.000209299
cd79b	10032	0.0237213	-0.0451309	0.00875551	2.59053e-07	4387	0.0156849	-0.0541831	0.0131144	3.67015e-05	5645	0.0235675	-0.0378258	0.0117558	0.00129981
cd58	9933	0.00864811	0.0463902	0.00901089	2.67977e-07	4350	0.00750463	0.0180963	0.0132067	0.170685	5583	0.0255483	0.0700464	0.0121542	8.69924e-09
sorcs2	9668	0.097007	-0.0439955	0.00854571	2.68096e-07	4241	0.0861976	-0.0555269	0.0126922	1.24427e-05	5427	0.103175	-0.0346883	0.0115477	0.00267754
f10	8459	0.00667585	-0.0503821	0.00981949	2.94883e-07	3708	0.0373009	-0.0124951	0.0146931	0.395157	4751	0.00972891	-0.0802718	0.013016	7.53031e-10
ccn4	10013	0.0245283	-0.0461359	0.00899567	2.97252e-07	4384	0.0273974	-0.0570539	0.013414	2.15018e-05	5629	0.0118233	-0.0375241	0.0121184	0.00196814
gnly	9943	0.0224016	-0.0456525	0.00891009	3.05241e-07	4355	0.0134628	-0.0430151	0.0139838	0.00211056	5588	0.021743	-0.0476963	0.0115058	3.44236e-05
slitrk2	10013	0.0384547	-0.0445271	0.00869402	3.0863e-07	4384	0.00392465	-0.0560126	0.0132508	2.41531e-05	5629	0.0126154	-0.0352132	0.0114964	0.00220189
nbn	9751	0.0214504	-0.0474916	0.00927769	3.13185e-07	4277	0.00539045	-0.0687291	0.0136993	5.46214e-07	5474	0.00464659	-0.0303508	0.0125835	0.0159003
cxadr	9901	0.0206059	-0.0470448	0.00919626	3.18536e-07	4316	0.00362469	-0.0529753	0.0127624	3.37558e-05	5585	0.0250251	-0.041863	0.0129353	0.00121784
mrpl58	8419	0.00308954	-0.0512785	0.0100234	3.19166e-07	3681	0.000965822	-0.0341682	0.0147143	0.0202818	4738	0.00435075	-0.0650416	0.0136676	2.00517e-06
obp2b	9841	0.330304	0.0383729	0.0075239	3.45747e-07	4321	0.0116614	0.03212	0.0108764	0.00316211	5520	0.0965368	0.0429976	0.0102542	2.79369e-05
scrib	8219	0.00320585	-0.0525577	0.0103173	3.58095e-07	3596	0.00284878	-0.0503697	0.0150045	0.000796202	4623	0.00424437	-0.0542616	0.0141523	0.000127697
slc9a3r2	8413	0.0359228	-0.0501606	0.00985093	3.62058e-07	3690	0.00575617	-0.0632257	0.0141258	7.83916e-06	4723	0.00419265	-0.0393942	0.0136385	0.00388901
pdcd5	10045	0.00979793	-0.0462024	0.00909008	3.78765e-07	4408	0.00132181	-0.0328853	0.0133721	0.0139611	5637	0.00818031	-0.0564985	0.0123553	4.91484e-06
letm1	8419	0.00954171	-0.0509339	0.0100275	3.86677e-07	3681	0.00278687	-0.0495258	0.014807	0.000831813	4738	0.0104521	-0.0517847	0.0136018	0.000142332
hdgfl2	8425	0.00836616	-0.0506088	0.00997469	3.98437e-07	3679	0.00460307	-0.0446624	0.0148789	0.00270262	4746	0.00695016	-0.054916	0.0134043	4.25701e-05
kirrel2	9731	0.034285	0.0461801	0.00911661	4.14838e-07	4274	0.000618084	0.0148307	0.0133991	0.268424	5457	0.00822414	0.0712849	0.0123955	9.36136e-09
lrig3	8183	0.0302661	-0.0510042	0.010082	4.30723e-07	3557	0.0148917	-0.0669513	0.0148498	6.73718e-06	4626	0.0333974	-0.038024	0.0136838	0.00547864
erp44	9875	0.0163106	-0.0460985	0.00911412	4.31484e-07	4321	0.000814047	-0.0306489	0.0136727	0.0250372	5554	0.0277727	-0.0576687	0.0121499	2.1223e-06
lrrn1	9751	0.0169713	0.045217	0.00896363	4.62925e-07	4277	0.0193326	0.0227679	0.0138121	0.099343	5474	0.00513744	0.0635537	0.0116966	5.76365e-08
krt8	8169	0.0111915	-0.0493121	0.00977994	4.70195e-07	3577	0.00933874	-0.0705601	0.0150355	2.79459e-06	4592	0.00658584	-0.0322476	0.0128575	0.0121733
paxx	8262	0.0194905	-0.0504564	0.0100152	4.80428e-07	3614	0.00190108	-0.0432174	0.0148111	0.00354575	4648	0.0160493	-0.0556258	0.0135395	4.05263e-05
cwc15	8376	0.018058	-0.05065	0.0100756	5.0859e-07	3675	0.00434451	-0.0630765	0.014875	2.28577e-05	4701	0.011268	-0.0404167	0.0136568	0.00309725
gdf2	9934	0.14778	0.0426564	0.00850197	5.33289e-07	4351	-0.000210731	-0.0039019	0.0126793	0.758296	5583	0.0224344	0.0798026	0.0114058	2.92915e-12
tomm20	8434	0.00956027	-0.0505459	0.0100835	5.47579e-07	3698	7.12442e-05	-0.022372	0.014975	0.135274	4736	0.0193333	-0.0727561	0.013583	8.89113e-08
pros1	8468	0.025422	-0.0491632	0.00981197	5.5379e-07	3703	0.00362891	-0.0192553	0.0146234	0.188003	4765	0.0722246	-0.0723369	0.0129131	2.2405e-08
ass1	8186	0.100561	-0.0471632	0.0094331	5.85935e-07	3582	0.005424	-0.0577859	0.0133813	1.61414e-05	4604	0.0344796	-0.038011	0.0130392	0.00357258
cep20	9668	0.00721063	-0.0466689	0.00933594	5.8688e-07	4241	0.0013899	-0.0192409	0.0142879	0.178162	5427	0.0111945	-0.0686064	0.0122801	2.42539e-08
b4galt1	9991	0.0407746	-0.0437725	0.00876001	5.926e-07	4372	0.0220174	-0.0453654	0.0129977	0.000487293	5619	0.0179137	-0.0425371	0.011853	0.000335139
tgfb1	10019	0.0212264	-0.0448593	0.0089936	6.20605e-07	4381	0.017911	-0.0584688	0.0137042	2.02779e-05	5638	0.0242511	-0.0339503	0.0119133	0.0043907
ctrl	8425	0.00321134	0.0480534	0.00963471	6.23781e-07	3679	-0.00017487	0.0151041	0.0146919	0.303989	4746	0.00805222	0.0742594	0.0127457	6.04441e-09
vcan	10045	0.0434123	0.0444521	0.00893306	6.5943e-07	4408	0.0296702	0.0112275	0.0132626	0.39729	5637	0.0462042	0.0711977	0.0120664	3.83474e-09
cxcl11	10045	0.0252711	-0.0440177	0.00886546	6.98039e-07	4408	0.0115304	-0.0287916	0.0133704	0.031343	5637	0.016322	-0.0561626	0.0118431	2.16585e-06
hbegf	9993	0.00433307	-0.0448654	0.00904096	7.07528e-07	4377	0.00299719	-0.0243944	0.0136546	0.0740807	5616	0.00675082	-0.0610222	0.0120339	4.08773e-07
lefty2	10004	0.130418	0.0423344	0.00853538	7.16983e-07	4382	0.0623581	0.0316266	0.0126163	0.012219	5622	0.0299075	0.0507656	0.0115653	1.15706e-05
vnn2	9888	0.00862366	-0.0441312	0.00894492	8.20172e-07	4326	0.00597216	-0.0481803	0.0133917	0.000324535	5562	0.00201131	-0.0412207	0.0120062	0.000600688
tdp1	8392	0.0107215	-0.0496379	0.0100687	8.38519e-07	3679	0.00431357	-0.0529346	0.0150212	0.000430257	4713	0.00717894	-0.0466413	0.0135338	0.000573325
mertk	10032	0.0999382	-0.0425446	0.00863569	8.50067e-07	4387	0.0641404	-0.0447113	0.0124604	0.000336525	5645	0.0751391	-0.0406887	0.0119102	0.000639273
cd36	8209	0.0130637	-0.0488614	0.00992067	8.59133e-07	3572	0.00236008	-0.0369339	0.0152135	0.0152436	4637	0.0154311	-0.0580146	0.0130636	9.16519e-06
nxph3	8209	0.0431204	0.0479708	0.00974148	8.62797e-07	3572	-0.000190834	0.00590929	0.0142785	0.679001	4637	0.0461549	0.0822731	0.013134	4.08843e-10
slamf6	9668	0.0212622	-0.0453529	0.00921562	8.73889e-07	4241	0.00146857	-0.0386097	0.0137679	0.00506505	5427	0.0114007	-0.0506955	0.0123849	4.31409e-05
fam3b	9888	0.0256305	0.0432824	0.00880811	9.07058e-07	4326	0.00975193	0.01587	0.0132738	0.231925	5562	0.0377968	0.0655598	0.011748	2.51176e-08
cd93	9541	0.0248947	0.0443661	0.00904175	9.41033e-07	4191	0.00920425	0.0332527	0.0133517	0.0127938	5350	0.0313632	0.0533722	0.0122585	1.36242e-05
cd46	9862	0.0299836	-0.0438089	0.00893408	9.56096e-07	4329	0.0117207	-0.0392964	0.013249	0.00303363	5533	0.0493323	-0.0473816	0.0120515	8.54127e-05
ager	9931	0.0201894	0.0431426	0.0088095	9.87076e-07	4348	0.00101207	0.0277368	0.0131268	0.0346583	5583	0.00876849	0.0558863	0.0118563	2.49258e-06
sdc1	9934	0.0605087	-0.0428227	0.00875197	1.0091e-06	4351	0.00623398	-0.0617112	0.0128147	1.51694e-06	5583	0.0050992	-0.0277599	0.0119498	0.0202132
fdx2	8186	0.00349107	-0.0492916	0.0100789	1.02464e-06	3582	0.000945358	-0.0345513	0.0149523	0.0209024	4604	0.00392415	-0.0611331	0.0136381	7.55527e-06
gfra3	9852	0.0560398	0.0429555	0.00878664	1.03089e-06	4324	0.0123906	0.0169666	0.0131272	0.196263	5528	0.048707	0.0639772	0.01179	5.9959e-08
cd63	9856	0.00824532	-0.045054	0.00922301	1.05077e-06	4327	0.00111561	-0.0354613	0.0136308	0.00931158	5529	0.00702512	-0.0526103	0.0125038	2.62241e-05
myoc	9943	0.0563908	0.043217	0.00884958	1.05841e-06	4355	0.00442225	0.016644	0.0130334	0.20166	5588	0.119345	0.0652396	0.0117992	3.3643e-08
tmprss5	9830	0.0282026	0.0445314	0.00912544	1.07798e-06	4315	0.00444677	0.0388968	0.0134482	0.0038431	5515	0.0282614	0.0493219	0.0123768	6.83413e-05
dnmbp	9869	0.00508326	-0.0455811	0.00934506	1.09081e-06	4331	0.0011561	-0.0363647	0.0137354	0.00813782	5538	0.00889598	-0.0528358	0.012716	3.30089e-05
esyt2	8425	0.00466099	-0.0492565	0.0101003	1.09819e-06	3679	0.00150532	-0.034037	0.0153559	0.0267152	4746	0.00528091	-0.0611627	0.0133956	5.09974e-06
msln	9870	0.0495417	-0.0412592	0.00846646	1.11486e-06	4315	0.0560445	-0.0505225	0.0129251	9.41552e-05	5555	0.0392864	-0.0340354	0.0111976	0.00238049
azu1	9634	0.00841176	-0.0455676	0.00935925	1.14106e-06	4235	0.00398905	-0.0577372	0.0132866	1.42207e-05	5399	0.00102898	-0.0358005	0.0130627	0.00615167
snca	8262	0.00778566	-0.0483229	0.0099278	1.15152e-06	3614	0.00320772	-0.0261361	0.0150065	0.0816548	4648	0.01068	-0.065498	0.0131867	7.04477e-07
ptprf	10062	0.0819694	-0.0422311	0.00870594	1.24784e-06	4411	0.00475113	-0.014895	0.0126948	0.240733	5651	0.0818503	-0.0636571	0.0117878	6.92668e-08
adgrf5	8434	0.039085	-0.0473176	0.009778	1.32687e-06	3698	0.00401463	-0.0405057	0.0139153	0.00362575	4736	0.00840981	-0.0526722	0.0136235	0.000111998
aldh5a1	8419	0.00448322	-0.0476183	0.00985288	1.36916e-06	3681	0.00538981	-0.0601553	0.0145511	3.64328e-05	4738	0.00301453	-0.0372521	0.0133601	0.00531947
leo1	8419	0.00619833	-0.0472734	0.00978167	1.36968e-06	3681	0.00425105	-0.058836	0.0146606	6.10956e-05	4738	0.00463936	-0.0378432	0.0131295	0.00396564
eci2	8186	0.00347258	-0.0491204	0.0101654	1.37557e-06	3582	0.00185303	-0.043538	0.0150732	0.00389476	4604	0.00494679	-0.053434	0.0137531	0.000103673
frzb	9833	0.0328948	-0.0434179	0.00901338	1.4787e-06	4319	0.00101386	-0.0337253	0.0133564	0.0116043	5514	0.015124	-0.0509852	0.0121744	2.85948e-05
crisp2	10013	0.275356	0.0368132	0.00765079	1.51846e-06	4384	0.000965442	0.0133096	0.0114645	0.245729	5629	0.00482289	0.0554985	0.0102655	6.69972e-08
cd101	8413	0.00600315	-0.0474055	0.00987144	1.59568e-06	3690	0.00221242	-0.0420095	0.0150849	0.00538236	4723	0.0185712	-0.051335	0.0129801	7.76861e-05
cdh5	10062	0.00916732	0.0432605	0.00901299	1.61114e-06	4411	0.00167442	0.0376141	0.0132555	0.00456579	5651	0.0120665	0.0479756	0.0122374	8.94506e-05
becn1	8219	0.00748169	-0.0487925	0.0101696	1.63174e-06	3596	0.00261631	-0.0279825	0.0149009	0.0604749	4623	0.00781867	-0.0652734	0.0138479	2.50554e-06
il4r	9901	0.0325727	-0.0424097	0.00885956	1.71849e-06	4316	0.0370762	-0.0599523	0.0133636	7.43734e-06	5585	0.019803	-0.0287132	0.0118288	0.0152386
ceacam3	9668	0.00291908	-0.0446005	0.00931851	1.72469e-06	4241	0.00407355	-0.0608212	0.0138544	1.16098e-05	5427	0.000797895	-0.0315653	0.0125878	0.0121842
ncan	10045	0.109162	0.0400392	0.00837086	1.75014e-06	4408	0.0166162	0.00741247	0.0123501	0.548407	5637	0.00576856	0.0666002	0.0113258	4.32848e-09
lonp1	8219	0.00456771	-0.0483642	0.0101144	1.76812e-06	3596	0.0019678	-0.0288679	0.015257	0.0585571	4623	0.00519787	-0.0638248	0.0134949	2.31735e-06
atraid	8413	0.0398022	-0.0450625	0.00943146	1.80148e-06	3690	0.0329941	-0.0607982	0.013817	1.11189e-05	4723	0.0298819	-0.0323413	0.0128812	0.012081
npy	10013	0.0421415	-0.0415653	0.00871761	1.8871e-06	4384	0.00363316	-0.0541212	0.0127712	2.30411e-05	5629	0.0561243	-0.0311178	0.0117517	0.00812106
akr1c4	9744	0.0052029	-0.044853	0.00940895	1.89639e-06	4265	0.00528161	-0.0672432	0.0139483	1.47907e-06	5479	0.00118104	-0.0269972	0.0127276	0.0339541
casp1	9731	0.0104459	-0.0441083	0.00925766	1.92048e-06	4274	0.00865623	-0.0429859	0.0137694	0.0018092	5457	0.00820344	-0.0450053	0.012504	0.00032193
mecr	8219	0.00524009	-0.0480439	0.0100873	1.94212e-06	3596	0.00280532	-0.0307197	0.0152587	0.0441621	4623	0.0045638	-0.061777	0.0134298	4.33821e-06
srp14	9888	0.0334307	-0.0432285	0.00909321	2.0231e-06	4326	0.00284691	-0.0435233	0.0135956	0.00137806	5562	0.011962	-0.0426734	0.0122189	0.000482387
hyal1	9882	0.0253442	-0.0421775	0.00887462	2.0365e-06	4341	0.0235727	-0.049853	0.0131765	0.000156736	5541	0.0241296	-0.0359932	0.0120022	0.00272181
hsdl2	8219	0.0210007	-0.0475593	0.0100189	2.09981e-06	3596	0.00478697	-0.0486993	0.0148831	0.00107751	4623	0.00443635	-0.0465929	0.0135163	0.000571555
nfkbie	9668	0.00613229	-0.0446275	0.00940273	2.10215e-06	4241	0.000506505	-0.0249424	0.0142497	0.0801242	5427	0.0120286	-0.0603495	0.0124785	1.35941e-06
ctsl	9934	0.0637398	-0.0411889	0.00868035	2.11343e-06	4351	0.0186376	-0.0503769	0.0127696	8.10358e-05	5583	0.0612919	-0.0337656	0.0117696	0.00413456
ceacam16	8413	0.0259315	-0.0456062	0.00964233	2.28416e-06	3690	0.0187668	-0.060065	0.0143853	3.04293e-05	4723	0.0236109	-0.0332099	0.0127796	0.00938799
gadd45gip1	8219	0.00320608	-0.0478694	0.0101285	2.32555e-06	3596	0.000627049	-0.0254156	0.0153431	0.0977117	4623	0.00685988	-0.0656817	0.0134669	1.11187e-06
sdk2	8262	0.0498415	-0.0463151	0.0098125	2.39711e-06	3614	0.0171411	-0.0598837	0.0145774	4.07985e-05	4648	0.0837653	-0.0363787	0.0131574	0.00571697
efcab14	8413	0.0700845	-0.0439093	0.00930418	2.40473e-06	3690	0.0307565	-0.0556161	0.0137006	5.0224e-05	4723	0.0895062	-0.0340584	0.0125939	0.00686835
sema4d	10045	0.0023399	-0.0424984	0.00900637	2.4055e-06	4408	0.00521232	-0.015354	0.0135841	0.258416	5637	0.00518359	-0.0638439	0.012001	1.07842e-07
znrd2	8413	0.0240876	-0.0462787	0.00980954	2.42345e-06	3690	0.0104366	-0.0299015	0.0145679	0.0401851	4723	0.0229651	-0.0593558	0.0132574	7.74192e-06
mdga1	9869	0.0540687	0.0420634	0.00892534	2.47672e-06	4331	0.00082948	0.0301884	0.0130389	0.0206458	5538	0.030224	0.0519178	0.012131	1.90261e-05
nrtn	9751	0.00308602	-0.0438046	0.00930286	2.5271e-06	4277	0.00524678	-0.0523908	0.0140991	0.00020507	5474	0.00159536	-0.0370298	0.0123778	0.00278739
c4bpb	9973	0.0443566	-0.0411565	0.00874184	2.53544e-06	4371	0.000429829	-0.0230102	0.0123716	0.0629634	5602	0.0599951	-0.0553149	0.0120446	4.47516e-06
bag4	8209	0.00588288	-0.0477829	0.0101565	2.58457e-06	3572	0.00108293	-0.0348232	0.0153488	0.0233406	4637	0.011396	-0.0576087	0.0135162	2.0644e-05
nfatc3	9751	0.00779012	-0.0429876	0.00914306	2.61593e-06	4277	0.00354887	-0.0556413	0.0138043	5.65706e-05	5474	0.00227366	-0.0327399	0.0121971	0.00729162
nrcam	9934	0.00465862	-0.0418542	0.00890483	2.63439e-06	4351	0.00820211	-0.0816882	0.0135131	1.61828e-09	5583	0.00947496	-0.0100494	0.0117861	0.39389
nptxr	9934	0.0166975	0.0419035	0.00891626	2.6409e-06	4351	0.00692962	0.0173765	0.0136331	0.202523	5583	0.00838238	0.0615468	0.011718	1.55748e-07
il36g	8177	0.0260493	-0.0466001	0.0099144	2.64109e-06	3556	0.00650494	-0.0679756	0.0140476	1.36083e-06	4621	0.00229049	-0.0297477	0.0138329	0.0315672
rnf43	8283	0.00592549	-0.0480056	0.0102201	2.6806e-06	3630	0.00421298	-0.0434903	0.014751	0.00321563	4653	0.00460338	-0.0516497	0.0141102	0.000254557
gh1	9920	0.130465	0.0407836	0.00868825	2.71363e-06	4347	0.0133513	0.029438	0.0140054	0.0356189	5573	0.0102659	0.0497103	0.010824	4.47363e-06
qdpr	9878	0.0107665	-0.0427881	0.00912083	2.75192e-06	4325	0.00217983	-0.0331729	0.0132316	0.0122091	5553	0.00991726	-0.0503025	0.012501	5.80056e-05
tax1bp1	8425	0.00349454	-0.0473039	0.0100837	2.75957e-06	3679	0.000859282	-0.0297943	0.0148304	0.0446097	4746	0.00530789	-0.0610606	0.0137193	8.75499e-06
ccl26	9901	0.0281001	-0.0425692	0.00907838	2.7812e-06	4316	0.00186277	-0.0227714	0.0134595	0.0907478	5585	0.00431153	-0.0579608	0.0122719	2.38034e-06
slitrk1	8209	0.0647783	0.0446461	0.0095208	2.78529e-06	3572	0.0037656	0.0154576	0.0143694	0.282122	4637	0.0182192	0.0685226	0.0126175	5.89855e-08
pebp1	9943	0.0179867	-0.0427576	0.00912588	2.83249e-06	4355	0.00212541	-0.033655	0.0132598	0.0111798	5588	0.00644283	-0.0497624	0.0125106	7.04884e-05
cpe	9951	0.0066713	0.0432288	0.00922667	2.83403e-06	4360	0.0021819	0.0119786	0.01429	0.401934	5591	0.0101	0.0681385	0.0120479	1.62978e-08
dll1	9973	0.0581056	-0.0400766	0.00855933	2.87538e-06	4371	0.0230788	-0.0471264	0.0127393	0.000218859	5602	0.0498682	-0.0343079	0.0115344	0.00294801
ly6d	9891	0.0439213	-0.0409789	0.00876638	2.98482e-06	4333	0.0294926	-0.0387144	0.0130362	0.00299655	5558	0.0495413	-0.0424843	0.0118326	0.000332963
ipcef1	9856	0.0121879	-0.0429133	0.00919523	3.09792e-06	4327	0.00358107	-0.0329336	0.0141562	0.0200413	5529	0.00534171	-0.050708	0.0120469	2.60345e-05
bola1	8169	0.0120143	-0.0470578	0.0100832	3.10571e-06	3577	0.00132686	-0.0371195	0.0146089	0.0110993	4592	0.0133714	-0.0547258	0.0138517	7.90501e-05
mog	10013	0.0635767	0.0401635	0.00860995	3.12964e-06	4384	0.0220637	0.0206111	0.0131764	0.117834	5629	0.106565	0.056078	0.0112745	6.75696e-07
spon1	9962	0.103556	-0.0389576	0.00835518	3.1617e-06	4357	0.0568468	-0.0680671	0.0123679	3.93681e-08	5605	0.11778	-0.0150759	0.0112626	0.180762
fbln2	8451	0.0612732	-0.0427919	0.00918515	3.22905e-06	3708	0.0322173	-0.0769124	0.0137584	2.43177e-08	4743	0.0612444	-0.0150517	0.012297	0.221007
triap1	10013	0.00965699	-0.0429424	0.00923004	3.32205e-06	4384	0.000858796	-0.0241638	0.0137281	0.0784497	5629	0.0165069	-0.0577306	0.0124388	3.5428e-06
adgre1	8413	0.0141376	-0.0453431	0.00974915	3.35407e-06	3690	0.00225151	-0.0437651	0.0144112	0.00240721	4723	0.00784243	-0.0464494	0.0132205	0.000446501
ermap	8209	0.0484558	-0.0453099	0.00980175	3.84693e-06	3572	0.000952918	-0.0334308	0.0144465	0.0207177	4637	0.00436921	-0.0546006	0.0133206	4.22098e-05
sct	8202	0.00692972	0.0458198	0.00991775	3.89638e-06	3588	0.00118986	0.034756	0.0150752	0.021195	4614	0.0134449	0.054928	0.0131459	2.99065e-05
map2	8425	0.00645037	-0.045882	0.00994245	3.99371e-06	3679	0.0010021	-0.0357577	0.015005	0.0172205	4746	0.00405567	-0.0538365	0.0132741	5.07732e-05
enah	9751	0.0176365	-0.0428253	0.00928358	4.01924e-06	4277	0.00949505	-0.0428245	0.0138733	0.00203599	5474	0.0240965	-0.0426462	0.0124816	0.000638381
timd4	9973	0.0246112	-0.0412791	0.00895727	4.10729e-06	4375	0.000735686	-0.0187438	0.0131015	0.152599	5598	0.0147394	-0.0592421	0.0122256	1.29558e-06
bmp4	9856	0.0231091	0.04234	0.00920163	4.24999e-06	4327	0.00186534	0.0192436	0.0137725	0.162411	5529	0.014603	0.061047	0.0123525	7.95716e-07
mtif3	8413	0.0031995	-0.0460356	0.0100076	4.28495e-06	3690	0.00381993	-0.0273063	0.0151621	0.0717915	4723	0.00475826	-0.060892	0.0132967	4.78124e-06
lrp1	9888	0.0730759	0.0404885	0.00880384	4.29886e-06	4326	0.0242299	0.0253592	0.0135228	0.0608188	5562	0.0795796	0.0531265	0.0115423	4.2622e-06
klk13	9697	0.0476728	-0.0398454	0.00874409	5.25632e-06	4233	0.0135423	-0.0225283	0.0130601	0.0846047	5464	0.0034618	-0.0530223	0.0117298	6.30569e-06
abl1	9888	0.00648131	-0.042185	0.00926087	5.29648e-06	4326	0.000339984	-0.0258844	0.0139021	0.062684	5562	0.0118404	-0.0547868	0.0123931	1.00224e-05
chl1	9956	0.0126521	0.0416497	0.00914837	5.35933e-06	4368	8.30533e-05	0.0204267	0.0132949	0.124506	5588	0.028472	0.058922	0.0124893	2.44237e-06
inpp5d	8219	0.0224038	-0.045717	0.0100414	5.36888e-06	3596	0.00155486	-0.0252193	0.0149422	0.0915379	4623	0.00739082	-0.0619576	0.0135258	4.75652e-06
tcof1	8434	0.0267087	-0.0439032	0.0096617	5.59537e-06	3698	0.00551165	-0.0660928	0.0144742	5.12741e-06	4736	0.025844	-0.0254791	0.012915	0.0485721
crtac1	10062	0.123621	0.0384833	0.00848084	5.75378e-06	4411	0.0653201	0.0481221	0.0127327	0.000159281	5651	0.138383	0.0310355	0.0113161	0.00611487
galnt2	10013	0.0582864	0.0392145	0.00865851	5.99447e-06	4384	0.00532809	0.0226806	0.0130563	0.0824325	5629	0.00330605	0.0525162	0.0115553	5.61453e-06
bglap	8451	0.0165836	-0.0426165	0.00943613	6.37797e-06	3708	0.00923225	-0.0403385	0.0132942	0.0024278	4743	0.027717	-0.0437847	0.0130685	0.000813285
stx8	9901	0.00412244	-0.0418426	0.00929494	6.81995e-06	4316	0.00147566	-0.0388618	0.0136509	0.00443655	5585	0.00570997	-0.0439549	0.0126524	0.000516574
podxl	9888	0.00177084	0.0413547	0.00920095	7.04881e-06	4326	0.00579968	0.0300701	0.0138479	0.0299506	5562	0.0056681	0.0509363	0.0122694	3.35254e-05
dmd	8219	0.0171065	-0.0460814	0.0103173	8.06054e-06	3596	0.00550738	-0.0453498	0.0150264	0.00256218	4623	0.0167549	-0.0466182	0.0141328	0.000979115
wars	9943	0.0232722	-0.0398726	0.00894205	8.32476e-06	4355	0.00807665	-0.0478322	0.0135201	0.000407604	5588	0.0422301	-0.0331571	0.0118764	0.00525874
sort1	9920	0.023307	-0.0402094	0.00902429	8.45455e-06	4347	0.00615577	-0.0409797	0.0138394	0.0030821	5573	0.0457354	-0.0395026	0.0118374	0.00085216
nell1	9973	0.00278758	0.0395143	0.00886915	8.47069e-06	4371	0.00132332	0.00724191	0.0131922	0.583064	5602	0.0054933	0.0653831	0.0119668	4.86472e-08
plxnb2	10008	0.0551324	-0.0386269	0.00867262	8.52416e-06	4381	0.0369454	-0.064558	0.0131002	8.61393e-07	5627	0.0743617	-0.0178013	0.0115382	0.122931
mycbp2	8419	0.00282014	-0.0453591	0.0102022	8.86058e-06	3681	0.00165793	-0.0419233	0.0150792	0.00546016	4738	0.00253474	-0.0480021	0.0138427	0.000529643
adam15	9744	0.0197013	0.0402417	0.00907362	9.3075e-06	4265	0.00159354	0.0146308	0.0134819	0.277888	5479	0.0192141	0.0607023	0.012237	7.24162e-07
dpp4	9723	0.0311433	0.0399917	0.00903608	9.71432e-06	4268	0.0348342	-0.0149651	0.0120998	0.216228	5455	0.152178	0.0839952	0.012138	5.03554e-12
fgfbp3	8425	0.039781	-0.042808	0.00967395	9.76196e-06	3679	0.011799	-0.0386435	0.014299	0.00691307	4746	0.0687797	-0.0454815	0.0130413	0.000491997
taldo1	8417	0.0317696	-0.0435192	0.00984778	1.00313e-05	3692	0.00401354	-0.0294846	0.0141721	0.0375509	4725	0.0108561	-0.0543453	0.0135583	6.21064e-05
cebpb	9744	0.0162732	-0.0406977	0.00921297	1.00959e-05	4265	0.00615379	-0.0669891	0.0138361	1.33359e-06	5479	0.0039035	-0.0197593	0.0123412	0.109416
cpb2	8449	0.014556	-0.043424	0.00984152	1.03536e-05	3696	0.00258206	-0.0254877	0.0145155	0.0791881	4753	0.0591138	-0.05733	0.0131267	1.28397e-05
plscr3	8417	0.00227502	-0.0447992	0.0101798	1.09191e-05	3673	0.00113858	-0.0302572	0.0149439	0.042969	4744	0.00511317	-0.0560921	0.013864	5.2959e-05
bag3	9856	0.0212599	-0.0397265	0.00902864	1.09366e-05	4327	0.00212792	-0.0338817	0.0135949	0.0127314	5529	0.0203319	-0.0441995	0.0120498	0.000246694
dag1	9991	0.0141768	-0.0401194	0.00913335	1.13141e-05	4372	4.49931e-05	-0.0197337	0.0136759	0.149107	5619	0.0211366	-0.055756	0.0122151	5.11324e-06
nudt5	9943	0.00990325	-0.0400278	0.00911397	1.13517e-05	4355	0.000852274	-0.0280122	0.0134389	0.0371802	5588	0.00672223	-0.0493959	0.0123688	6.59148e-05
olfm4	7940	0.011038	-0.0448232	0.0102051	1.13652e-05	3469	0.00930396	-0.0590568	0.0154013	0.000128041	4471	0.00269354	-0.0336065	0.0136241	0.0136742
mocs2	8262	0.0114153	-0.0442116	0.0100902	1.1925e-05	3614	4.46938e-05	-0.0214318	0.0147911	0.147435	4648	0.017503	-0.0619243	0.0137314	6.65273e-06
thbs2	9943	0.0347459	-0.0382264	0.00873594	1.22244e-05	4355	0.0124887	-0.088372	0.0136404	1.02808e-10	5588	0.00759405	0.00144173	0.0112485	0.898018
ada2	9860	0.039383	-0.0380405	0.00869635	1.23073e-05	4324	0.0343539	-0.0743207	0.0131701	1.7764e-08	5536	0.032733	-0.00891357	0.0115654	0.44091
lta	9901	0.0464746	-0.0388999	0.00891242	1.28598e-05	4316	0.00882236	-0.0513673	0.0130524	8.43375e-05	5585	0.00394956	-0.0290327	0.0121671	0.0170584
ube2l6	8434	0.0165158	-0.0434835	0.00996352	1.29069e-05	3698	0.00200602	-0.0256751	0.0148529	0.083959	4736	0.0254415	-0.0573927	0.0133955	1.86809e-05
sil1	8219	0.00694331	-0.0443378	0.0101701	1.31866e-05	3596	0.00374421	-0.0501601	0.0149917	0.000828723	4623	0.00584699	-0.0396857	0.0138222	0.00410833
crtam	9869	0.0273405	-0.039137	0.00898128	1.32813e-05	4331	0.0123502	-0.0395334	0.0134367	0.0032763	5538	0.0310579	-0.0386881	0.0120622	0.00134713
ssna1	8413	0.00703504	-0.043332	0.00995042	1.34776e-05	3690	0.00154614	-0.0409693	0.0149061	0.00601614	4723	0.00638979	-0.045066	0.0133562	0.000746351
spint1	9910	0.00165154	-0.0383825	0.00883632	1.41484e-05	4339	0.0052693	-0.0622263	0.0134658	3.92887e-06	5571	0.000502417	-0.0192044	0.0116958	0.100649
hpse	8336	0.00316443	-0.0434439	0.010005	1.42716e-05	3659	0.000673839	-0.0233393	0.0152056	0.124891	4677	0.00393172	-0.0595875	0.0132801	7.39719e-06
cd2ap	9934	0.0100536	-0.039123	0.00901968	1.45529e-05	4351	0.00265128	-0.034153	0.0132988	0.0102583	5583	0.00247179	-0.0430266	0.0122495	0.00044738
golga3	8419	0.00270404	-0.0428626	0.00991483	1.55635e-05	3681	0.000431082	-0.028075	0.0149682	0.0607842	4738	0.00513167	-0.0545627	0.0132287	3.77803e-05
ror1	9934	0.0525249	0.0373503	0.00865292	1.60061e-05	4351	0.0224911	-0.00304564	0.0130688	0.815736	5583	0.0793273	0.0696119	0.0114853	1.44184e-09
cd300lf	10013	0.0224073	-0.0368056	0.0085297	1.61142e-05	4384	0.0199087	-0.0369892	0.012941	0.00427939	5629	0.0198982	-0.0366575	0.011343	0.00123748
ppp1r14a	8419	0.0026834	-0.043164	0.0100028	1.61301e-05	3681	0.00208796	-0.0139617	0.0150525	0.35371	4738	0.00500907	-0.0663885	0.0133682	7.06888e-07
tnfrsf19	10013	0.106743	-0.0356915	0.00827722	1.63329e-05	4384	0.0501476	-0.048935	0.012367	7.71288e-05	5629	0.0723087	-0.0250261	0.0111285	0.0245615
gast	8425	0.0604664	-0.0403878	0.00936946	1.64682e-05	3679	0.0388332	-0.0449627	0.0145208	0.00197346	4746	0.042517	-0.0367148	0.0122403	0.00271825
cd164	9943	0.0101997	-0.0391573	0.00908891	1.66132e-05	4355	0.00203745	-0.0449163	0.013612	0.000975446	5588	0.0236539	-0.0341387	0.0121478	0.00496701
sptlc1	8425	0.00248025	-0.0423558	0.00983546	1.67782e-05	3679	0.00135915	-0.0237992	0.0148692	0.109558	4746	0.00374903	-0.0569887	0.013107	1.40287e-05
rspo1	9869	0.0335861	-0.0381614	0.008863	1.68075e-05	4331	0.101932	-0.0504219	0.0126841	7.1463e-05	5538	0.00195341	-0.0287909	0.0121094	0.0174607
vgf	8419	0.0208252	0.0415803	0.00965925	1.69099e-05	3681	-0.000531895	0.00247664	0.0144542	0.863963	4738	0.0133055	0.0733248	0.0129465	1.56928e-08
tfpi2	9937	0.104942	-0.0362549	0.00843683	1.74605e-05	4356	0.016521	-0.0487539	0.0129747	0.000173786	5581	0.0636185	-0.026071	0.0110431	0.018268
prkar2a	8407	0.00389768	-0.0427125	0.00994458	1.76618e-05	3672	0.00118183	-0.0249927	0.0145123	0.0851214	4735	0.00544339	-0.0565654	0.0135981	3.24155e-05
gigyf2	8419	0.00367421	-0.0429942	0.0100122	1.77317e-05	3681	7.79626e-05	-0.0218553	0.0151174	0.148346	4738	0.0106972	-0.0596361	0.013337	7.95021e-06
cebpa	8209	0.00271929	-0.0437931	0.0101989	1.77572e-05	3572	0.00398071	-0.0604032	0.0153506	8.48137e-05	4637	0.00183479	-0.0304006	0.0136394	0.0258694
psip1	9901	0.0151536	-0.0395139	0.00920812	1.79403e-05	4316	0.00122937	-0.0285527	0.013728	0.037594	5585	0.0151648	-0.0476914	0.012357	0.000114914
tigit	8283	0.00556241	-0.0432026	0.0100686	1.80031e-05	3630	0.00243604	-0.0311647	0.0150205	0.0380748	4653	0.00779363	-0.0528528	0.0135656	9.91366e-05
vasn	9762	0.0252164	-0.0382967	0.00894071	1.85822e-05	4280	0.00307792	-0.0508283	0.0131187	0.000108445	5482	0.0375471	-0.0285882	0.012085	0.0180363
gas2	8283	0.00564324	-0.0430284	0.0100487	1.87325e-05	3630	0.00296889	-0.0526376	0.0147587	0.000366387	4653	0.00294031	-0.0351554	0.0136971	0.0103003
clec12a	8209	0.00328266	-0.0433161	0.0101169	1.87688e-05	3572	0.00356982	-0.05526	0.015222	0.000287095	4637	0.00318138	-0.0337234	0.0135397	0.0127839
washc3	8425	0.00339689	-0.0430567	0.0100667	1.91382e-05	3679	0.000750554	-0.0223702	0.0150689	0.137755	4746	0.00952599	-0.0591683	0.0134935	1.1853e-05
scarf1	10062	0.00496872	-0.0387286	0.00905714	1.92009e-05	4411	0.000548264	-0.0272705	0.0136842	0.04634	5651	0.0101912	-0.0477331	0.0120662	7.71668e-05
tmprss11d	8413	0.0591451	-0.0409837	0.00958473	1.92442e-05	3675	0.00129582	-0.0368787	0.014545	0.0112703	4738	0.00324775	-0.0441754	0.0127428	0.000531565
cela2a	8451	0.0136216	0.0410105	0.00959206	1.92837e-05	3708	7.92757e-05	0.0224432	0.0148371	0.130458	4743	0.00517718	0.0560669	0.0125388	7.94984e-06
ceacam19	8413	0.0487032	-0.0414437	0.00969433	1.93214e-05	3690	0.00356754	-0.0402907	0.0143779	0.00510106	4723	0.00490193	-0.042336	0.0131232	0.00126369
slit2	9731	0.00293454	-0.0397314	0.00930085	1.95746e-05	4274	0.00349893	-0.0560279	0.0138973	5.63736e-05	5457	0.00104866	-0.0266831	0.0125116	0.0329962
hmox2	9731	0.0234463	-0.0397693	0.00931762	1.98943e-05	4274	0.00132567	-0.0370519	0.0134051	0.00573388	5457	0.0283018	-0.0418246	0.012811	0.00110243
ccl27	9934	0.104447	-0.0365282	0.00857535	2.06613e-05	4351	0.0361496	-0.0400814	0.0130739	0.00218454	5583	0.171383	-0.0334983	0.0111863	0.00276027
wif1	10013	0.0437768	0.0378498	0.00888975	2.08433e-05	4384	0.0143862	0.0212181	0.013172	0.107286	5629	0.0110374	0.0514893	0.0119235	1.59935e-05
akr7l	8209	0.0304867	-0.0424923	0.0100053	2.19046e-05	3572	0.00371652	-0.0472242	0.0144938	0.00113158	4637	0.0155879	-0.0383472	0.0137427	0.00528631
smoc2	9991	0.146046	-0.0350994	0.00827367	2.23238e-05	4372	0.0143749	-0.0439273	0.0122613	0.000343912	5619	0.0469802	-0.0275419	0.011171	0.013712
ccl8	10002	0.0187001	-0.0383312	0.00905326	2.31657e-05	4379	0.00513895	-0.029934	0.0133457	0.0249488	5623	0.0344312	-0.0447685	0.0122676	0.0002653
myh9	8451	0.00583196	-0.0420591	0.00993494	2.32566e-05	3708	0.000331324	-0.0243202	0.0149629	0.10417	4743	0.0110647	-0.0560585	0.0132557	2.39151e-05
cacnb3	8419	0.00194285	-0.0419292	0.00991188	2.35968e-05	3681	0.00203697	-0.0187571	0.015043	0.212513	4738	0.00780779	-0.0601442	0.0131374	4.81214e-06
cdh23	8425	0.00258194	0.0420965	0.0099533	2.3679e-05	3679	-4.26229e-05	0.0197923	0.0147387	0.179394	4746	0.00381388	0.0598823	0.0134818	9.1276e-06
cd200	9901	0.049514	0.0369003	0.008732	2.40161e-05	4316	0.00820953	0.0289503	0.0132491	0.0289368	5585	0.03052	0.0434323	0.0115924	0.00018105
prelp	9946	0.100515	-0.0352534	0.00834389	2.41015e-05	4354	0.0990473	-0.0460132	0.0125022	0.000235695	5592	0.101122	-0.0265806	0.0112042	0.0177075
sbsn	8435	0.0113624	-0.0413732	0.00980222	2.45987e-05	3701	0.00181937	-0.0263102	0.0148202	0.0759306	4734	0.0205693	-0.0537989	0.0130418	3.76935e-05
lats1	8209	0.00506398	-0.0424211	0.0100639	2.52281e-05	3572	0.00170186	-0.0215594	0.015382	0.16112	4637	0.00907195	-0.0584749	0.0132619	1.06076e-05
txlna	9869	0.0110058	-0.0387599	0.00922025	2.64805e-05	4331	0.000514582	-0.0206842	0.013862	0.135733	5538	0.0090058	-0.0531005	0.0123198	1.65955e-05
fst	9976	0.054875	-0.037732	0.00898009	2.67185e-05	4363	0.0241005	-0.0191445	0.0131072	0.144195	5613	0.0679049	-0.0520108	0.0122543	2.22841e-05
csf2ra	9869	0.00726754	-0.0386381	0.00920493	2.72187e-05	4331	0.00359565	-0.0553099	0.0137234	5.66509e-05	5538	0.00978947	-0.0250979	0.01239	0.042848
micb_mica	9901	0.00970372	-0.0370009	0.00881829	2.74128e-05	4316	0.00771542	-0.051164	0.0136162	0.000173824	5585	0.0104847	-0.0257497	0.0115559	0.0259026
nmnat1	9869	0.0270304	-0.0382007	0.0091175	2.81608e-05	4331	0.00534804	-0.0460299	0.0133067	0.000547092	5538	0.0143297	-0.03179	0.0124755	0.0108551
vamp5	9744	0.0154311	-0.0389805	0.00930533	2.8259e-05	4265	0.00392996	-0.0552157	0.0130996	2.54872e-05	5479	0.0126126	-0.0259522	0.0130186	0.0462586
iqgap2	9888	0.00860531	-0.0388032	0.00927414	2.88881e-05	4326	0.00158248	-0.0401996	0.0138741	0.00378096	5562	0.0109071	-0.0371919	0.0124376	0.00279955
mdk	9939	0.0313041	-0.0373676	0.00895861	3.05665e-05	4351	0.0352541	-0.0382331	0.0134563	0.00451412	5588	0.0271168	-0.0367059	0.0120075	0.00224686
cela3a	10047	0.0159756	0.0368188	0.0088272	3.05736e-05	4404	-0.000290389	0.00626815	0.0135529	0.64375	5643	0.01316	0.0613555	0.0115841	1.22511e-07
trim24	8268	0.00587462	-0.0421137	0.0100984	3.07238e-05	3624	0.000772003	-0.0188617	0.0148867	0.205231	4644	0.00724654	-0.0606481	0.0137039	9.83816e-06
prdx3	9751	0.00294029	-0.0385702	0.00925254	3.09115e-05	4277	0.00366135	-0.0339547	0.0138903	0.0145456	5474	0.00401052	-0.0419908	0.0123804	0.000699503
dtx3	9888	0.165061	-0.0341069	0.00819252	3.16514e-05	4326	0.0793221	-0.0429739	0.0120826	0.000379591	5562	0.200114	-0.0261162	0.0110092	0.0177159
tmem132a	8219	0.0038304	0.0421494	0.010126	3.17976e-05	3596	0.00235933	0.0324234	0.0150774	0.0315854	4623	0.00271932	0.0498973	0.0136618	0.000262757
tnfsf13	9991	0.0920245	-0.0354751	0.00852379	3.18274e-05	4372	0.0884231	-0.0665121	0.0126807	1.63567e-07	5619	0.095192	-0.0105044	0.0114967	0.36092
ces3	9888	0.0230136	-0.038471	0.00924565	3.19565e-05	4326	0.00155853	-0.0286669	0.013471	0.0333901	5562	0.0122086	-0.0456993	0.0126266	0.000298046
bnip3l	8209	0.0127286	-0.0423067	0.010173	3.23273e-05	3572	0.00234337	-0.0405508	0.0147803	0.00610765	4637	0.00598032	-0.0435188	0.0139642	0.00184164
siglec5	9943	0.00756085	-0.0366886	0.00885397	3.44516e-05	4355	0.00646415	-0.0328404	0.0134071	0.0143457	5588	0.00491896	-0.0398079	0.0117915	0.000740559
tnfrsf11b	9946	0.172696	-0.0334069	0.00806668	3.4814e-05	4354	0.147533	-0.0609164	0.012001	4.01659e-07	5592	0.162759	-0.0112138	0.0108784	0.302665
eef1d	8434	0.00242134	-0.0413062	0.00998664	3.56612e-05	3698	0.000895836	-0.0245669	0.0149131	0.0995744	4736	0.00493464	-0.0545178	0.0134313	5.00774e-05
psg1	9869	0.0698905	0.036037	0.00872857	3.6795e-05	4331	0.0424103	0.0199912	0.0124858	0.109424	5538	0.0696658	0.0490712	0.0121018	5.08489e-05
gfer	9668	0.0221912	-0.0380713	0.00925387	3.91915e-05	4241	0.00136533	-0.028506	0.013449	0.0341008	5427	0.0193087	-0.0456125	0.01264	0.000310664
ido1	8219	0.0370817	-0.0407337	0.00990834	3.97694e-05	3596	0.0148163	-0.0686525	0.0147697	3.46887e-06	4623	0.0639978	-0.01843	0.013267	0.16485
cxcl9	9991	0.145731	-0.0343617	0.00836496	4.02608e-05	4372	0.119881	-0.0402306	0.0121694	0.000954378	5619	0.166594	-0.0291911	0.0114508	0.0108216
rtn4ip1	8419	0.00356006	-0.0409601	0.00997296	4.04416e-05	3681	0.00346368	-0.0184343	0.0151772	0.224595	4738	0.00410123	-0.0587648	0.0132054	8.78187e-06
egfl7	9668	0.0659323	-0.0366326	0.00892628	4.09573e-05	4241	0.0280168	-0.0395978	0.0129559	0.00225448	5427	0.0613944	-0.0341598	0.0122453	0.00529546
ppp1r12b	8283	0.00230496	-0.041362	0.0100868	4.16028e-05	3630	0.000401559	-0.0272212	0.0147301	0.0646833	4653	0.00476314	-0.0526588	0.0138025	0.00013786
creld2	9976	0.0122779	-0.0373328	0.00911892	4.27355e-05	4363	-0.000212871	-0.014169	0.0136937	0.300861	5613	0.0173094	-0.055264	0.0121814	5.83161e-06
stx6	9668	0.00272461	-0.0389891	0.00953072	4.33217e-05	4241	0.00391402	-0.0359696	0.0138783	0.00958037	5427	0.00153985	-0.0413615	0.0130655	0.0015557
serpinc1	8449	0.0294369	0.0394712	0.0096765	4.56297e-05	3696	0.0475328	0.0371204	0.0139443	0.00780036	4753	0.0162746	0.0419403	0.0130595	0.00132932
ap3b1	8413	0.00302032	-0.0410566	0.0100798	4.68023e-05	3690	0.00114036	-0.0189475	0.0151866	0.21224	4723	0.00802989	-0.05859	0.0134426	1.33715e-05
rtbdn	9888	0.0282939	0.0364083	0.00894464	4.72977e-05	4326	0.00174236	-0.00338801	0.0133592	0.79981	5562	0.0586587	0.0690489	0.0119252	7.41629e-09
raly	8392	0.00445932	-0.040614	0.00997729	4.73137e-05	3679	0.00297472	-0.0528856	0.0147396	0.000337573	4713	0.00203803	-0.0305754	0.0135428	0.0240111
nudt16	8391	0.00343246	-0.0403901	0.00992811	4.77994e-05	3678	0.000504147	-0.0273281	0.0150903	0.0702267	4713	0.00777683	-0.0506272	0.0131598	0.000121101
c9	8459	0.0332601	-0.0383545	0.00944865	4.96726e-05	3708	0.0159088	-0.0145393	0.0147759	0.325185	4751	0.00438796	-0.0578444	0.0121886	2.13786e-06
nfya	8186	0.00480774	-0.0406723	0.0100298	5.05667e-05	3582	0.00229186	-0.0475302	0.0148691	0.00140277	4604	0.00355835	-0.0350054	0.0135724	0.00993463
lilrb5	10062	0.00411209	-0.0365668	0.00902587	5.13081e-05	4411	0.000549627	-0.022914	0.0134994	0.0896892	5651	0.00621191	-0.0473836	0.0121316	9.50055e-05
lpcat2	9888	0.00955244	-0.0369605	0.0091287	5.18688e-05	4326	0.00712451	-0.0468688	0.0136975	0.000628091	5562	0.00891982	-0.0289413	0.0122442	0.0181293
itgb7	10013	0.00800946	0.0364326	0.00900054	5.20846e-05	4384	0.000598165	0.00982832	0.0134582	0.465255	5629	0.0223943	0.0579523	0.0120227	1.47143e-06
klk10	9932	0.00426052	-0.0366944	0.00908859	5.44483e-05	4353	0.00340052	-0.0520377	0.0135573	0.000125618	5579	0.00626696	-0.0243278	0.0122374	0.0468619
otud7b	8419	0.00382848	-0.0404132	0.010019	5.54004e-05	3681	0.000275669	-0.022307	0.0148737	0.133761	4738	0.0109605	-0.0545645	0.0135163	5.50063e-05
stk11	9744	0.0085442	-0.0366926	0.00910556	5.62744e-05	4265	0.00261304	-0.0165296	0.0135831	0.223699	5479	0.00500775	-0.0526158	0.0122407	1.74984e-05
pi16	8459	0.0555387	0.0383899	0.00953133	5.68033e-05	3708	0.000529254	0.00733009	0.0137597	0.59426	4751	0.0866567	0.0641096	0.01293	7.36316e-07
ap1g2	8392	0.00252408	-0.0404447	0.010043	5.69566e-05	3679	0.00347409	-0.0311797	0.0150624	0.0385192	4713	0.00577866	-0.0476196	0.0134406	0.000399482
mybpc2	8219	0.101389	-0.0386199	0.00959485	5.7471e-05	3596	0.00566233	-0.0574064	0.0131537	1.31135e-05	4623	0.000640296	-0.0236848	0.0136659	0.0831381
grhpr	8434	0.00835122	-0.0396746	0.0098637	5.81403e-05	3698	0.0103525	-0.0260987	0.014452	0.0710161	4736	0.00290759	-0.0501572	0.0134325	0.000190663
prdx6	10013	0.00215973	0.0364307	0.00906667	5.9102e-05	4384	0.00180075	0.0406105	0.0136494	0.00294333	5629	0.00150957	0.0330841	0.0121315	0.00640847
cd40	9935	0.0144791	-0.0369593	0.00919985	5.92839e-05	4342	0.00104715	-0.0147083	0.0138812	0.289392	5593	0.0316	-0.0540458	0.0122323	1.01364e-05
tnfrsf17	8262	0.0124516	-0.0390233	0.00971733	5.97574e-05	3614	0.0110142	-0.0445162	0.0147344	0.00253511	4648	0.00877282	-0.0346431	0.0129285	0.00739747
mydgf	8434	0.00364811	-0.0401374	0.0100108	6.13988e-05	3698	-0.000117343	-0.0171121	0.0148932	0.250637	4736	0.00892086	-0.0583619	0.0134942	1.55698e-05
ctrc	9941	0.0226466	0.0356324	0.00888824	6.14396e-05	4352	0.0012174	0.00853429	0.0133985	0.524186	5589	0.00396274	0.0574511	0.0118711	1.33612e-06
mfge8	9943	0.0289222	-0.0351129	0.00876167	6.17987e-05	4355	0.0012921	-0.0369307	0.0135499	0.00644555	5588	0.0258746	-0.0332667	0.0114061	0.00355312
ncf2	9887	0.00886508	-0.0368539	0.00921719	6.42395e-05	4310	0.00522341	-0.0524921	0.0134886	0.000101092	5577	0.000349151	-0.0246916	0.0125829	0.0497758
ern1	8392	0.0206986	-0.0393118	0.00983371	6.45203e-05	3679	0.0117416	-0.0388804	0.0143067	0.00660565	4713	0.00388053	-0.039232	0.0134391	0.00352535
cd5l	8413	0.0140998	-0.0394184	0.00987774	6.64561e-05	3681	0.00677639	-0.056152	0.0152488	0.000234378	4732	0.00329879	-0.0261974	0.0129029	0.0423766
man2b2	8434	0.0413077	-0.0387771	0.00971815	6.65852e-05	3698	0.00928869	-0.0500619	0.0147125	0.000674362	4736	0.0126224	-0.0295746	0.0129421	0.0223477
eif4g1	10032	0.00294412	-0.0365355	0.00917232	6.84647e-05	4387	0.000907169	-0.0174147	0.0138025	0.207122	5645	0.00463545	-0.0515143	0.0122584	2.68197e-05
hsd17b14	8425	0.010809	-0.0387276	0.00974203	7.08735e-05	3679	0.00399997	-0.0573312	0.0147894	0.000107815	4746	0.0205795	-0.0234103	0.0129023	0.069676
fgfbp1	9973	0.0292877	0.0349991	0.00880565	7.09906e-05	4371	0.0223691	0.0463589	0.0130462	0.000384229	5602	0.0501687	0.0264224	0.0115758	0.0224943
tp53i3	8083	0.0110093	-0.0399135	0.0100434	7.12641e-05	3526	0.00192861	-0.0399408	0.0149025	0.0073934	4557	0.00656513	-0.0393978	0.0135636	0.00369409
gzmh	9744	0.0640638	-0.0357927	0.00901146	7.18136e-05	4265	0.0144828	-0.0348778	0.0134585	0.00958808	5479	0.0385978	-0.0364241	0.0121128	0.00264979
idi2	9731	0.0597348	-0.0354224	0.00894345	7.52591e-05	4274	0.016497	-0.0413945	0.013356	0.00195225	5457	0.0128617	-0.0306549	0.0120417	0.0109326
sez6l	9973	0.0752239	0.0340304	0.00859415	7.55588e-05	4371	-0.000388515	-0.00460056	0.0128175	0.719666	5602	0.0373065	0.0652152	0.011486	1.43305e-08
dkk3	10062	0.0748571	0.0340747	0.00861025	7.62736e-05	4411	0.0648148	-0.0066943	0.012759	0.599836	5651	0.0857684	0.0666901	0.0116378	1.05315e-08
tyro3	9934	0.00258694	-0.0359625	0.00909126	7.68343e-05	4351	0.0104697	-0.0329771	0.0135383	0.0148975	5583	0.0118281	-0.0381738	0.0121599	0.00170228
tnfrsf12a	9973	0.141894	-0.0328237	0.00830857	7.84984e-05	4371	0.0570138	-0.0478254	0.0125511	0.000140621	5602	0.170957	-0.0205219	0.0109701	0.0614376
celsr2	8262	0.039845	-0.0379078	0.0095955	7.8612e-05	3614	0.0171982	-0.037876	0.0144358	0.00873308	4648	0.00373313	-0.0375557	0.0128311	0.00343989
fgf23	10002	0.0364925	-0.0345995	0.00876784	7.99523e-05	4379	0.0136034	-0.0340544	0.0125038	0.00648455	5623	0.00633605	-0.0350977	0.0121935	0.00401211
txndc5	10045	0.00685539	-0.0357165	0.00907101	8.29159e-05	4408	0.00113178	-0.0213867	0.0138431	0.122436	5637	0.0132002	-0.0468981	0.0119881	9.25892e-05
mnda	9914	0.00709864	-0.0357153	0.00909703	8.69415e-05	4340	0.00359664	-0.0521791	0.0132604	8.45159e-05	5574	0.000649145	-0.0226286	0.0124594	0.0693957
nfu1	8413	0.0019459	-0.0393617	0.0100291	8.75107e-05	3690	0.00221298	-0.0200499	0.0152694	0.189239	4723	0.00343281	-0.05475	0.0132813	3.81461e-05
ca4	10062	0.0155915	0.0344318	0.00877838	8.82772e-05	4411	0.0127098	0.0412766	0.0131635	0.00172583	5651	0.00134953	0.0291035	0.0117658	0.0134059
prune2	8283	0.00490894	-0.0393214	0.0100346	8.97866e-05	3630	0.00256436	-0.0485249	0.0148777	0.00111814	4653	0.0065622	-0.0317138	0.0135748	0.0195218
ephb6	9852	0.0184555	-0.0343142	0.00878839	9.50541e-05	4322	0.0070193	-0.0441088	0.0133646	0.000973204	5530	0.000995652	-0.0265654	0.0116563	0.0227017
tmem25	8419	0.00841078	0.0383322	0.00982769	9.67696e-05	3681	0.000694907	0.0095311	0.0149644	0.524217	4738	0.0120592	0.0619309	0.0129772	1.87618e-06
lyar	9668	0.00235834	-0.0366883	0.00941421	9.80018e-05	4241	0.00296859	-0.0530707	0.0138826	0.000133824	5427	0.00280814	-0.0234785	0.0127884	0.0664238
scg2	9981	0.0289387	0.0337918	0.00867808	9.92779e-05	4375	0.0131235	-0.0122326	0.0132035	0.354256	5606	0.0491791	0.0707332	0.0114654	7.34068e-10
fcgr2a	9885	0.0118546	-0.0348339	0.0089503	0.000100105	4335	0.00505995	-0.0463541	0.0129198	0.000337112	5550	0.00445485	-0.0255905	0.0123503	0.0383066
pepd	8459	0.0169515	0.0377778	0.00972347	0.000103021	3708	0.001363	0.0389122	0.0146491	0.00793465	4751	0.0484219	0.0374396	0.0128582	0.00361105
pibf1	8419	0.00225957	-0.0385629	0.00992669	0.000103213	3681	0.00083439	-0.0158238	0.0150518	0.293195	4738	0.00537793	-0.0565483	0.0131843	1.83009e-05
slmap	8413	0.00836216	-0.0390964	0.0100671	0.000103719	3690	0.00180965	-0.0242042	0.0152067	0.111544	4723	0.0121133	-0.0509377	0.0134222	0.000149473
hcls1	10032	0.00435011	-0.035533	0.00915157	0.000103957	4387	0.00143692	-0.0245096	0.0139261	0.0784828	5645	0.00263323	-0.0441226	0.01213	0.000277775
maged1	9668	0.00137012	-0.036592	0.0094253	0.000104156	4241	0.00161216	-0.0211239	0.0141935	0.136751	5427	0.00262163	-0.0489729	0.0125983	0.000102587
s100a13	8209	0.067937	-0.0375713	0.00967856	0.00010445	3572	0.0332483	-0.0595226	0.0143852	3.58811e-05	4637	0.0832202	-0.0195837	0.0130179	0.132556
robo1	9962	0.0318309	-0.0336885	0.00868204	0.000105023	4357	0.0134941	-0.0496332	0.0129213	0.000124178	5605	0.0169308	-0.0199094	0.0115794	0.0855995
il15	9901	0.00236743	-0.0351159	0.00905423	0.000105828	4316	0.00466642	-0.0501982	0.0135476	0.000213777	5585	0.000927049	-0.0232864	0.0121682	0.0557082
arhgef1	8425	0.00476289	-0.038511	0.00994099	0.000107893	3679	0.00186843	-0.0193001	0.0150945	0.201113	4746	0.00496224	-0.053511	0.0131851	5.01949e-05
casc3	8202	0.00555303	-0.039227	0.0101425	0.000110761	3588	0.00196806	-0.0244486	0.0153501	0.111309	4614	0.00710053	-0.0508212	0.0134762	0.00016451
vti1a	8262	0.0042784	-0.0393922	0.0101998	0.000113296	3614	0.000754725	-0.0247076	0.0149624	0.0987621	4648	0.0059885	-0.0507605	0.0138963	0.000262263
pdzd2	8186	0.00203376	-0.0393825	0.0101985	0.00011352	3582	0.000447524	-0.0281579	0.015163	0.0633913	4604	0.00364346	-0.0482612	0.0137722	0.000462274
ppp3r1	9869	0.0202993	-0.0354156	0.00918968	0.000117015	4331	0.00172904	-0.0174428	0.0135069	0.196634	5538	0.0314124	-0.0496088	0.0124702	7.0333e-05
cyp24a1	8186	0.00181945	-0.039407	0.0102488	0.000121454	3582	0.00122569	-0.0330786	0.0151143	0.0286933	4604	0.00198377	-0.0444735	0.0139314	0.00142083
glyr1	8392	0.00340238	-0.0386166	0.0100479	0.000122308	3679	0.00335442	-0.0339962	0.014676	0.0205888	4713	0.00234787	-0.0423057	0.0137567	0.00211513
eps8l2	9999	0.0632958	-0.0332398	0.00865255	0.00012298	4378	0.0178541	-0.0728391	0.0128591	1.57012e-08	5621	0.102528	-0.00120258	0.0115317	0.916947
gnas	8419	0.0229535	-0.0378432	0.00985065	0.000123083	3681	0.0159482	-0.0555612	0.0141161	8.43738e-05	4738	0.0215542	-0.0237902	0.0136518	0.081461
nacc1	8392	0.00502082	-0.0383222	0.0100031	0.000128529	3679	0.00172356	-0.0282367	0.0150237	0.0602577	4713	0.00724126	-0.0461769	0.0133749	0.000560318
galnt10	9888	0.0494145	-0.0338383	0.00883514	0.000128951	4326	0.0158525	-0.0571449	0.0132467	1.63976e-05	5562	0.0651284	-0.0145424	0.0117893	0.217431
pkd1	8434	0.140899	0.0346956	0.00906093	0.000129522	3698	0.0673903	-0.00182774	0.0133548	0.891148	4736	0.182013	0.0648888	0.012186	1.05717e-07
camkk1	9668	0.00164476	-0.0356345	0.00931119	0.000130498	4241	8.35876e-05	-0.020363	0.0140179	0.146397	5427	0.00409584	-0.0478617	0.0124496	0.000122204
pcyt2	8413	0.00245659	-0.038279	0.0100107	0.000132352	3690	0.00246675	-0.0258703	0.0147781	0.0801002	4723	0.00350268	-0.0480521	0.0135781	0.000405596
glo1	9744	0.0150346	-0.0348444	0.00911649	0.000133129	4265	0.00319273	-0.0259347	0.0130343	0.0466843	5479	0.00196842	-0.0418953	0.0126551	0.000937144
il17c	9751	0.0277096	-0.03476	0.00910557	0.000135676	4277	0.00402832	-0.026875	0.0132257	0.042213	5474	0.00162237	-0.0412045	0.0125038	0.000989242
gcc1	8425	0.00349513	-0.038122	0.00998957	0.000136502	3679	0.000982493	-0.0125254	0.0152226	0.410665	4746	0.00873891	-0.058142	0.0131961	1.07623e-05
numb	8209	0.0056676	-0.0384786	0.0100902	0.000138037	3572	0.0033335	-0.0212683	0.0153503	0.165977	4637	0.00705098	-0.0515962	0.0133425	0.000111662
srpk2	9901	0.004609	-0.0349525	0.00917946	0.000141121	4316	0.00157977	-0.0109445	0.0139061	0.431307	5585	0.00761184	-0.0535147	0.0121833	1.14152e-05
pcsk7	8392	0.00138937	-0.038822	0.010199	0.00014198	3679	0.00268099	-0.0301913	0.0153988	0.0499974	4713	0.00371172	-0.0455507	0.0135914	0.00081031
klrf1	8209	0.0693556	-0.0364179	0.00956906	0.000142376	3572	0.027958	-0.0500886	0.0145011	0.00055851	4637	0.059067	-0.0251973	0.012713	0.047536
c8b	8468	0.0280178	-0.0374361	0.00984432	0.000144072	3703	0.00155273	-0.0311883	0.0142395	0.0285666	4765	0.0227628	-0.0419891	0.0134755	0.0018444
dtymk	8434	0.0169835	-0.03715	0.00979957	0.0001511	3698	0.00230483	-0.0196074	0.0143795	0.172788	4736	0.0124939	-0.0507072	0.0133047	0.000140032
clec1b	10045	0.00152069	-0.0346887	0.00915212	0.00015138	4408	0.000536777	-0.01117	0.0137747	0.417462	5637	0.00645387	-0.0531579	0.012222	1.38933e-05
fabp2	9934	0.0236875	0.0336241	0.00887314	0.00015189	4351	0.00470944	0.00796632	0.0134674	0.554199	5583	0.0392287	0.054148	0.0117489	4.14085e-06
amotl2	8366	0.00179466	-0.0377197	0.0099555	0.000152421	3661	0.000811143	-0.02479	0.0151486	0.101831	4705	0.00471361	-0.0479337	0.0131895	0.000281794
wfikkn1	9848	0.111823	-0.0324735	0.00857244	0.000152692	4324	0.0285597	-0.029222	0.0126132	0.0205619	5524	0.0021121	-0.0348481	0.0116284	0.00274034
nid2	9943	0.00541445	-0.034658	0.00914972	0.000152838	4355	0.000665845	-0.0278184	0.0137493	0.0431065	5588	0.00725131	-0.0399478	0.0122494	0.00111606
cd33	9973	0.00713678	-0.0347252	0.00918629	0.000157673	4371	0.00505012	-0.0238498	0.0133393	0.0738546	5602	0.00689139	-0.0434219	0.0126245	0.000587048
epo	9901	0.00510581	-0.0341587	0.00904504	0.000159969	4316	0.00492263	-0.0363893	0.0131695	0.00574885	5585	0.000957635	-0.0326143	0.0123888	0.00849739
hexim1	9901	0.00668857	-0.0348228	0.00922558	0.000161203	4316	0.00159029	-0.0173408	0.0137813	0.208359	5585	0.00434671	-0.048323	0.0123944	9.7815e-05
tnfrsf13c	9751	0.00523041	-0.0345421	0.00916259	0.000164274	4277	0.00244989	-0.0262347	0.0138272	0.0578522	5474	0.0226952	-0.0406708	0.0121355	0.000809529
eno3	8219	0.124781	-0.0355086	0.0094377	0.000169444	3596	0.0249432	-0.0416246	0.0136037	0.00223125	4623	0.010563	-0.0305011	0.0128668	0.0178037
fnta	8392	0.0075105	-0.0376346	0.0100078	0.000170718	3679	0.0015738	-0.0382346	0.0146863	0.00926693	4713	0.00948134	-0.0368255	0.0136209	0.00688413
eif4ebp1	9934	0.0195333	-0.0337709	0.00899258	0.000174041	4351	0.00106111	-0.0325284	0.0130601	0.0127874	5583	0.00233015	-0.0347373	0.0123537	0.00494241
cxcl5	9899	0.0354513	-0.0336529	0.00896716	0.000175798	4338	0.000345023	-0.0200404	0.0132356	0.130065	5561	0.0149945	-0.0443601	0.0121315	0.000257936
pdia3	8262	0.0104163	-0.0378077	0.0100841	0.000178585	3614	0.00450776	-0.0499672	0.0150433	0.000904025	4648	0.0187257	-0.0275383	0.0135627	0.0423681
hrc	8219	0.00457476	0.0369554	0.00985788	0.000178889	3596	0.00228981	0.00767718	0.0141013	0.586179	4623	0.00566964	0.0602345	0.0136735	1.0807e-05
c1qtnf1	9973	0.0288711	-0.0331445	0.00884348	0.000179325	4375	0.0114477	-0.0581622	0.0133121	1.27639e-05	5598	0.0470968	-0.0129224	0.0117777	0.272603
pear1	10062	0.0011938	0.0340466	0.0090871	0.000180181	4411	0.00758555	0.0161718	0.013727	0.238819	5651	0.00775373	0.048596	0.012053	5.60654e-05
nos2	8186	0.00829339	-0.0379976	0.0101538	0.000183667	3582	0.00108984	-0.0240994	0.0150482	0.109359	4604	0.00729681	-0.0490305	0.0137447	0.000364471
clpp	9852	0.00634636	-0.0342917	0.00918601	0.000190254	4322	-6.62006e-05	-0.0180046	0.0139393	0.196548	5530	0.00809734	-0.0471788	0.0121932	0.000110414
ctsh	9712	0.0176467	-0.0341686	0.00915762	0.000191686	4250	0.00496108	-0.0350825	0.0137909	0.0109977	5462	0.0106634	-0.0334044	0.0122463	0.00639814
atox1	9973	0.00575677	-0.0342203	0.0092004	0.000200765	4371	0.000599786	-0.02549	0.0137807	0.0644264	5602	0.0126414	-0.0410771	0.0123367	0.000875087
erbb4	9973	0.0481243	0.0325889	0.00876208	0.000200867	4371	0.00618881	-0.0151799	0.0128442	0.237328	5602	0.0518101	0.0710551	0.0118807	2.35911e-09
cdc27	9668	0.00112314	-0.0345406	0.00928831	0.000201373	4241	0.000562645	-0.00727105	0.0139212	0.601488	5427	0.00418479	-0.0564007	0.0124545	6.06684e-06
cpped1	10045	0.0211714	-0.0333613	0.00897469	0.000202486	4408	0.00423895	-0.0368279	0.0132571	0.00549307	5637	0.00156152	-0.030266	0.0121669	0.012891
spink6	10013	0.0917678	-0.0321505	0.00866675	0.000208676	4384	0.0165783	-0.0148878	0.0129944	0.25198	5629	0.048162	-0.0457402	0.0116076	8.22889e-05
scarf2	10045	0.232331	0.0287796	0.00776079	0.00020975	4408	0.188408	-0.0123162	0.0113291	0.277038	5637	0.257808	0.0621427	0.0105627	4.25498e-09
pnlip	8459	0.00405185	0.0358095	0.00965611	0.000209843	3708	-0.000461544	-0.000720824	0.0149104	0.961445	4751	0.00746956	0.0653331	0.0126302	2.40164e-07
islr2	9571	0.00435042	0.0341552	0.0092118	0.00021028	4209	0.0133411	-0.00583171	0.0140043	0.677121	5362	0.00750186	0.0663371	0.0121344	4.78755e-08
stat2	8209	0.00233246	-0.0376904	0.0101655	0.000210558	3572	0.000114171	-0.0180489	0.0155504	0.245852	4637	0.00638985	-0.052939	0.0134091	7.99797e-05
c7orf50	8425	0.00401342	-0.0369534	0.00997509	0.000213106	3679	0.00314293	-0.0405826	0.0148962	0.00647308	4746	0.00359221	-0.0336971	0.0134065	0.0119868
acot13	8413	0.001463	-0.0370967	0.0100174	0.000214233	3690	0.00180042	-0.0176746	0.0151874	0.244595	4723	0.00313144	-0.0525848	0.0133134	7.93665e-05
swap70	8413	0.00741776	-0.0367958	0.00994755	0.000217845	3690	0.00195758	-0.0444077	0.0147575	0.00263736	4723	0.0156722	-0.0303255	0.0134216	0.0239009
snap29	9973	0.00359798	-0.0336951	0.00912406	0.000222814	4371	0.00204056	-0.0145627	0.0139228	0.295636	5602	0.00592161	-0.0488618	0.0120413	5.02035e-05
cd48	9976	0.0160526	-0.0327186	0.00887237	0.000227496	4363	0.00422012	-0.0514626	0.0134532	0.000132443	5613	0.0175808	-0.0172966	0.0117757	0.141932
dcbld2	9973	0.0784538	-0.0314368	0.00853325	0.000230788	4371	0.0833348	-0.0270491	0.0128091	0.0347688	5602	0.0679312	-0.0349854	0.0114424	0.00224226
mtss2	8392	0.00317124	-0.0367794	0.00998549	0.000231693	3679	0.00495652	-0.0198381	0.0151704	0.191064	4713	0.00410874	-0.0501859	0.0132242	0.000149494
txndc15	9973	0.0032579	-0.0333503	0.00906465	0.00023523	4371	0.00183342	-0.0422642	0.0136042	0.00190394	5602	0.000703693	-0.0262027	0.0121578	0.0311872
cdkn1a	9888	0.00980859	-0.0336093	0.0091533	0.000242091	4326	0.00271287	-0.0198177	0.0140141	0.157397	5562	0.0085021	-0.0440397	0.0120318	0.000254276
mthfsd	8283	0.00244478	-0.0368614	0.0100623	0.000250532	3630	0.00473129	-0.0287561	0.0154854	0.0633947	4653	0.00282445	-0.043157	0.0131915	0.0010773
serpina9	9840	0.0319861	-0.0324734	0.00888381	0.000258171	4305	0.0111051	-0.0447709	0.0132443	0.000730299	5535	0.0538386	-0.0221122	0.0119179	0.0635968
fcgr2b	9668	0.00716475	-0.033964	0.00932224	0.000270547	4241	0.00260547	-0.0263853	0.0137989	0.0559274	5427	0.00689793	-0.0399455	0.0125969	0.00152724
txnrd1	9943	0.00947997	-0.0333469	0.00915996	0.000273482	4355	0.00079805	-0.0315773	0.0137068	0.0212822	5588	0.0110541	-0.0344633	0.0122831	0.00503745
mst1	8322	0.00129471	-0.0353869	0.00972116	0.000274085	3650	0.00582716	-0.00938432	0.0147901	0.525793	4672	0.00647972	-0.0561226	0.0128379	1.25999e-05
serpina4	8308	0.0165796	-0.0355441	0.00978792	0.000283557	3627	0.007333	-0.0409508	0.0144244	0.00455079	4681	0.0262537	-0.0305299	0.0131485	0.0202798
gipc2	8425	0.0795174	-0.0346106	0.00953214	0.000284074	3679	0.041643	-0.0519417	0.0142599	0.000273742	4746	0.0897063	-0.0203249	0.0127734	0.111632
adamts4	8209	0.0428812	-0.0356988	0.00983398	0.000284984	3572	0.0303852	-0.0281698	0.014681	0.05509	4637	0.0538074	-0.0413853	0.0132298	0.00176977
slitrk6	9744	0.0139096	0.0330412	0.00910463	0.000285925	4265	0.00466502	-0.00753761	0.0136618	0.581162	5479	0.0189986	0.0653654	0.0121888	8.53356e-08
acy3	8186	0.0279686	-0.0355583	0.00983967	0.00030359	3582	0.00276703	-0.047501	0.014338	0.000932384	4604	0.060361	-0.0252504	0.0133206	0.058078
sirpa	9960	0.00998456	-0.0321571	0.00890385	0.000305816	4360	0.00605804	-0.0324545	0.0133049	0.0147562	5600	0.0123405	-0.0318128	0.0119788	0.00793537
vsig2	8392	0.0814546	-0.0330367	0.00914957	0.000307106	3679	0.0578925	-0.048998	0.0138965	0.000427166	4713	0.0994477	-0.0198626	0.0121303	0.101606
nectin4	9973	0.0311226	-0.0316538	0.00877433	0.000310626	4371	0.0118969	-0.0468231	0.0131826	0.000386525	5602	0.00108662	-0.0195986	0.0117457	0.0952574
rln2	8243	0.0255522	-0.036443	0.0101235	0.000320294	3604	0.00641661	-0.0435623	0.0129483	0.000775325	4639	0.073315	-0.0324737	0.0146108	0.026292
hla_e	9901	0.0579314	-0.0313941	0.00872473	0.000321876	4316	0.0429126	-0.0337424	0.0127589	0.00820778	5585	0.0626755	-0.0293387	0.011914	0.0138254
eda2r	10013	0.38019	-0.0244615	0.00680246	0.000324731	4384	0.41217	-0.0411195	0.010657	0.000115741	5629	0.351958	-0.0113833	0.00875532	0.193599
scrg1	8434	0.249199	-0.0304584	0.00847384	0.000326993	3698	0.102447	-0.0384745	0.012296	0.00176756	4736	0.23377	-0.0231702	0.0115039	0.0440537
sod1	9745	0.0201271	-0.0331333	0.00923058	0.000332926	4280	0.00200776	-0.0237316	0.0133929	0.0764739	5465	0.00151355	-0.040673	0.0126905	0.00135838
serpinf2	8302	0.0387129	-0.035222	0.00981332	0.000333608	3628	0.0310533	-0.022975	0.0145144	0.113531	4674	0.0208096	-0.0443349	0.0130263	0.000670928
fcgr3b	9934	0.0299483	-0.0318563	0.00888976	0.00034067	4360	0.0027134	-0.0359021	0.0127964	0.00504379	5574	0.00952536	-0.0286936	0.0122825	0.0195199
dnaja2	9990	0.00551393	-0.0327168	0.00914294	0.000347392	4365	0.00143614	-0.01773	0.0138057	0.199123	5625	0.00565088	-0.0443231	0.012176	0.000274858
pinlyp	8262	0.0191368	-0.0353323	0.00988439	0.000352829	3614	0.0280231	-0.0462248	0.0150426	0.00213559	4648	0.012841	-0.0263133	0.0131031	0.0446822
ptk7	9731	0.00649078	-0.0330902	0.0092924	0.000371219	4274	0.00657392	-0.0535395	0.0138041	0.000106672	5457	0.000455314	-0.0168041	0.0125403	0.180301
crybb1	8434	0.00365173	-0.035389	0.00995367	0.000379512	3698	-0.000407118	-0.0104509	0.0148816	0.482557	4736	0.0065624	-0.055254	0.0133751	3.67236e-05
lat	10032	0.00279831	-0.0324912	0.00914884	0.000384952	4387	0.00310567	-0.0142749	0.0140044	0.308109	5645	0.00487036	-0.0466585	0.0120431	0.000108144
scg3	9962	0.0448456	0.0313684	0.0088424	0.000390704	4357	0.00205229	0.00239949	0.0129857	0.85341	5605	0.00387136	0.0548359	0.0120324	5.29055e-06
l1cam	9973	0.0454268	0.0311509	0.00879173	0.000397107	4371	0.006393	0.0146962	0.0132104	0.265998	5602	0.0583268	0.0445638	0.0117068	0.000142361
gcnt1	9888	0.0552362	-0.0314064	0.00886681	0.00039891	4326	0.0269866	-0.0440608	0.013139	0.000805015	5562	0.0456357	-0.0210052	0.0119956	0.0799877
c1qtnf6	8419	0.0014046	-0.0350805	0.00991293	0.000404022	3681	0.00516736	-0.0546391	0.0145726	0.000179952	4738	0.000859236	-0.0196347	0.0134871	0.145512
ndufb7	8413	0.0020413	-0.0352596	0.00998902	0.000418041	3690	0.00463592	-0.0124539	0.0151002	0.409567	4723	0.00299666	-0.0534393	0.0133005	5.96481e-05
ythdf3	9751	0.00241369	-0.0320986	0.00911132	0.000428745	4277	0.00130604	-0.0106293	0.013941	0.445834	5474	0.00527538	-0.0490129	0.0120039	4.5075e-05
selp	9973	0.0120474	-0.0323578	0.00919738	0.000436492	4375	0.000381545	-0.0241885	0.0134572	0.0723356	5598	0.011141	-0.0387889	0.0125503	0.00200688
rbpms2	8219	0.00124903	-0.0357814	0.0101973	0.000452382	3596	0.00164132	-0.0151738	0.0154748	0.326883	4623	0.00351541	-0.0521229	0.0135385	0.000119723
per3	8209	0.022802	-0.0348385	0.00993758	0.000457792	3572	0.00319486	-0.017938	0.014945	0.230117	4637	0.00347815	-0.0481466	0.0133036	0.000298834
vwc2l	8419	0.0480663	0.0328259	0.00936583	0.000459223	3681	-0.000299165	0.0123561	0.0147592	0.402546	4738	0.0123951	0.0496359	0.0120146	3.6693e-05
fli1	9668	0.00603435	-0.0323199	0.00922601	0.000461907	4241	0.00394273	-0.00971054	0.0140766	0.490336	5427	0.00815879	-0.0503648	0.0121519	3.45602e-05
plb1	8425	0.100911	0.0333052	0.00950823	0.00046283	3679	0.0382246	0.0281983	0.0145062	0.051986	4746	0.0332897	0.037444	0.012587	0.00294654
hspa2	8392	0.0443301	-0.0337593	0.00965212	0.00047189	3679	0.00649002	-0.0263219	0.0143699	0.0670704	4713	0.014236	-0.0396764	0.0130246	0.00232991
sod3	8459	0.133528	0.0319936	0.00916408	0.000483326	3708	0.0142089	0.00154131	0.0135825	0.909658	4751	0.137861	0.0571961	0.0121903	2.78239e-06
gatd3	8219	0.00578497	-0.0355738	0.0101961	0.000487428	3596	0.000370171	-0.0181722	0.0150423	0.227099	4623	0.00736844	-0.049351	0.0138232	0.000360404
aldh2	8392	0.0037499	-0.0352218	0.010096	0.000487863	3679	0.00470126	-0.0473502	0.0146648	0.00125394	4713	0.000533545	-0.0252072	0.0138649	0.0691189
il6r	9865	0.00836319	-0.0316974	0.00910064	0.000497999	4322	-3.09419e-05	-0.0157012	0.0137665	0.254127	5543	0.0222273	-0.0444036	0.0120803	0.000239433
mprip	8380	0.00270673	-0.0348358	0.0100044	0.000500106	3672	0.000283304	-0.00909697	0.0148555	0.540336	4708	0.0118766	-0.0553124	0.0134801	4.14267e-05
tnfaip2	8413	0.00983613	-0.0343839	0.00988167	0.000504776	3690	0.000423245	-0.0195797	0.014922	0.189556	4723	0.0199978	-0.0460031	0.0131502	0.000472578
ccn2	9943	0.00830296	-0.0320442	0.00921204	0.000506367	4347	0.000860644	-0.0135724	0.0136081	0.318636	5596	0.0181044	-0.0463062	0.0124758	0.000207881
clec11a	9926	0.0146724	-0.0313331	0.00900861	0.000507083	4346	0.00281287	-0.036214	0.0135076	0.00736785	5580	0.00714806	-0.0272986	0.0120871	0.023953
phactr2	8419	0.00142996	-0.0345606	0.00994292	0.000511713	3681	0.00102526	-0.0115236	0.0151095	0.445709	4738	0.00488117	-0.052767	0.0131798	6.33351e-05
ly9	9818	0.0124441	-0.0308959	0.00889699	0.000517629	4281	0.00523156	-0.0447042	0.0136061	0.00102589	5537	0.0107334	-0.0200193	0.0117489	0.0884493
aif1	9668	0.00344347	-0.0325431	0.00940049	0.000538798	4241	0.000264224	-0.0105169	0.0141372	0.45697	5427	0.005641	-0.05017	0.0125658	6.62248e-05
mep1a	8413	0.0650592	-0.0335208	0.00968265	0.000538964	3690	0.0179473	-0.063558	0.0147734	1.735e-05	4723	0.0194506	-0.00923917	0.0128032	0.470558
commd1	8219	0.00288914	-0.0352419	0.0101836	0.000541605	3596	-0.00042281	-0.00843809	0.0151464	0.577491	4623	0.0097365	-0.0564991	0.0137218	3.89739e-05
fam13a	8413	0.00324739	-0.034609	0.0100056	0.000544923	3690	0.00681237	-0.0205295	0.0151282	0.174851	4723	0.00210192	-0.0457443	0.0133227	0.000600854
dnajb1	9888	0.0175704	-0.0313771	0.00908151	0.000552492	4326	0.00288191	-0.0189969	0.0136233	0.163256	5562	0.00931921	-0.0406435	0.0121305	0.000811954
lilra3	8451	0.0117486	-0.033254	0.00962935	0.000556273	3708	0.000933363	-0.0301496	0.0140285	0.0316852	4743	0.00590154	-0.0355979	0.0131981	0.0070175
ltbp2	10062	0.279875	0.0259329	0.00752056	0.000566511	4411	0.26603	-0.0131446	0.0110702	0.235141	5651	0.278868	0.0571962	0.0102107	2.22458e-08
aspscr1	8419	0.0110087	-0.0341875	0.00992204	0.000572547	3681	0.00432813	-0.0172619	0.014746	0.24183	4738	0.00363072	-0.0473999	0.0133756	0.000398286
il1b	9719	0.00230773	-0.0317398	0.00924876	0.000602105	4262	0.000403248	-0.0150737	0.0139803	0.281	5457	0.00359503	-0.0450189	0.012332	0.000264107
atg16l1	8413	0.00189598	-0.0342899	0.00999369	0.000603916	3690	0.00197958	-0.0124606	0.0151388	0.410509	4723	0.00664508	-0.051577	0.0132641	0.000102265
pdia4	8451	0.00139625	-0.0341153	0.00994397	0.000604799	3708	0.000425663	-0.011723	0.0150305	0.435472	4743	0.00591125	-0.0519104	0.0132368	8.91754e-05
adamts1	8209	0.0163003	-0.0339587	0.0099005	0.000606564	3572	0.00935781	-0.0379591	0.0149138	0.0109622	4637	0.0166672	-0.0306168	0.0132372	0.02077
il20	9751	0.00340086	-0.0318702	0.00929903	0.000612212	4277	0.00461435	-0.0504852	0.013758	0.000245975	5474	0.00196705	-0.0170039	0.012606	0.177433
leg1	8000	0.0115692	0.033916	0.00990726	0.000621647	3505	0.00960541	0.0252047	0.01485	0.0897299	4495	0.010134	0.0409257	0.0133024	0.0021066
hyou1	10062	0.0156085	-0.0301156	0.00880231	0.000625645	4411	0.00141177	-0.0144584	0.0133528	0.278955	5651	0.0358279	-0.0423579	0.0116466	0.000278375
tnfsf10	10032	0.00865185	-0.030796	0.00900969	0.000633121	4387	0.0116529	-0.0320876	0.0128585	0.0126168	5645	0.0471818	-0.0288781	0.0122509	0.0184462
pcdh9	8413	0.0253999	-0.0329168	0.00964676	0.000647415	3690	0.00329208	-0.038745	0.0143383	0.00691977	4723	0.0571571	-0.0276586	0.0129167	0.032301
lair2	9869	0.0113854	-0.0308758	0.00904985	0.000648081	4331	0.00679088	-0.0247455	0.0135585	0.0680557	5538	0.00823243	-0.0357904	0.0121551	0.00324846
fuca1	9986	0.00979624	-0.030179	0.00884603	0.000648415	4379	0.0028547	-0.0501781	0.013762	0.000269302	5607	0.00609867	-0.0141061	0.0115006	0.220045
dscam	8419	0.00700769	-0.033195	0.00974721	0.000663307	3681	0.00245311	-0.0450943	0.0146819	0.00214599	4738	0.024159	-0.0229783	0.0129448	0.0759451
s100a12	9790	0.0133782	-0.0311988	0.00918997	0.00068932	4277	0.00155314	-0.032008	0.0132524	0.0157661	5513	0.00697051	-0.030268	0.012679	0.017008
usp8	9744	0.00969411	-0.031019	0.00916893	0.000719677	4265	0.00289724	-0.010519	0.01344	0.433869	5479	0.00353976	-0.047215	0.012489	0.000158153
psmg3	9901	0.0398097	-0.0304169	0.00903315	0.000762091	4316	0.00281578	-0.0336094	0.0129294	0.00936881	5585	0.000764695	-0.0277248	0.0125183	0.0268173
cirbp	8413	0.00320586	-0.0336379	0.0099922	0.000764925	3690	0.00095202	-0.0103303	0.0151679	0.495872	4723	0.0108021	-0.0520724	0.0132275	8.38106e-05
jun	9751	0.00380986	-0.0315606	0.00938599	0.000775306	4277	0.00213896	-0.0269636	0.0137799	0.050443	5474	0.00401768	-0.0351891	0.0127989	0.00599013
susd5	8203	0.193342	0.0299069	0.00891142	0.000794339	3592	0.0961913	0.0198379	0.0133586	0.137625	4611	0.176265	0.0386292	0.011909	0.00118833
lrrc38	8202	0.0654898	-0.0327958	0.00979027	0.000812245	3588	0.00414203	-0.0398716	0.0142612	0.0052045	4614	0.0021355	-0.0270956	0.0134265	0.0436423
sparcl1	9942	0.0168099	0.0301835	0.00902564	0.000828265	4362	0.00104879	0.00709544	0.0134866	0.598839	5580	0.0264153	0.0488909	0.0121025	5.42312e-05
sec31a	8219	0.0025854	-0.0337561	0.0100946	0.00082953	3596	0.000810474	-0.00566784	0.0153772	0.712458	4623	0.00693224	-0.0560307	0.0133436	2.73069e-05
sat2	8283	0.00788413	-0.0338375	0.0101273	0.000837852	3630	7.80547e-05	-0.0228186	0.0151121	0.131143	4653	0.00454686	-0.0426017	0.0136364	0.00179443
ppp1r12a	9973	0.00128007	-0.030448	0.00911431	0.000838788	4371	0.000700678	-0.0127162	0.0137576	0.355378	5602	0.00523352	-0.0445192	0.0121458	0.00024923
dpp7	9848	0.0110098	-0.0297166	0.00889535	0.000838819	4318	-6.9676e-05	-0.0132791	0.0136433	0.330457	5530	0.00456617	-0.0428277	0.0117161	0.00025912
sdccag8	8392	0.00257503	-0.0332117	0.00997639	0.000875255	3679	0.00306808	-0.0127592	0.0150948	0.398014	4713	0.00259153	-0.0496362	0.0132835	0.000188679
tdo2	8202	0.0120878	-0.0332011	0.00998368	0.000886366	3588	0.00285162	-0.0450301	0.0148892	0.00250937	4614	0.00135206	-0.0235345	0.0134447	0.0801042
ptprs	10062	0.0084654	-0.0294385	0.00885824	0.000892802	4411	0.00656821	-0.0404265	0.0133241	0.00242666	5651	0.0013767	-0.0206099	0.0118565	0.0822173
ptges2	8148	0.0114631	-0.0337013	0.0101515	0.000904671	3548	5.43554e-05	-0.0220432	0.014992	0.141562	4600	0.00637208	-0.0426974	0.0137664	0.00193673
bcr	9901	0.00477584	-0.0303035	0.00913436	0.000911442	4316	0.00138322	-0.00847943	0.014045	0.546053	5585	0.00557104	-0.0471878	0.0119858	8.35174e-05
nrp2	9943	0.0664496	-0.0290349	0.00875582	0.000916208	4355	0.0194839	-0.0527865	0.0129191	4.4694e-05	5588	0.0793059	-0.00960129	0.0118117	0.41633
il22	8392	0.0774861	-0.0312112	0.00942464	0.000931354	3679	0.0263855	-0.0640656	0.0134904	2.12245e-06	4713	-0.000194119	-0.0050139	0.0130108	0.699985
tgfbi	9865	0.0350348	-0.0295091	0.00893305	0.000958744	4322	0.00347812	-0.0398303	0.013106	0.00238723	5543	0.00401254	-0.021193	0.012158	0.0813662
tcn2	10044	0.0671099	-0.0286894	0.00869007	0.000965387	4405	0.0108124	-0.0466063	0.0131085	0.00038134	5639	0.0182004	-0.0142802	0.0116005	0.218376
folh1	8209	0.00467883	-0.0336982	0.0102168	0.000976844	3572	0.00724701	-0.030648	0.0148595	0.0392314	4637	0.00139055	-0.035684	0.0139909	0.010788
tnfsf8	8451	0.00841029	-0.031858	0.00967968	0.0010016	3708	0.00306737	-0.0531163	0.0145078	0.000254511	4743	0.0109281	-0.0144456	0.0129596	0.265051
tigar	9714	0.00287591	-0.0309551	0.00940688	0.00100298	4265	0.00425859	-0.0399264	0.0140494	0.00450657	5449	0.00145602	-0.0238135	0.0126636	0.0600969
crx	9744	0.00178119	-0.0303408	0.00923549	0.00102255	4265	0.00118898	-0.036337	0.0137133	0.00808447	5479	0.0029125	-0.0256278	0.0124819	0.0401017
prss22	8209	0.0180214	-0.0324591	0.00988	0.00102291	3572	0.00705452	-0.0687638	0.0144694	2.08997e-06	4637	0.00104905	-0.00368015	0.0134771	0.784814
vtcn1	9668	0.00969167	0.0302661	0.00921367	0.00102378	4241	0.000876589	0.0181901	0.0136934	0.184123	5427	0.0203151	0.0398718	0.0124175	0.0013308
cdh6	9934	0.0333668	0.0284652	0.00866668	0.00102539	4351	0.0133227	-0.0055234	0.0128879	0.668256	5583	0.0439512	0.0555965	0.0116711	1.94984e-06
lmnb1	8398	0.0195936	-0.0323548	0.00985499	0.00103097	3684	0.00668707	-0.0494079	0.0147387	0.000809634	4714	0.0323397	-0.0181892	0.01321	0.168598
slamf1	9751	0.0152589	-0.0296745	0.00905746	0.00105563	4277	0.00459125	-0.0400998	0.0138385	0.00377818	5474	0.00628311	-0.0212863	0.0119726	0.0754732
masp1	9852	0.0163102	-0.0297596	0.00909412	0.00107006	4322	0.00379129	-0.0573615	0.0134467	2.03395e-05	5530	0.0339368	-0.00714006	0.0122249	0.559203
nfkb1	8186	0.00458252	-0.0329714	0.0100782	0.00107396	3582	0.00368424	-0.0125265	0.0153302	0.413921	4604	0.00349592	-0.0491049	0.013342	0.000235459
il12rb1	9751	0.0196046	-0.0300904	0.00920682	0.00108581	4277	0.0095937	-0.0279724	0.0136554	0.0405775	5474	0.0274908	-0.0315804	0.0124459	0.0111952
sftpa2	9668	0.0139452	-0.0295665	0.00906086	0.00110584	4241	0.00689558	-0.0293191	0.0139187	0.0352243	5427	0.0202326	-0.0297139	0.0119146	0.0126638
reck	8219	0.120826	0.0311947	0.0095668	0.00111579	3596	0.00044777	0.0184068	0.0145658	0.206419	4623	0.0101847	0.0414315	0.0126465	0.0010602
dnajb14	8413	0.00109204	-0.0326881	0.0100342	0.00112781	3690	0.00137454	-0.0188678	0.0153295	0.218469	4723	0.0021137	-0.0436767	0.0132558	0.000991766
dkk1	10045	0.00708081	-0.0294701	0.00905403	0.001138	4408	0.00107252	-0.0266275	0.01347	0.0481257	5637	0.0155505	-0.0313502	0.0122003	0.0102063
anxa1	8219	0.0305963	-0.0320563	0.00985234	0.00114382	3592	0.00806076	-0.0282681	0.0145738	0.0524996	4627	0.0204195	-0.0347908	0.0133527	0.00920273
clstn2	10032	0.0232411	0.0286697	0.00883458	0.00117765	4387	0.0111838	-0.017437	0.0130877	0.182825	5645	0.0386459	0.0655319	0.0119237	4.05717e-08
c1qtnf5	8262	0.00224355	-0.0323253	0.00999461	0.00122433	3614	0.00214774	-0.0449312	0.0143916	0.0018102	4648	0.00301774	-0.0224931	0.0138062	0.103337
yars1	8413	0.00204977	-0.0321182	0.00993461	0.00122987	3690	7.01387e-05	-0.011145	0.0147964	0.451365	4723	0.0068425	-0.0487778	0.0133778	0.000269029
lgals8	10045	0.00176367	-0.0295706	0.00914903	0.00123278	4408	0.000662511	-0.00601779	0.0137257	0.661094	5637	0.0094217	-0.0479496	0.0122327	8.96764e-05
cc2d1a	9869	0.00915958	-0.0297651	0.00921852	0.00124704	4331	0.00179469	-0.0180413	0.0136706	0.186999	5538	0.00968635	-0.0389392	0.0124289	0.00173963
calcoco2	8219	0.00142857	-0.0327946	0.0101611	0.00125377	3596	-0.000142494	-0.0129275	0.015156	0.393738	4623	0.00497349	-0.0485501	0.0136759	0.000389012
robo2	10045	0.104373	-0.0274617	0.0085106	0.001256	4408	0.00686439	-0.0698608	0.0123987	1.86499e-08	5637	0.0776548	0.00752396	0.011451	0.511171
fkbp14	8419	0.00133909	-0.0323268	0.0100215	0.00126121	3681	-7.50994e-05	0.000964442	0.0152033	0.949422	4738	0.00673588	-0.058788	0.0132978	1.00505e-05
lap3	9751	0.00712067	-0.0300656	0.00932157	0.0012622	4277	0.000679324	-0.0304714	0.0139627	0.0291389	5474	0.0168893	-0.0294058	0.0124797	0.0184936
csf2	8186	0.0235434	-0.0319193	0.00989625	0.00126294	3582	0.00201262	-0.0341726	0.0147538	0.0206043	4604	0.00927595	-0.0299235	0.0133319	0.0248475
timp3	9991	0.00872161	-0.0293642	0.0091048	0.00126321	4372	0.0011217	-0.0207005	0.0134164	0.122922	5619	0.0130491	-0.0359105	0.0123645	0.00369471
ccl15	10062	0.0409102	-0.0287396	0.00891369	0.00126725	4411	0.0423682	-0.0587681	0.0129619	5.94352e-06	5651	0.0343894	-0.00476527	0.0122285	0.696784
shmt1	9976	0.00641184	-0.0295589	0.00917076	0.00127188	4363	8.54351e-05	-0.016298	0.0136322	0.231938	5613	0.00895211	-0.0396631	0.0123617	0.00134154
ptprb	8434	0.0541848	-0.0305778	0.00949299	0.00128188	3698	0.00145739	-0.0359136	0.0139802	0.0102412	4736	0.0509771	-0.0253449	0.0127466	0.0468282
cd70	9901	0.0893	-0.0281036	0.00872911	0.00128819	4316	0.044902	-0.0152805	0.0133809	0.253531	5585	0.0213775	-0.0384451	0.0114961	0.000830654
epha2	9561	0.0943165	-0.0274642	0.00853172	0.00129035	4184	0.0702036	-0.0515068	0.0126946	5.05355e-05	5377	0.111926	-0.00785913	0.0114897	0.493996
ccn1	9875	0.0503886	-0.0290283	0.00902416	0.0013008	4321	0.0159617	-0.0371007	0.0126578	0.00339576	5554	0.0874523	-0.0215936	0.0125691	0.0858541
dipk2b	8262	0.125461	0.0292781	0.00911162	0.00131734	3614	0.00453615	0.0311015	0.0139071	0.0253878	4648	0.0374866	0.0284421	0.0120088	0.0179038
impact	8425	0.0101992	-0.0316634	0.00986741	0.00133748	3679	-0.000264573	-0.0135801	0.0144223	0.346454	4746	0.00868838	-0.0457559	0.0134707	0.00068764
cr1	8426	0.012214	-0.0311283	0.0097097	0.00135144	3689	0.0020607	-0.0367542	0.0143814	0.0106379	4737	0.0163687	-0.0261783	0.0130854	0.0454954
dusp13	8392	0.0329934	0.0313114	0.00977332	0.0013615	3679	0.00963948	0.00548281	0.0149187	0.713258	4713	0.00332357	0.052573	0.0128819	4.55571e-05
tnfrsf8	10045	0.0221143	-0.0283566	0.00885664	0.0013703	4408	0.0213466	-0.0408179	0.0130998	0.00184561	5637	0.0194913	-0.0183588	0.0120109	0.126441
eln	8434	0.446815	-0.0229322	0.00716644	0.00137963	3698	0.367923	-0.0422292	0.0104938	5.83147e-05	4736	0.492627	-0.0066177	0.00963456	0.492198
smad1	9668	0.0111129	-0.0292901	0.00916414	0.00139717	4241	0.00515123	-0.0123502	0.0140575	0.379697	5427	0.00718802	-0.0427736	0.012012	0.000372759
mbl2	8338	0.0081307	0.0313363	0.00980921	0.00140554	3644	-1.75733e-05	0.0173953	0.0152083	0.252779	4694	0.00436487	0.0424357	0.0128021	0.000924181
lyn	9888	0.00451497	-0.029588	0.00926676	0.00141283	4326	0.00331461	-0.00778098	0.0141137	0.581453	5562	0.00629376	-0.0464498	0.0122369	0.000148686
lif	9731	0.00184157	-0.0299687	0.00939176	0.00142252	4274	0.00168218	-0.0391172	0.0137999	0.00460996	5457	0.000343475	-0.0226608	0.0127994	0.0767063
cep170	8219	0.00132151	-0.0325795	0.0102302	0.0014547	3596	0.00282711	-0.0298494	0.0153606	0.0520646	4623	0.00121472	-0.03471	0.0137046	0.0113511
sez6l2	9888	0.191674	0.0260863	0.00819704	0.00146508	4326	0.00197123	-0.00252468	0.0121585	0.835514	5562	0.00650883	0.0485165	0.0110568	1.16544e-05
tdrkh	9731	0.0015449	-0.0297391	0.00934676	0.00146847	4274	0.000166268	-0.0104259	0.0140749	0.45889	5457	0.00442354	-0.0451232	0.0124855	0.000304181
vamp8	8209	0.00110889	-0.0323074	0.0101617	0.0014816	3572	0.00314448	-0.0159701	0.0153674	0.298774	4637	0.0023475	-0.0449272	0.0135287	0.00090426
znrf4	8392	0.0014027	-0.0320286	0.0100962	0.00151765	3679	0.00264663	-0.00533942	0.0151055	0.723753	4713	0.00304164	-0.0534505	0.0135547	8.15272e-05
ptpn1	9869	0.00142408	-0.0295643	0.00932078	0.00151926	4331	0.00123356	-0.0152913	0.0139427	0.272821	5538	0.00293664	-0.0408941	0.0125173	0.00109348
sugp1	8413	0.00101926	-0.0318121	0.0100339	0.00152747	3690	0.00386961	-0.0148045	0.0149615	0.322479	4723	0.00280664	-0.0452615	0.0134993	0.000806091
cuzd1	8202	0.0010683	0.0314806	0.00993498	0.00153707	3588	-0.00048961	0.00604912	0.0150471	0.687698	4614	0.00375544	0.0518331	0.0132196	8.94869e-05
fxn	10013	0.00236347	-0.0289657	0.00914357	0.00154017	4384	0.00117832	-0.0093968	0.0136862	0.492377	5629	0.00457484	-0.0443914	0.0122637	0.000297498
kif22	8186	0.0160667	-0.0314137	0.00992383	0.00155396	3582	0.00555582	-0.0112312	0.0148616	0.449866	4604	0.0227089	-0.0474133	0.013315	0.000373347
fyb1	9922	0.00213691	-0.0289275	0.00914275	0.00156096	4344	0.000489228	-0.00841304	0.0139396	0.546183	5578	0.00478755	-0.0450583	0.0120872	0.000195091
l3hypdh	8434	0.000998057	-0.0315885	0.00998888	0.00157047	3698	0.00161004	-0.0167949	0.0150574	0.264755	4736	0.00488512	-0.0431204	0.0133217	0.00121682
cd207	9706	0.0090339	-0.0283027	0.00897407	0.00161631	4239	0.00382451	-0.0536224	0.0137132	9.36298e-05	5467	0.00917924	-0.00790347	0.0118444	0.504624
tp53	9668	0.00327248	-0.0299488	0.00950075	0.00162509	4241	0.00210987	-0.0223399	0.0144659	0.122586	5427	0.00134544	-0.0360089	0.0125858	0.00423829
ccdc134	8392	0.00198689	-0.0312431	0.00992288	0.00164633	3679	9.15473e-05	-0.0223554	0.0150702	0.138051	4713	0.00212729	-0.0383471	0.0131797	0.00363641
tspan1	9744	0.0895751	-0.0274691	0.0087398	0.00167732	4265	0.205899	-0.0358804	0.0133747	0.00733087	5479	0.0140997	-0.0214493	0.0104977	0.041076
atp5if1	9991	0.00113708	-0.0289093	0.00920196	0.00168493	4372	0.00229767	-0.00409477	0.0138248	0.767099	5619	0.00662306	-0.0481939	0.0122893	8.90043e-05
lama4	9991	0.0130991	-0.0278103	0.0088566	0.001694	4372	0.00042599	-0.0247886	0.0135388	0.067178	5619	0.00499346	-0.0299825	0.0116975	0.0103987
susd4	8392	0.0376706	-0.0305364	0.00972441	0.0016943	3679	0.0018999	-0.0400526	0.0140114	0.00427959	4713	0.00103266	-0.0228725	0.0134413	0.0888859
matn2	9962	0.0590693	-0.0274244	0.00874534	0.00171835	4357	0.00470981	-0.053456	0.0130938	4.53451e-05	5605	0.0380263	-0.00588867	0.0116745	0.613996
khdc3l	8145	0.00115826	-0.0320098	0.0102269	0.00175453	3568	0.000308327	-0.00890667	0.015159	0.556871	4577	0.00252875	-0.0505364	0.0138434	0.000264574
slc27a4	9731	0.00579873	-0.0292512	0.0093525	0.00176736	4274	-0.000175662	-0.0151538	0.0140446	0.28066	5457	0.00628175	-0.0404656	0.0125214	0.0012378
sprr3	8425	0.139448	-0.0287023	0.00918468	0.00178397	3679	0.00571189	-0.0346106	0.0128635	0.0071644	4746	0.0220279	-0.0232094	0.012799	0.0698364
dpep1	9852	0.0475854	0.0281711	0.00902362	0.0018019	4322	0.00707814	0.0125061	0.0133892	0.350332	5530	0.00267772	0.0408652	0.0122009	0.000815379
uso1	9888	0.00107592	-0.0287833	0.00922318	0.00180903	4326	0.000256842	-0.00157997	0.0138609	0.909253	5562	0.00341157	-0.0502721	0.0123426	4.70474e-05
crim1	9991	0.0619653	-0.0268359	0.00861091	0.00183531	4372	0.0629861	-0.0447828	0.0129057	0.000525468	5619	0.0545942	-0.0125181	0.0115589	0.278859
cnst	9934	0.00165811	-0.0280662	0.00903207	0.00189276	4351	0.00266231	-0.0128252	0.0136698	0.348187	5583	0.00337337	-0.0401204	0.0120076	0.000839465
apoh	9943	0.0125214	-0.0280691	0.00903402	0.00189499	4355	0.00881142	-0.0266473	0.0137803	0.0532126	5588	0.0134854	-0.0291465	0.0119593	0.0148353
daam1	8262	0.000817881	-0.0312771	0.0100709	0.00190476	3614	0.00317471	-0.0205083	0.0151537	0.176026	4648	0.00410648	-0.0393743	0.0134459	0.0034242
flt3	9668	0.0249435	0.028851	0.00929018	0.00190481	4241	0.0334779	0.013366	0.0141016	0.343267	5427	0.0115718	0.0413714	0.0123252	0.00079439
pdgfb	9991	0.00319863	-0.0281967	0.009097	0.0019435	4372	-0.000251201	-0.0128801	0.0136016	0.343717	5619	0.0086836	-0.0400363	0.0122152	0.00105338
adam9	8413	0.0247367	-0.0296423	0.00958097	0.0019821	3690	0.0285822	-0.0452305	0.0142433	0.00150781	4723	0.0171456	-0.017146	0.0129423	0.185299
gbp2	9751	0.00389443	-0.0288579	0.00935143	0.00203487	4277	6.4197e-05	-0.0188582	0.0140686	0.180173	5474	0.0085695	-0.0366409	0.0125023	0.00339566
ereg	9852	0.00140671	-0.0287598	0.00932306	0.00204252	4322	0.00241657	-0.0148162	0.0138858	0.28603	5530	0.00376196	-0.0397162	0.0125507	0.00156213
clec1a	9744	0.031003	0.0274764	0.00891001	0.00204972	4265	0.00329375	0.020203	0.0133436	0.130085	5479	0.0206412	0.0333565	0.0119499	0.00526667
dnajb2	8262	0.0176604	-0.0309006	0.0100252	0.002061	3614	0.00304142	-0.0199851	0.0144271	0.166063	4648	0.00203878	-0.0392626	0.013846	0.0045929
scgn	9751	0.0317638	0.027726	0.00899721	0.00206451	4277	0.00231305	0.014666	0.0136971	0.284347	5474	0.0353684	0.0385195	0.0118784	0.00119059
mdh1	8414	0.00941054	-0.0305024	0.00991004	0.00209119	3686	0.00569887	-0.0165257	0.0144643	0.253313	4728	0.00306968	-0.0414283	0.0135339	0.00221786
lyzl2	8145	0.201054	-0.0282934	0.0092157	0.00214667	3568	0.00246052	-0.0246158	0.0127845	0.0542538	4577	0.00193389	-0.0312725	0.0130499	0.0165978
bach1	9901	0.00256364	-0.0283532	0.00923859	0.00215363	4316	0.00339256	-0.0182884	0.0142302	0.198798	5585	0.00193546	-0.0360055	0.0121149	0.00297127
edn1	8219	0.0648081	-0.0290493	0.00947568	0.00217891	3596	0.0442019	-0.0428088	0.0141673	0.00253164	4623	0.0817556	-0.0180514	0.0127185	0.15588
defb103a_defb103b	8153	0.00120679	-0.0305015	0.00996125	0.00220567	3544	0.00142795	-0.0393504	0.0151279	0.00932898	4609	0.000604317	-0.0233521	0.0132355	0.0777378
abca2	8186	0.0239845	-0.0307985	0.0100611	0.00221207	3582	0.0105087	-0.0411487	0.0147649	0.00534922	4604	0.034219	-0.0221786	0.0136939	0.105389
dhps	8392	0.0104043	-0.0305416	0.00997776	0.00221324	3679	0.00186243	-0.0416767	0.0148837	0.0051344	4713	0.0104766	-0.0212641	0.0134248	0.113275
smpdl3a	9978	0.00691891	0.0277517	0.00907336	0.00222974	4368	0.00125232	0.0356757	0.0139352	0.0104972	5610	0.000343386	0.0214018	0.0119438	0.0732074
dgcr6	8169	0.00286594	-0.0311632	0.0101883	0.00223005	3577	0.000617221	-0.0228921	0.0150812	0.129123	4592	0.00398556	-0.037695	0.0138074	0.00635647
alpp	9888	0.0276287	-0.0262698	0.00858971	0.00223201	4326	0.0174157	-0.041321	0.013365	0.00200268	5562	0.0118689	-0.0143328	0.0111778	0.199804
grsf1	8106	0.00455809	-0.0310108	0.010155	0.00226745	3551	0.00295376	-0.0138437	0.0155531	0.373476	4555	0.00199245	-0.0445801	0.0133857	0.000874036
mphosph8	9744	0.00110163	-0.0281823	0.00923117	0.00227219	4265	0.0026362	-0.00770016	0.0139162	0.580072	5479	0.00386794	-0.0443562	0.0123078	0.000316236
nfasc	10032	0.0997555	-0.0253241	0.00829939	0.00228434	4387	0.0601249	-0.0708057	0.0126487	2.30264e-08	5645	0.12389	0.0111471	0.0109268	0.307697
nagpa	8262	0.00298464	-0.0299494	0.00982569	0.00231042	3614	0.0264457	-0.0291976	0.0145054	0.044202	4648	0.039275	-0.0287369	0.0129741	0.026813
smpd1	9998	0.0260613	-0.0268392	0.00880955	0.00232046	4383	0.0210457	-0.0307928	0.013364	0.0212605	5615	0.00259453	-0.0240553	0.0116916	0.0396863
matn3	9856	0.011701	0.0273217	0.00897033	0.00232689	4327	0.0175055	0.0357132	0.0137414	0.00938294	5529	0.00533774	0.0201405	0.0117217	0.0858116
pacs2	8186	0.0034617	-0.0306814	0.0100784	0.00233998	3582	-0.00024018	-0.00484364	0.0149154	0.745396	4604	0.00619107	-0.0511984	0.0136392	0.000176351
preb	9751	0.0074901	-0.0278389	0.00916072	0.00238036	4277	0.00245816	-0.0308957	0.0135301	0.0224512	5474	0.0051827	-0.0253143	0.0124352	0.04183
psme1	9861	0.0311349	-0.0276773	0.00910791	0.00238129	4327	0.00219393	-0.0270314	0.0132292	0.0410812	5534	0.00532969	-0.0279977	0.0124849	0.0249673
ephx2	9744	0.00569078	-0.0279647	0.0092306	0.00245552	4265	0.00341535	-0.0442049	0.0134025	0.000980837	5479	0.0020691	-0.0149561	0.0126631	0.237623
ctsv	9989	0.123296	0.0254269	0.00839535	0.00246247	4372	0.0858995	0.0190967	0.0120946	0.114422	5617	0.150269	0.030217	0.0115462	0.00889326
dcc	8202	0.0401248	-0.0300691	0.00993223	0.00247412	3588	0.0333774	-0.0529302	0.0148078	0.000355561	4614	0.0379458	-0.0117699	0.0133831	0.379199
gne	9668	0.00224101	-0.0282871	0.00935893	0.00251377	4241	0.00016374	-0.0107105	0.0140727	0.446653	5427	0.00232544	-0.0423692	0.0125255	0.000723001
gys1	9744	0.00117257	-0.0279868	0.00926403	0.00252582	4265	0.002877	-0.0168566	0.0139079	0.225573	5479	0.00178913	-0.0367475	0.0124048	0.00306597
cdk5rap3	8419	0.00315335	-0.0304388	0.0100757	0.00252684	3681	0.00329688	-0.0175564	0.0150795	0.244396	4738	0.00272449	-0.0407076	0.0135418	0.00266043
tor1aip1	8219	0.00390921	-0.0305113	0.0101011	0.00253066	3596	0.000576795	-0.0265157	0.0151316	0.0797999	4623	0.00097154	-0.0336933	0.013568	0.0130529
txndc9	8425	0.000965892	-0.0300445	0.00995183	0.00254373	3679	0.0017637	-0.000904113	0.0149649	0.951828	4746	0.00322953	-0.0530621	0.013307	6.7767e-05
cep112	8186	0.00199991	-0.0307061	0.0101758	0.00255608	3582	0.00190465	-0.0418731	0.0148552	0.00484767	4604	0.00185063	-0.0215594	0.0139229	0.121574
cpxm1	9973	0.00414236	-0.0274212	0.00908916	0.00256009	4371	0.000798389	-0.0175819	0.0136094	0.196462	5602	0.00562673	-0.0352435	0.0122085	0.00390685
tgoln2	8459	0.0278157	-0.0287129	0.00952223	0.0025744	3708	0.0296352	-0.0304999	0.014168	0.0314044	4751	0.0225006	-0.0273138	0.0128584	0.0337051
fen1	9668	0.0157962	-0.0279771	0.00928971	0.0026053	4241	0.000790336	-0.0303565	0.0133509	0.0230309	5427	0.00180353	-0.0260355	0.0128579	0.0429296
prrt3	8219	0.0280766	0.0292654	0.00971871	0.00260968	3596	0.000287965	0.00152285	0.014696	0.917474	4623	0.00819345	0.0513522	0.0129443	7.38346e-05
icoslg	9888	0.00104489	0.0273653	0.00910174	0.00264848	4326	0.00645022	0.0010675	0.0132536	0.935808	5562	0.00553389	0.0489845	0.0124264	8.1812e-05
tarbp2	9731	0.00267823	-0.0279912	0.00931093	0.00265149	4274	0.000658026	-0.0111719	0.0140081	0.425188	5457	0.00583334	-0.0413659	0.0124363	0.000886116
milr1	9751	0.033425	-0.0272506	0.00906495	0.00265253	4277	0.00918213	-0.0497366	0.0139332	0.000361396	5474	0.00533137	-0.00930519	0.0119188	0.435005
cox5b	9888	0.00351836	-0.0275403	0.00916528	0.00266379	4326	0.000295228	-0.0123914	0.0138379	0.370584	5562	0.0061266	-0.0392326	0.0122106	0.00132114
kifbp	9888	0.00101982	-0.0277224	0.00924992	0.00273293	4326	0.000146067	-0.00387684	0.0140417	0.782489	5562	0.00498698	-0.0464275	0.0122732	0.00015668
pla2g2a	9927	0.0776026	-0.0263873	0.00881264	0.00275791	4360	0.0401724	0.000886648	0.0130487	0.945829	5567	0.0100219	-0.0484942	0.0119028	4.68165e-05
atp6ap2	9668	0.0121347	-0.0276212	0.00923302	0.00278252	4241	0.00440793	-0.0466227	0.0134843	0.000550481	5427	0.00639849	-0.0123166	0.0126322	0.329595
klk14	10013	0.0440372	-0.0264129	0.00882987	0.00278453	4384	0.000483314	-0.021997	0.0134397	0.10176	5629	0.0105072	-0.0300807	0.0116938	0.0101262
crym	8169	0.00213227	-0.0302451	0.0101254	0.0028251	3577	0.0054485	-0.0150004	0.0151951	0.323618	4592	0.00170983	-0.0422534	0.0135662	0.00185322
m6pr	8219	0.000979479	-0.0305379	0.0102445	0.00288234	3596	0.000410927	-0.0124132	0.0150518	0.409598	4623	0.00181327	-0.0449315	0.0139545	0.00129144
dbn1	8209	0.000984208	-0.0302313	0.0101615	0.00293768	3572	9.07692e-06	-0.0170397	0.0152003	0.262359	4637	0.00306593	-0.0404552	0.0136531	0.00306128
zbp1	8209	0.0123035	-0.030336	0.0102033	0.00295608	3572	0.00139242	-0.039788	0.0151654	0.00873749	4637	0.00355461	-0.0225544	0.0137727	0.101569
mb	10062	0.271228	-0.0229225	0.00772277	0.00300285	4411	0.0422104	-0.0427778	0.0110861	0.000115622	5651	0.0724473	-0.00692443	0.0106695	0.51637
btd	8468	0.00893299	-0.0289915	0.00976884	0.00300826	3703	0.0253235	-0.0106029	0.0145673	0.466748	4765	0.0130484	-0.0430743	0.0129613	0.000896257
fkbpl	8413	0.00607869	-0.0294954	0.00995169	0.00304658	3690	0.00120195	-0.0060081	0.0147917	0.684634	4723	0.00878183	-0.0480875	0.0133997	0.000335697
spint2	9991	0.0254708	-0.0264533	0.00893165	0.00306618	4372	0.0085545	-0.03084	0.0132308	0.0198023	5619	0.0241538	-0.0226082	0.0120858	0.061447
nampt	9668	0.00161381	-0.0276977	0.00935523	0.00307717	4241	0.000430084	-0.0176155	0.0136889	0.19822	5427	0.00112938	-0.035773	0.0127868	0.00516552
lta4h	10013	0.0403483	-0.0265406	0.00897232	0.00310318	4384	0.0187121	-0.0396978	0.0133354	0.00292801	5629	0.0462821	-0.0158766	0.0120983	0.189471
cep43	9672	0.00649564	-0.0273128	0.0092353	0.00310957	4232	0.00211084	-0.0128355	0.0139242	0.356681	5440	0.00387318	-0.0387966	0.0123143	0.00163858
ap3s2	8425	0.0016305	-0.0294695	0.00996539	0.00311323	3679	0.00222481	-0.013846	0.0151695	0.361433	4746	0.00288272	-0.0416158	0.0131935	0.00161905
inpp5j	8419	0.0350829	0.0294985	0.00997803	0.00312169	3681	0.000653995	0.0295755	0.0142137	0.0375241	4738	0.00265711	0.0296045	0.0138877	0.033082
rilp	9993	0.00342493	-0.026784	0.00906644	0.00314219	4377	0.00124534	-0.00728907	0.01347	0.588442	5616	0.00182216	-0.0422568	0.0122454	0.000563009
coro1a	9734	0.00424254	-0.0273025	0.00924906	0.00316555	4266	0.00259764	-0.0203698	0.0139597	0.144586	5468	0.000973345	-0.0326658	0.0123457	0.00817001
myo9b	9751	0.000819653	-0.0274886	0.00932866	0.00321967	4277	0.000414603	-0.0207093	0.0138817	0.135814	5474	0.00132713	-0.0327972	0.0125903	0.00921325
nfic	8419	0.00143118	-0.0296411	0.0100898	0.00331528	3681	0.000402956	-0.016985	0.0151368	0.261892	4738	0.00139386	-0.0397209	0.0135355	0.00335618
elob	8186	0.00354306	-0.0299369	0.0101917	0.00331923	3582	-7.32383e-05	0.000516911	0.0150726	0.972644	4604	0.00619995	-0.0542816	0.0138106	8.60444e-05
sytl4	8434	0.0010175	-0.0294667	0.0100379	0.00333852	3698	0.00154894	-0.00673291	0.0151071	0.655855	4736	0.00330513	-0.0474762	0.0134115	0.000404051
sparc	9973	0.00240915	-0.0267024	0.00913538	0.00347496	4371	0.000368266	-0.0220186	0.0137154	0.108479	5602	0.00483495	-0.0303354	0.0122326	0.0131715
eppk1	8219	0.00652851	-0.0293204	0.0100369	0.00349568	3596	0.001445	-0.0376279	0.0149208	0.0117174	4623	0.0124541	-0.0226348	0.0135112	0.0939507
rgcc	8419	0.0020177	-0.029118	0.00997762	0.00352846	3681	0.00318452	0.000466608	0.015208	0.975525	4738	0.00399828	-0.0525379	0.0131825	6.8376e-05
tpd52l2	8262	0.00204025	-0.0293083	0.010052	0.00355897	3614	0.000216237	-0.00378475	0.0152379	0.803856	4648	0.00729432	-0.0493331	0.0133419	0.000220142
mcemp1	8209	0.00108371	-0.0296816	0.0101913	0.00359576	3572	-0.000374505	-0.0120574	0.0152382	0.428844	4637	0.00317433	-0.0434802	0.0137	0.00151472
lrrfip1	8392	0.0020688	-0.02925	0.0100477	0.00361094	3679	0.000438807	-0.0131567	0.01524	0.388026	4713	0.00228088	-0.0421359	0.013353	0.00161208
dnph1	9978	0.0163624	-0.0263883	0.00906806	0.00362192	4368	0.00199167	-0.0199994	0.01305	0.125467	5610	0.00159936	-0.03116	0.0125255	0.0128853
plin3	9934	0.00642597	-0.0264654	0.00910409	0.00365749	4351	0.00107468	-0.00482665	0.0134637	0.719991	5583	0.00555757	-0.0436705	0.0123416	0.000405702
mrpl24	8186	0.00244397	-0.0294485	0.0101427	0.00370099	3582	0.00140648	-0.0366043	0.0150994	0.0153906	4604	0.00328975	-0.0235831	0.0136857	0.0849207
phykpl	8262	0.0124337	-0.0287469	0.00990705	0.00372169	3614	0.000535065	-0.0286883	0.0150299	0.0563731	4648	0.0240607	-0.0279562	0.0130966	0.0328444
ensa	8392	0.000880007	-0.0287837	0.00992317	0.00373348	3679	0.00144047	-0.00550992	0.0150443	0.714203	4713	0.00242217	-0.0474843	0.0131884	0.000320914
eif2ak2	8390	0.00110093	-0.0288996	0.00996753	0.00374879	3676	0.00253691	-0.0124825	0.015209	0.411851	4714	0.002581	-0.0418283	0.0131692	0.0015017
cep85	9668	0.00528467	-0.027014	0.00931811	0.00375095	4241	0.00133626	-0.00950467	0.0141149	0.500743	5427	0.00301157	-0.041014	0.0123863	0.000934956
usp25	8392	0.00108434	-0.0288104	0.00995487	0.00381222	3679	0.00050484	-0.0080668	0.0150113	0.591036	4713	0.00251016	-0.0454654	0.0132906	0.000629512
ufd1	8413	0.00339962	-0.0289253	0.00999552	0.00381556	3690	0.00154172	-0.00611736	0.0150587	0.684593	4723	0.00838936	-0.0469635	0.0133159	0.000424494
entpd5	9744	0.0264031	0.0264778	0.00915042	0.00381677	4265	0.000416778	0.0220645	0.0136608	0.106349	5479	0.0119463	0.0301281	0.0122812	0.0141906
vwf	10062	0.0196869	-0.0258861	0.00895375	0.00384728	4411	0.0185714	-0.0202936	0.0134186	0.130516	5651	0.0204512	-0.030334	0.0120226	0.0116603
acyp1	8226	0.00961147	-0.0290973	0.0100776	0.00389526	3596	0.000995295	-0.0116018	0.0148831	0.43572	4630	0.00219598	-0.042839	0.0136708	0.00173747
wwp2	9869	0.00213969	-0.0267413	0.00926496	0.00390663	4331	0.0058201	-0.0178155	0.0136378	0.191508	5538	0.00110063	-0.0337528	0.0125906	0.00736646
ctf1	9744	0.00179773	-0.0268105	0.00928928	0.00390811	4265	0.00257882	-0.0067817	0.013969	0.627361	5479	0.00196573	-0.0426585	0.0124237	0.000599932
glrx5	8262	0.00144326	-0.0291891	0.0101229	0.0039434	3614	0.00073282	-0.0127026	0.0152285	0.404262	4648	0.00293476	-0.0420891	0.013537	0.00188744
klk12	9668	0.00540556	-0.0262437	0.0091115	0.00398198	4241	-0.000194905	-0.0089175	0.01265	0.480886	5427	0.00206626	-0.0402002	0.012889	0.00182447
comp	9822	0.101359	0.0248919	0.00866524	0.00407969	4299	0.038559	0.030644	0.0128866	0.0174518	5523	0.120346	0.0203509	0.0116193	0.0799196
ebag9	9869	0.00107535	-0.0265314	0.00923985	0.0040952	4331	0.00104628	-0.00719035	0.0139786	0.60701	5538	0.00258783	-0.0419473	0.0122987	0.000652552
rcc1	8392	0.00495142	-0.0288003	0.0100407	0.0041366	3679	0.00160216	-0.0317367	0.0144897	0.0285654	4713	0.00483669	-0.0262969	0.0138603	0.0578528
hla_dra	9864	0.0167105	-0.0261922	0.00914943	0.00420912	4301	0.0127948	-0.0418774	0.0137435	0.00232492	5563	0.0206918	-0.0136381	0.0122556	0.265837
hgs	9668	0.00248108	-0.0264057	0.0092261	0.00421788	4241	0.00465094	-0.00340479	0.0137226	0.804057	5427	0.00235803	-0.0448099	0.0124348	0.000316683
atxn2l	8419	0.00106133	-0.028519	0.00996806	0.00423298	3681	0.000551508	-0.0135733	0.0148214	0.359836	4738	0.00316719	-0.0402629	0.0134504	0.00277283
cit	8202	0.0125787	-0.0289684	0.0101284	0.00424575	3588	0.000205391	-0.0234266	0.0147171	0.11152	4614	0.00184678	-0.0333551	0.013913	0.0165511
nsfl1c	10045	0.0207576	-0.0258436	0.00904035	0.00426267	4408	0.00169123	-0.0114358	0.0130987	0.382685	5637	0.00293146	-0.0370373	0.0124238	0.00288394
cd7	8191	0.0283858	-0.0286254	0.0100141	0.00426701	3565	0.00258062	-0.0346815	0.015174	0.0223372	4626	0.00121751	-0.0237758	0.0133315	0.0745826
ndufs6	9668	0.0130137	-0.0265044	0.00927535	0.00427891	4241	0.000476799	-0.0122595	0.0135599	0.365997	5427	0.0185514	-0.0378531	0.0126542	0.00279008
tnip1	8425	0.00214619	-0.0283164	0.00992897	0.00435651	3679	0.00211627	-0.0108592	0.0149958	0.469018	4746	0.002238	-0.0419744	0.0132337	0.00152475
ppp1r9b	10032	0.00268565	-0.0262248	0.0091972	0.00436176	4387	0.000380875	-0.0149787	0.0138043	0.27795	5645	0.00675268	-0.0348776	0.0123069	0.00461341
ccer2	8219	0.0295954	-0.0276952	0.00971567	0.00437493	3596	0.000941836	-0.0265999	0.0148589	0.0735121	4623	0.00480628	-0.0285902	0.0128318	0.0259235
sned1	8219	0.0184951	-0.0284026	0.00997541	0.00442067	3596	0.00280354	-0.0442765	0.0145087	0.00229189	4623	0.0419782	-0.0156634	0.0135853	0.248984
ddx25	8202	0.00418906	0.0286216	0.0100619	0.00445845	3588	-9.38604e-05	0.0168174	0.0149412	0.260421	4614	0.00477435	0.0379795	0.0135988	0.00524609
lilra6	8434	0.00337273	-0.0279101	0.00984331	0.00458712	3698	0.00159059	-0.0226246	0.0146674	0.123034	4736	0.00361459	-0.0321067	0.0132769	0.0156335
cntn2	10013	0.0538475	0.0249524	0.00880351	0.00460087	4384	0.0048668	0.00667989	0.0130789	0.60956	5629	0.101988	0.0399996	0.0117127	0.00064217
lrrc59	8434	0.00108555	-0.0283376	0.00999864	0.00460571	3698	0.000852929	-0.0158777	0.0151614	0.295055	4736	0.00388898	-0.0380456	0.0132794	0.0041884
smtn	8408	0.00402604	-0.0285403	0.0100739	0.00462078	3670	0.000433881	-0.0192177	0.0150512	0.201747	4738	0.00500584	-0.0358404	0.013553	0.00820903
sftpd	9934	0.0267442	-0.0246512	0.00870434	0.00463426	4351	0.023571	-0.0540362	0.0130828	3.69061e-05	5583	0.0306855	-0.00122794	0.0116481	0.916047
evi5	8209	0.0010261	-0.0286664	0.010125	0.00464814	3572	0.0015542	-0.00584926	0.0154262	0.70458	4637	0.00483221	-0.0463429	0.013387	0.000541467
il1r2	9922	0.0312429	-0.0246479	0.00871048	0.00466872	4343	0.0262911	-0.0464662	0.0131002	0.00039378	5579	0.0140634	-0.00596453	0.0114634	0.602869
cx3cl1	9869	0.0228914	0.0249636	0.00883426	0.0047261	4331	0.0105469	0.0248939	0.0132518	0.0603754	5538	0.0192666	0.0250896	0.0118503	0.0342864
vmo1	9888	0.0293663	-0.0249855	0.00884625	0.00474621	4326	0.00807454	-0.019667	0.0134857	0.144813	5562	0.0543287	-0.0286017	0.0116607	0.0142041
abraxas2	8186	0.00585518	-0.0283761	0.0100639	0.00481998	3582	0.0023147	-0.0017782	0.0150841	0.906165	4604	0.00271323	-0.0495341	0.0134919	0.000243974
trim58	8392	0.00785186	-0.0281675	0.00999775	0.00485297	3679	-0.000454641	-0.00792585	0.0147119	0.590101	4713	0.00555819	-0.0443754	0.0135979	0.00110867
sez6	8202	0.0271323	0.0281108	0.00998254	0.00487414	3588	0.000185112	0.00606603	0.0150616	0.687158	4614	0.0082209	0.0459633	0.0133206	0.000564487
ahsp	9922	0.0707755	-0.0249314	0.00885501	0.0048795	4344	0.00191649	-0.0397115	0.0124749	0.00146627	5578	0.000671355	-0.0130591	0.012411	0.292742
arf6	8413	0.00558448	-0.0279378	0.00994373	0.00497191	3690	0.00141572	-0.000552207	0.0152113	0.971043	4723	0.0150543	-0.0495794	0.0130508	0.000147139
tek	9973	0.00778136	-0.025317	0.00902205	0.00502382	4371	0.0127156	-0.0343652	0.0135224	0.0110766	5602	0.00442929	-0.0178174	0.0120322	0.138713
vstm1	9731	0.00107936	-0.025904	0.00923793	0.00505595	4274	-1.34122e-05	-0.0180049	0.0138983	0.195225	5457	0.0015898	-0.0322293	0.0123655	0.00917511
tlr3	10032	0.00717726	-0.0251073	0.00895813	0.00507683	4387	0.00279277	-0.0465106	0.0132247	0.000440976	5645	0.0219468	-0.007631	0.012081	0.527639
camsap1	8419	0.000593574	-0.0281123	0.0100345	0.00509691	3681	0.00139395	-0.0125721	0.0151083	0.405388	4738	0.00222651	-0.0403398	0.0134098	0.00264155
ulbp2	9869	0.0344805	-0.0239557	0.00856037	0.00514494	4331	0.0215231	-0.0347765	0.0131582	0.00824815	5538	0.0412959	-0.015162	0.0112486	0.177743
lat2	9888	0.00569078	-0.0256604	0.00917136	0.00515383	4326	0.00264371	-0.011323	0.0140868	0.421553	5562	0.00492745	-0.036605	0.0120349	0.00236441
syap1	8262	0.00228499	-0.0279201	0.00998164	0.00516748	3614	0.00107904	-0.00799626	0.0153752	0.603043	4648	0.0104661	-0.0432658	0.0130505	0.000922617
rarres1	9668	0.0140015	-0.0255222	0.00913858	0.00523564	4241	0.0135509	-0.0425239	0.0135335	0.00168891	5427	0.00649698	-0.01188	0.0123798	0.337286
anxa3	10034	0.00114042	-0.0251474	0.00901602	0.00529388	4402	0.000499295	-0.0155912	0.0135845	0.251146	5632	0.000952023	-0.0326951	0.0120538	0.00669935
ndufa5	8196	0.00884844	-0.0285562	0.0102421	0.00531368	3567	-0.000436903	-0.00774748	0.0153509	0.613806	4629	0.0112577	-0.0445039	0.0137137	0.00118192
erbin	9888	0.000987169	-0.0256983	0.00922133	0.00533281	4326	0.00433853	-0.00809923	0.0140327	0.563856	5562	0.00240979	-0.0393171	0.012203	0.0012807
lztfl1	8262	0.00179432	-0.0282432	0.0101346	0.00533532	3614	0.00154195	-0.00272294	0.0154338	0.859968	4648	0.00567085	-0.0482274	0.0133969	0.000321683
angptl1	9792	0.0547161	0.0250577	0.00899228	0.00533696	4279	0.00766221	-0.0143362	0.0133284	0.282161	5513	0.0176364	0.0562478	0.0121544	3.78109e-06
timm10	8434	0.00147282	-0.0280663	0.0100736	0.00534595	3698	0.000102141	-0.00587259	0.0151175	0.697696	4736	0.00542644	-0.0456167	0.0134874	0.00072498
oxct1	8219	0.00219963	-0.0283576	0.0101938	0.00541719	3596	0.00109648	-0.0143286	0.0157777	0.36386	4623	0.0121457	-0.0394245	0.013269	0.00298204
pam	10016	0.0237665	-0.0247623	0.0089047	0.00543253	4390	0.00678373	-0.0370805	0.0133362	0.00545169	5626	0.0447396	-0.0145575	0.011906	0.221492
inppl1	9888	0.00360782	-0.0254149	0.00914273	0.00544971	4326	0.00252142	-0.00944617	0.0140082	0.500136	5562	0.00234441	-0.0377991	0.0120384	0.00169908
tie1	10062	0.00361312	-0.0248726	0.00895412	0.00548331	4411	0.00106745	-0.034124	0.0132196	0.0098745	5651	0.00351049	-0.0173891	0.012151	0.15246
park7	9943	0.0118126	-0.0251259	0.00908168	0.00567395	4355	0.00138428	-0.0149649	0.0131916	0.256681	5588	0.00128015	-0.0330853	0.0124684	0.00798799
ppp2r5a	8413	0.00283718	-0.0275541	0.00996684	0.00571206	3690	-0.000365218	0.00158955	0.0152134	0.916791	4723	0.00362711	-0.0509293	0.0131719	0.000111885
brd1	8283	0.0013743	0.027969	0.0101249	0.00575044	3630	0.000590812	0.0214068	0.0150354	0.154602	4653	0.00182982	0.0332503	0.0136932	0.0152099
f12	8468	0.00759933	-0.0270994	0.00981957	0.00579731	3703	0.0021361	-0.00349364	0.0139585	0.802378	4765	0.00764827	-0.0457237	0.0136393	0.000807534
efhd1	8419	0.122347	-0.0251716	0.0091324	0.00585853	3681	0.0690363	-0.05827	0.0136674	2.06374e-05	4738	0.121055	0.00182678	0.0122271	0.881241
clec14a	9943	0.0786488	0.0236155	0.00857714	0.00591038	4355	0.016925	0.0135233	0.0126781	0.28618	5588	0.0695243	0.032062	0.0115813	0.00565133
f2	8468	0.00491997	-0.0271096	0.00985422	0.00595279	3703	0.0102193	-0.0247061	0.0145584	0.0897741	4765	0.00426669	-0.0286258	0.0133039	0.0314726
mif	9926	0.000832462	-0.025181	0.00915477	0.00595969	4346	0.00152825	-0.00559307	0.0136918	0.682929	5580	0.00190628	-0.040649	0.0122985	0.000955092
nudc	10032	0.00111943	-0.0251434	0.00914247	0.00596697	4387	-6.62607e-05	-0.00799875	0.0138145	0.56261	5645	0.00408933	-0.0385678	0.0121815	0.00155328
ifngr2	9869	0.00435327	-0.0248879	0.00905091	0.00597461	4331	0.00271372	-0.0299973	0.0136235	0.0277264	5538	0.00597431	-0.0207262	0.0121093	0.0870284
caps	8425	0.0785738	-0.0260123	0.00951012	0.00624673	3679	0.061638	-0.0340518	0.0146234	0.0199347	4746	0.089604	-0.0193892	0.012499	0.120907
slc4a1	8451	0.0192093	0.0270848	0.0099086	0.00628031	3708	0.00805801	0.0412259	0.0146603	0.00494815	4743	0.00413671	0.0157297	0.0134353	0.241748
ctsc	9927	0.0399437	-0.0246003	0.0090044	0.00630567	4340	0.00978845	-0.0194765	0.0134917	0.148926	5587	0.0284003	-0.0283327	0.0120787	0.019027
tspan8	8413	0.0542123	-0.0262418	0.00960507	0.00630671	3690	0.00808661	-0.0418306	0.013281	0.00164764	4723	0.0234851	-0.0134135	0.013603	0.324149
tnr	9869	0.0587388	0.0239428	0.00876413	0.0063081	4331	0.00260794	-0.00144133	0.0130268	0.911905	5538	0.00547513	0.0445289	0.0118039	0.000163377
plxna4	9901	0.00206808	-0.0252015	0.00922906	0.00633179	4316	0.00164864	0.00210219	0.0138049	0.878975	5585	0.00701662	-0.0463433	0.0123657	0.000180236
glod4	9922	0.00791002	-0.0249705	0.00916133	0.00642892	4338	0.000955901	-0.0080853	0.0133748	0.545532	5584	0.00410475	-0.0380041	0.0125177	0.00240825
aspn	8434	0.0635573	0.0261535	0.00959558	0.00643217	3698	0.00898948	-0.0014436	0.0145265	0.920844	4736	0.0500649	0.0488735	0.0127273	0.000124611
nedd9	8209	0.00222534	-0.027513	0.0101096	0.00651307	3572	0.000889144	-0.0327443	0.0152706	0.0320783	4637	0.00091382	-0.0231925	0.013488	0.0855914
afp	9848	0.0694145	0.0246457	0.00906462	0.00656157	4324	0.015897	0.0108588	0.0130571	0.405656	5524	0.129127	0.0362442	0.0123331	0.00330869
serpina12	9623	0.0481166	-0.0242103	0.00890953	0.00659244	4216	0.00620828	-0.0459331	0.0137058	0.000811226	5407	0.00331222	-0.00689212	0.0116657	0.554676
adamtsl4	8219	0.0624903	0.0264319	0.00972787	0.00659895	3596	0.00745748	0.0213887	0.0146446	0.144237	4623	0.0247519	0.0304862	0.0130012	0.0190752
ahcy	9934	0.0122984	-0.0246777	0.00908443	0.00660932	4351	0.00157277	-0.00747722	0.013405	0.577014	5583	0.0219726	-0.0382828	0.0123086	0.00187877
naa80	8202	0.00639298	-0.0274054	0.0100916	0.00662839	3588	0.000774685	0.000723879	0.0154787	0.962702	4614	0.0114935	-0.0496767	0.0132383	0.000177242
stip1	9926	0.0074502	-0.0247629	0.00913533	0.00672617	4346	0.00155951	-0.0123881	0.0134738	0.357926	5580	0.00149272	-0.0344662	0.0124032	0.00547403
hs1bp3	8219	0.00226084	-0.0274776	0.0101431	0.00676267	3596	6.06801e-07	-0.00405664	0.015401	0.792256	4623	0.00821626	-0.0460373	0.013443	0.000620989
pdxdc1	8145	0.00121493	0.0273634	0.0101129	0.00682853	3568	0.00148529	0.0169022	0.0148411	0.254833	4577	0.00105599	0.0359266	0.0137924	0.00922223
bcat1	8434	0.0322798	-0.0264258	0.00976965	0.00684637	3698	0.0214318	-0.0151753	0.0146181	0.299286	4736	0.0366205	-0.0353036	0.0131282	0.00718856
fgf19	9991	0.010083	0.024559	0.00908044	0.00685019	4372	0.0027134	0.0233888	0.0139529	0.0937567	5619	0.011311	0.0257448	0.0119412	0.0311286
tspyl1	8209	0.00060133	-0.0272427	0.010073	0.00685425	3572	0.000287142	-0.00943898	0.0152441	0.535831	4637	0.00246576	-0.0411211	0.013411	0.00218032
sh3bp1	8413	0.00783726	-0.0268242	0.00992456	0.00688952	3690	0.000587106	-0.0211819	0.015054	0.159493	4723	0.00451285	-0.0311331	0.0131776	0.0181891
itm2a	9901	0.0030582	0.0250529	0.00928026	0.0069542	4316	0.00251533	0.0168416	0.0142213	0.236379	5585	0.00305385	0.0315114	0.0122422	0.0100787
elac1	8419	0.00326732	-0.0269746	0.00999274	0.00696	3681	0.000268606	0.00171304	0.0150636	0.909466	4738	0.00543128	-0.0497154	0.0133284	0.000193691
myl3	8219	0.146117	0.0249839	0.00925546	0.00696126	3596	0.0560097	0.0123751	0.0139928	0.376543	4623	0.0902488	0.035052	0.0123266	0.00448007
csnk2a1	8419	0.00319587	0.026714	0.00990821	0.00702854	3681	0.00151518	0.0402865	0.0147944	0.0064979	4738	0.00597113	0.0155348	0.0133263	0.243785
plxdc2	8425	0.0133396	0.0264394	0.00980977	0.00704839	3679	0.000697723	-0.0280151	0.0147637	0.0578314	4746	0.0334308	0.0705109	0.0130256	6.49363e-08
ppp1r2	9934	0.00170147	-0.0246898	0.00916262	0.00705867	4351	-9.81901e-05	-0.00162159	0.0139367	0.907377	5583	0.00750564	-0.0429749	0.0121296	0.000398879
cdc42bpb	8413	0.00124275	-0.026955	0.0100179	0.00714466	3690	0.00112787	-0.00832792	0.0151262	0.581968	4723	0.0037353	-0.0417307	0.0133478	0.00178022
tbca	8262	0.00456093	-0.0267634	0.0100011	0.00746437	3614	0.000764772	-0.0107513	0.0146185	0.462107	4648	0.00273054	-0.0392741	0.013666	0.00407344
gpi	8459	0.00250753	-0.026419	0.00988197	0.00752195	3708	0.00135318	-0.014561	0.0147276	0.322883	4751	0.00509244	-0.0356987	0.013295	0.00727558
plekho1	8425	0.00143915	-0.0265554	0.00993597	0.00753999	3679	0.00336098	-0.0074106	0.0150542	0.622564	4746	0.00237721	-0.0415013	0.0132014	0.00167851
eri1	8283	0.0198472	-0.0269226	0.0100773	0.00756371	3630	0.000615555	-0.0302321	0.015109	0.0454731	4653	0.00271549	-0.024095	0.0135186	0.0747575
slamf7	9901	0.00193214	-0.0238192	0.00891959	0.00758762	4316	0.00293887	-0.037955	0.013631	0.00538516	5585	0.00132951	-0.0129263	0.0117751	0.272354
rgmb	10045	0.0673552	0.0227023	0.00850349	0.0076028	4408	0.000136052	-0.00626656	0.0128902	0.626886	5637	0.0230831	0.0463406	0.0112679	3.96753e-05
gcg	9668	0.0244329	-0.0240652	0.00904279	0.00779775	4241	0.00786811	-0.0369867	0.0134076	0.00582935	5427	0.0143982	-0.0136433	0.0122363	0.264908
ctse	8262	0.00531322	0.0266542	0.0100156	0.00779948	3614	-0.000463592	0.00571767	0.0150125	0.703329	4648	0.0185878	0.0442122	0.013386	0.000964229
pcbp2	8419	0.0051227	-0.026329	0.00990987	0.00790242	3681	0.000451087	-0.0067144	0.0150266	0.655021	4738	0.0077014	-0.0416851	0.0131459	0.00152906
dab2	10013	0.00250864	-0.0242658	0.00914111	0.0079534	4384	0.000590626	-0.0035111	0.0138627	0.800066	5629	0.00508885	-0.0406349	0.0121332	0.000816186
pdgfa	10062	0.00146121	-0.0240643	0.00906891	0.00797891	4411	-0.000238665	-0.0129679	0.0135428	0.338342	5651	0.00452079	-0.0328075	0.0121992	0.00718089
nagk	8203	0.0224517	-0.0267018	0.0100647	0.00799318	3589	0.00141603	-0.00723274	0.0148083	0.625279	4614	0.0159908	-0.0420575	0.0136173	0.00202346
cxcl6	10032	0.00168017	-0.0241364	0.00909834	0.00799452	4387	0.00466572	-0.0141357	0.0134989	0.295076	5645	0.0137442	-0.0315691	0.0122187	0.00980042
slc9a3r1	8262	0.000993452	-0.0267498	0.0100924	0.00805285	3614	-4.82423e-06	-0.00290033	0.0155543	0.852091	4648	0.00459962	-0.0455516	0.0132238	0.000576792
hif1a	8209	0.00107986	-0.0269117	0.0101578	0.00807987	3572	0.000795843	-0.0246691	0.0150558	0.101404	4637	0.000853971	-0.0286715	0.0137526	0.0371409
anxa5	9703	0.0156788	-0.0243479	0.00920759	0.00819842	4261	0.0111606	-0.0389964	0.0136546	0.00431189	5442	0.0193754	-0.0126015	0.0124554	0.311713
hmgcl	8219	0.00252965	-0.0269241	0.0101923	0.00826716	3596	0.00348439	-0.00785461	0.0151421	0.603982	4623	0.00169288	-0.0420421	0.0137578	0.00225682
erp29	8262	0.000598192	-0.0264687	0.0100213	0.00827608	3614	0.00125958	-0.00609888	0.0151882	0.688035	4648	0.00213878	-0.0425344	0.0133228	0.00141939
yod1	8186	0.0353009	-0.0261261	0.00989478	0.00829674	3582	0.00356647	-0.00839058	0.014271	0.556605	4604	0.00505529	-0.0400067	0.0136178	0.00332157
yes1	9888	0.00230867	-0.0241663	0.00916455	0.00837905	4326	0.00226761	-0.004591	0.0139642	0.742345	5562	0.00355838	-0.0393747	0.0121152	0.00116085
il17ra	9943	0.00123017	-0.0240321	0.00912858	0.008486	4355	0.00140385	-0.0331981	0.0135542	0.0143534	5588	0.0040949	-0.0164713	0.0123239	0.181428
cytl1	8451	0.102354	-0.0241418	0.00917159	0.00849787	3708	0.00145384	-0.0366412	0.0143385	0.010645	4743	0.00266405	-0.0142517	0.0118684	0.229885
arhgap1	9668	0.00784836	0.0242936	0.00924084	0.00857867	4241	0.0102184	0.0400441	0.0139117	0.00401632	5427	-0.000183263	0.0117237	0.0123362	0.341977
egflam	8413	0.0291536	0.0256264	0.00974935	0.00859112	3690	0.00935665	-0.00822718	0.0149044	0.580984	4723	0.0153275	0.0529509	0.0128686	3.94254e-05
tfrc	9975	0.00278352	-0.0236956	0.00903278	0.00872173	4376	0.00417758	-0.0415427	0.0130384	0.00145173	5599	0.00215469	-0.00939247	0.0124637	0.451128
glrx	9868	0.0123249	-0.023851	0.00909482	0.00874264	4318	0.00179592	-0.0400679	0.0134026	0.00280952	5550	0.00127444	-0.010935	0.0123567	0.376228
dgka	8209	0.000907953	-0.0265748	0.0101446	0.0088197	3572	0.000362895	-0.0110573	0.0155163	0.476127	4637	0.00391497	-0.0385421	0.0133835	0.00399728
ehbp1	8434	0.001762	-0.026199	0.0100241	0.00897542	3698	2.63931e-05	-0.00294203	0.0150424	0.844948	4736	0.00683549	-0.0445644	0.0134155	0.000900942
gfral	8177	0.0465407	-0.0250958	0.00960819	0.0090201	3565	0.0133652	-0.00922023	0.0145466	0.526226	4612	0.0762106	-0.0371494	0.0127154	0.00349929
prr4	8209	0.00377913	0.0260061	0.00997197	0.00912584	3584	0.00920581	0.0190015	0.0148315	0.200222	4625	0.000879632	0.0320795	0.0134474	0.0170936
cdon	9962	0.0136244	-0.0231083	0.00886776	0.00917767	4357	0.100468	-0.0478713	0.0125543	0.000139104	5605	0.0176591	-0.00129601	0.011883	0.913156
app	9932	0.00245819	-0.0239632	0.00919601	0.00917893	4348	0.000138919	-0.0159446	0.0136706	0.243541	5584	0.00534259	-0.0302285	0.0124166	0.0149421
nlgn1	8202	0.00216516	-0.0261691	0.0100545	0.00926559	3588	5.41732e-05	-0.0107009	0.0149012	0.472728	4614	0.00171741	-0.0386005	0.013615	0.00460056
kazn	8413	0.000742753	-0.0256198	0.00986374	0.0094105	3690	0.00240285	-0.000652726	0.0150224	0.965345	4723	0.00348215	-0.045496	0.0130435	0.000491059
draxin	9869	0.0380168	-0.0231234	0.00890533	0.0094297	4331	0.00831777	-0.0374794	0.0131983	0.00453638	5538	0.0380616	-0.0113778	0.0120201	0.343901
ptprm	9888	0.0322335	-0.023208	0.00895687	0.00958153	4310	0.00249145	-0.0377763	0.0133839	0.00478667	5578	0.0407298	-0.0111948	0.0119689	0.34966
prss27	9892	0.00283838	-0.0235098	0.00908537	0.00967716	4329	0.00200069	-0.0227586	0.0135611	0.0933761	5563	0.00313239	-0.0241166	0.0122366	0.0487897
ccl13	10018	0.0274438	-0.0234635	0.00907602	0.00974574	4381	0.0064957	-0.0139403	0.0134426	0.299783	5637	0.047617	-0.0305975	0.0122378	0.0124392
hspa1a	9978	0.00204258	-0.0236749	0.00916557	0.00980794	4368	0.00170143	-0.00283226	0.0135154	0.834023	5610	0.00727802	-0.0397547	0.0124143	0.00137084
epcam	9941	0.0296648	0.0236137	0.00914404	0.00982532	4348	0.00330616	0.0349852	0.013451	0.00932862	5593	0.00261801	0.0149735	0.0124235	0.228154
oga	8413	0.00271177	-0.0259005	0.0100367	0.00988011	3690	0.0014134	-0.00344724	0.0151853	0.820427	4723	0.00329219	-0.0437708	0.0133509	0.00105121
casp7	8425	0.000612694	-0.0257718	0.00999178	0.00991686	3679	0.000179832	-0.00465004	0.0151751	0.759298	4746	0.00315885	-0.0423886	0.01326	0.00139906
arhgap25	9668	0.00760355	-0.023924	0.00927936	0.00994644	4241	0.000701306	-0.0047857	0.0138723	0.730124	5427	0.00330292	-0.0392344	0.0124647	0.00165495
angptl3	9939	0.162458	0.0213832	0.00830238	0.0100225	4363	0.0113587	0.00742235	0.011768	0.528255	5576	0.104106	0.0328611	0.0114466	0.00410961
eif4g3	8419	0.000538939	-0.0257748	0.010034	0.0102237	3681	0.00162645	-0.0133053	0.0150423	0.376471	4738	0.00156818	-0.0355429	0.0134567	0.00828652
ist1	8359	0.00166163	-0.0255892	0.00997394	0.010317	3666	0.0031143	-0.00365521	0.014915	0.806417	4693	0.00378562	-0.0429082	0.0133791	0.0013498
pdp1	9668	0.00172483	-0.023778	0.00928432	0.0104495	4241	0.00171473	-0.0168279	0.0138274	0.223673	5427	0.000691587	-0.0293318	0.0125241	0.0192154
mtss1	8413	0.0022273	-0.0254587	0.00994611	0.0104947	3690	0.00370321	-0.00631648	0.0150534	0.6748	4723	0.00214878	-0.0406432	0.0132248	0.00212949
ids	10032	0.0191116	0.0232112	0.00908352	0.0106241	4387	0.00170459	0.00446263	0.0135858	0.742566	5645	0.00333299	0.0381043	0.0122121	0.00181632
map2k1	8413	0.00614094	-0.0256066	0.0100299	0.0106969	3690	-0.000510909	-0.00505589	0.0148319	0.733213	4723	0.0118493	-0.0418802	0.0135715	0.00204119
nfx1	8186	0.00343881	-0.0256268	0.010059	0.0108629	3582	-0.000177587	-0.000514062	0.0150574	0.972767	4604	0.0056939	-0.0455535	0.013494	0.000742012
ostn	8202	0.0044215	-0.0260813	0.0102525	0.0109805	3588	0.00456054	-0.0402745	0.0151092	0.00772045	4614	0.00237724	-0.0146804	0.0139417	0.292403
lrg1	8468	0.0851153	-0.0234341	0.00921568	0.0110127	3703	0.0294046	-0.0141853	0.0138399	0.305451	4765	0.0113721	-0.0310258	0.012342	0.011975
myom1	8169	0.00139005	-0.025812	0.0101515	0.0110187	3577	0.000190743	-0.0145008	0.015182	0.339575	4592	0.00233579	-0.0348301	0.0136522	0.0107658
sv2a	8202	0.00188355	-0.0256547	0.0100905	0.0110255	3588	0.00266665	-0.00421088	0.0152099	0.781911	4614	0.00207751	-0.0427925	0.0134796	0.00151026
apobr	8219	0.0121659	0.0251366	0.00989481	0.0110914	3596	0.00345482	0.0320354	0.014546	0.0277032	4623	0.0114576	0.0196882	0.0134676	0.14384
bax	9717	0.00094963	-0.023808	0.00937736	0.0111363	4268	-0.000462808	0.000789757	0.014346	0.956101	5449	0.00372378	-0.0434267	0.0123729	0.000452026
pgd	8434	0.0146618	-0.0251804	0.00993197	0.0112536	3698	0.00135042	-0.00475731	0.0146829	0.745954	4736	0.0151929	-0.0413287	0.0134555	0.00214183
clta	9744	0.0025566	-0.0237327	0.00936202	0.0112604	4265	-0.000116717	-0.0166671	0.0138168	0.227771	5479	0.00349652	-0.029283	0.0127068	0.0212312
klk8	9629	0.0701641	-0.0224282	0.00885283	0.0113105	4220	0.00347294	-0.028706	0.0128857	0.0259504	5409	0.000473096	-0.0174092	0.0121445	0.151772
fzd8	8169	0.00114938	-0.0259422	0.0102439	0.0113452	3577	0.00154557	-0.0204179	0.014965	0.172533	4592	0.000693704	-0.0305195	0.0140129	0.0294592
fkbp4	9869	0.00177232	-0.0230464	0.00913429	0.0116491	4331	0.000622893	-0.00731506	0.0134262	0.585895	5538	0.0011636	-0.0356168	0.012441	0.00421406
cxcl1	9904	0.00157767	-0.023274	0.00923245	0.0117214	4326	0.00206064	-0.00151299	0.0135946	0.911389	5578	0.0046818	-0.0401111	0.0125264	0.00137187
snap23	9934	0.00267304	-0.0228031	0.00905562	0.0118141	4351	0.00201355	-0.000362686	0.013803	0.979039	5583	0.00363406	-0.0405897	0.0119676	0.000699613
hdgf	9994	0.00596169	-0.0229355	0.00912111	0.0119338	4374	0.00148566	-0.0362819	0.0130558	0.0054761	5620	0.000910386	-0.0121954	0.0126482	0.334987
gpc1	10013	0.0551859	0.0218305	0.00869325	0.0120477	4384	0.00176127	0.016121	0.0130668	0.217368	5629	0.0140729	0.0266698	0.0115795	0.0213046
lrp2	8202	0.000455775	-0.0254045	0.0101183	0.012067	3588	0.000454913	-0.0268147	0.0151585	0.076987	4614	0.000260524	-0.0242468	0.0135916	0.0744953
klk1	9851	0.00744146	0.0227393	0.00906375	0.0121295	4317	0.00692916	0.00159759	0.0139414	0.908773	5534	0.00516007	0.0396574	0.0119085	0.000873569
spart	8262	0.00261519	-0.0252723	0.0100813	0.0122007	3614	0.000668807	-0.0097021	0.0152908	0.525791	4648	0.00258417	-0.0374317	0.0133929	0.00521301
smad2	8392	0.00506913	-0.0247044	0.00986681	0.0123059	3679	0.00262786	-0.00236337	0.0149972	0.874791	4713	0.0064059	-0.0424476	0.0130492	0.0011504
angpt2	10013	0.0310905	-0.022208	0.00887216	0.0123264	4384	0.0278469	-0.0536815	0.0133256	5.70964e-05	5629	0.00787043	0.00275685	0.0118715	0.816372
arl13b	8186	0.000676462	-0.0254255	0.010192	0.0126274	3582	0.00298931	-0.00480758	0.0154065	0.755021	4604	0.00194255	-0.0417503	0.0135713	0.00210776
nptx2	8451	0.282707	0.0209088	0.00839421	0.0127626	3708	0.00514344	0.00442841	0.0125614	0.724451	4743	0.0061123	0.0341688	0.0112822	0.00247042
ggt5	9869	0.0177822	0.021923	0.00880844	0.0128315	4331	0.00193123	-0.00959493	0.0132058	0.467529	5538	0.0407097	0.0475095	0.0117517	5.3537e-05
ctsf	9973	0.0606347	0.0216568	0.00870709	0.0128892	4371	0.0361142	0.0173181	0.0130591	0.184864	5602	0.0495172	0.0251873	0.0116808	0.0311031
ing1	9714	0.00390455	-0.0231896	0.00932395	0.0128954	4265	0.000208661	-0.0224176	0.0140158	0.109795	5449	0.000825214	-0.0237664	0.0124879	0.0570722
rspo3	10013	0.134664	-0.0202706	0.00816294	0.0130352	4384	0.129326	-0.035898	0.0120954	0.00301459	5629	0.131976	-0.00776986	0.0110512	0.482035
plcb2	8425	0.00225672	-0.0245704	0.00990693	0.0131531	3679	0.000865972	0.00201746	0.0150867	0.893628	4746	0.00399607	-0.0454898	0.0131084	0.000524555
jchain	9751	0.0219726	-0.0230439	0.00930043	0.0132391	4277	0.0104303	-0.028706	0.0139981	0.0403562	5474	0.000260826	-0.0188257	0.0124111	0.129364
ilkap	9723	0.0011557	-0.0231063	0.00932647	0.0132478	4271	0.0004506	-0.00515284	0.0140455	0.713736	5452	0.00339544	-0.0374223	0.0124565	0.00267451
ifnl1	9731	0.00709825	-0.0226664	0.00915155	0.0132741	4274	0.00234273	-0.0282198	0.0136694	0.0390353	5457	0.00163857	-0.0182293	0.0123203	0.139035
slirp	8145	0.00081099	-0.0252159	0.0101841	0.0133064	3568	0.000862608	-0.0309099	0.0149594	0.0388768	4577	0.000266804	-0.0206357	0.0138849	0.137296
fshb	8219	0.494391	0.0178197	0.00720419	0.0133992	3596	0.00978115	-0.0143007	0.0102176	0.161715	4623	0.377073	0.0436505	0.00913193	1.80747e-06
ttr	8373	0.133377	0.0224828	0.00910137	0.013521	3660	0.0140992	0.0423571	0.0132747	0.00143074	4713	0.00958909	0.00700494	0.0123506	0.570624
robo4	8219	0.00544922	0.0250676	0.0101556	0.0135936	3596	0.00208201	0.0203663	0.0152469	0.181711	4623	0.00752637	0.0288309	0.0136133	0.0342411
ak1	9934	0.0358032	-0.0222473	0.00902649	0.013731	4351	-0.000174051	-0.0143126	0.0128883	0.266838	5583	0.00768386	-0.0284919	0.012525	0.0229552
rbm17	8419	0.000563873	-0.0245767	0.00998899	0.0138989	3681	0.00114954	0.00254888	0.0149086	0.864259	4738	0.00211839	-0.0461957	0.0134422	0.000594114
sh3glb2	8425	0.014326	-0.0242261	0.00984738	0.0139076	3679	0.000645053	-0.0171515	0.0145878	0.239772	4746	0.00982708	-0.029393	0.0132937	0.0270803
actn4	9751	0.00628834	-0.0226694	0.00922236	0.0139851	4277	0.00431383	-0.0237634	0.0137246	0.083446	5474	0.00786642	-0.0217229	0.0124489	0.0810462
ahnak2	8219	0.0378473	-0.024418	0.00993428	0.0139938	3596	0.00912686	-0.0394334	0.0148944	0.0081437	4623	0.0285552	-0.0124244	0.0133103	0.350642
msra	9973	0.00148865	-0.0224473	0.00913335	0.0139987	4371	0.00068946	-0.00544905	0.013784	0.692629	5602	0.00545299	-0.0359144	0.0121674	0.00317354
cdc26	8395	0.000813284	-0.0247665	0.0100892	0.0141184	3678	-0.000100686	0.00567345	0.0151781	0.708581	4717	0.00417729	-0.0490698	0.013486	0.000277098
scp2	9668	0.00855755	-0.0231109	0.0094194	0.0141634	4241	0.00995861	-0.0304357	0.0138546	0.0280895	5427	0.00600763	-0.0172126	0.0128284	0.17973
psmd5	8202	0.000970562	-0.0245823	0.0100436	0.0144039	3588	0.00241753	-0.0396754	0.0147241	0.00708031	4614	-0.000205694	-0.0125467	0.0137055	0.360006
fkbp7	9714	0.000383829	-0.0225753	0.00923206	0.01449	4265	-1.86911e-05	-0.00475344	0.013963	0.733549	5449	0.00220547	-0.0367429	0.0122968	0.00282052
ntrk2	9934	0.0427514	-0.0218625	0.00894242	0.0145103	4351	0.00460479	-0.0542733	0.0131129	3.55537e-05	5583	0.0934724	0.00417656	0.011968	0.727119
sarg	8400	0.0028465	-0.02423	0.00992565	0.0146612	3682	0.00352488	0.00109689	0.0150621	0.94195	4718	0.00607515	-0.0440633	0.0131412	0.000805513
hs3st3b1	9888	0.00394894	-0.0225588	0.00924323	0.0146812	4326	0.00255706	-0.0489751	0.0135393	0.000301161	5562	0.0028299	-0.00119692	0.012609	0.924377
jpt2	8413	0.000442677	-0.0242525	0.00995338	0.0148462	3690	0.00114242	0.00391247	0.0150129	0.79441	4723	0.00296764	-0.0467678	0.0132758	0.000431085
vasp	8459	0.000439619	-0.0242297	0.00995446	0.0149515	3708	0.000891713	9.40763e-05	0.0151857	0.995057	4751	0.00349972	-0.0436165	0.0131526	0.000919384
ppbp	8390	0.00244556	-0.0242841	0.00998394	0.0150233	3662	-0.000256673	-0.00827438	0.0149607	0.580246	4728	0.00405812	-0.0370016	0.013392	0.00575015
tff1	9895	0.0883346	-0.0207119	0.00851768	0.0150485	4333	0.0782198	-0.0255699	0.0131498	0.0518987	5562	0.0908113	-0.0167819	0.0111623	0.13278
git1	8209	0.00055855	-0.0244111	0.0100432	0.0150947	3572	0.000984699	-0.00164489	0.0153093	0.914443	4637	0.00316213	-0.0421386	0.0132838	0.00152282
cacybp	8245	0.000983748	-0.0244428	0.0100583	0.0151155	3606	0.00102484	-0.000774705	0.0152913	0.959597	4639	0.00206479	-0.0431857	0.0133389	0.001214
tnfsf11	9901	0.0255373	-0.0218298	0.00899667	0.0152658	4316	0.0432159	0.00490622	0.0133372	0.712995	5585	0.00809956	-0.0425034	0.0121293	0.000461573
ciapin1	9973	0.00412095	-0.0221577	0.00913704	0.0153244	4371	-0.000146183	-0.00717872	0.0134983	0.594875	5602	0.00603697	-0.0340234	0.0123807	0.00601331
il17a	9735	0.00084686	-0.0225004	0.00927944	0.0153367	4272	0.0017859	-0.0392247	0.013728	0.0042935	5463	0.000474107	-0.00910032	0.0125809	0.469498
pdap1	8434	0.000746876	-0.0241235	0.0099593	0.0154474	3698	0.000173839	0.00304292	0.015107	0.840378	4736	0.00373061	-0.0457501	0.0132242	0.000545816
metap1d	9901	0.00163257	-0.0223211	0.00922525	0.015557	4316	0.00251406	-0.0112393	0.0139755	0.421315	5585	0.00348942	-0.0307121	0.0122522	0.0122158
larp1	8392	0.000734505	-0.0243781	0.0100787	0.0155937	3679	0.000375201	-0.0167624	0.0151418	0.268353	4713	0.00121231	-0.0304078	0.0135016	0.024358
tmem106a	8392	0.00239142	-0.0242387	0.0100261	0.0156468	3679	0.00140172	-0.00459938	0.015093	0.760584	4713	0.0024508	-0.0399308	0.0133961	0.00288982
f2r	9976	0.00163332	-0.02222	0.00920876	0.0158432	4363	-0.000454329	-0.00165138	0.0138507	0.905101	5613	0.00551371	-0.0383445	0.0123157	0.00185842
hk2	9744	0.000702418	-0.0222213	0.00924123	0.0162097	4265	0.000548067	-0.0245459	0.0137257	0.0737949	5479	0.000567229	-0.0203664	0.0124935	0.103125
mesd	9943	0.000329926	-0.0219363	0.00913343	0.0163349	4355	0.000501432	0.000354071	0.0138477	0.979602	5588	0.00247049	-0.0395733	0.0121369	0.00111849
sdhb	8413	0.00301339	-0.0239978	0.010006	0.0164916	3690	0.0061111	-0.0160412	0.0142152	0.259202	4723	0.0189996	-0.0297991	0.0138252	0.0311798
klrk1	8425	0.000717247	-0.0235054	0.00983937	0.0169203	3679	-5.70794e-06	-0.0155762	0.0148341	0.293775	4746	0.00233777	-0.0296204	0.0131416	0.0242452
cd69	9880	0.000275991	-0.0217192	0.0090935	0.0169393	4325	0.00154082	0.00271805	0.0137007	0.842751	5555	0.00280914	-0.0411078	0.0121374	0.000711833
lpp	8186	0.00111141	-0.0242526	0.0101612	0.0170187	3582	0.00200185	-0.00218123	0.0151266	0.885352	4604	0.00250726	-0.041735	0.0136912	0.00231437
unc79	8145	0.0017119	-0.0243532	0.0102053	0.0170403	3568	0.00265108	-0.000349731	0.0153327	0.981804	4577	0.00177144	-0.043462	0.0136623	0.00147662
dsg4	9847	0.0304068	0.0212826	0.00892031	0.0170579	4309	0.0461294	0.00847471	0.0127623	0.506697	5538	0.013382	0.0319374	0.0123611	0.00980025
myom2	8186	0.0408183	0.023658	0.00992181	0.0171276	3582	0.00510593	0.0172538	0.0151358	0.254389	4604	0.00695905	0.0288233	0.0131348	0.0282549
vegfc	9973	0.00595168	-0.0215263	0.00904117	0.0172883	4371	-0.000241014	-0.00915863	0.0133702	0.493377	5602	0.0150733	-0.0312661	0.0122291	0.0105935
vcam1	9957	0.0260264	-0.0210071	0.00882526	0.0173156	4370	0.032469	-0.0463772	0.0131997	0.000446699	5587	0.0214237	-0.000667398	0.0118611	0.955131
azi2	8419	0.000932868	-0.0235391	0.00990627	0.0175149	3681	0.00267575	-0.0137625	0.0149817	0.358352	4738	0.00108571	-0.0311237	0.0131916	0.0183469
ywhaq	8262	0.00156736	-0.0238414	0.0100371	0.0175555	3614	-0.000264381	-0.00151625	0.015157	0.920321	4648	0.00499027	-0.0414069	0.0133762	0.00197602
il1a	9751	0.0004188	-0.0220585	0.00929612	0.0176699	4277	0.000173149	-0.0234801	0.0144707	0.10475	5474	0.000280585	-0.0209102	0.0120942	0.0838741
brap	8349	0.000562185	-0.0237912	0.0100262	0.0176719	3662	0.000856563	-5.94353e-05	0.0151799	0.996876	4687	0.00434252	-0.0426248	0.0133256	0.00138958
spp1	10044	0.066747	0.0203576	0.00858607	0.0177588	4405	0.0206519	-0.0108204	0.0121276	0.372329	5639	0.107956	0.0457183	0.0118851	0.000121052
vps53	9888	0.00154191	-0.0217863	0.00918888	0.0177617	4326	0.000317483	0.000696556	0.0140342	0.960417	5562	0.0038981	-0.0394077	0.0121322	0.00116829
alpi	8209	0.00500945	0.024107	0.0101791	0.0178941	3572	-0.000193989	0.00421861	0.015284	0.782552	4637	0.0071248	0.0401425	0.0136338	0.00325248
ccdc50	8419	0.000545595	-0.0237953	0.0100537	0.0179643	3681	0.000205097	-0.0223962	0.0148605	0.131872	4738	0.00161645	-0.0251048	0.0136366	0.0656857
wnt9a	9751	0.186907	0.0191791	0.00810478	0.017982	4277	0.150604	-0.00906624	0.0121321	0.454927	5474	0.217755	0.0420259	0.0108503	0.000108644
reps1	8209	0.000422296	-0.0239092	0.0101348	0.0183413	3572	-9.94429e-05	-0.019413	0.0152543	0.203235	4637	0.000898483	-0.0275814	0.0135619	0.0420341
sirt1	8209	0.00311515	-0.0242678	0.010293	0.0184113	3572	0.005033	-0.0191821	0.0154884	0.215619	4637	0.00098132	-0.0280912	0.0137712	0.0414211
gstp1	9671	0.000375009	0.02233	0.00947315	0.0184338	4248	0.00109911	0.0367103	0.0142921	0.0102459	5423	-0.000223126	0.0108387	0.0126517	0.39165
tnfaip8l2	8262	0.0011867	-0.0236886	0.0100557	0.0185094	3614	0.00249309	-0.00391715	0.0153337	0.798383	4648	0.00216307	-0.0391642	0.0132929	0.00323249
atxn2	8169	0.00482804	-0.0236706	0.0100487	0.0185165	3577	0.00516578	-0.0148596	0.0149492	0.320285	4592	0.00164565	-0.03061	0.013565	0.0240836
rab27b	8434	0.000618227	-0.0234258	0.00994614	0.0185325	3698	0.00211533	0.000229817	0.0151654	0.98791	4736	0.00220635	-0.0422001	0.0131498	0.00133997
dusp29	8202	0.0347991	-0.0231761	0.00984038	0.0185358	3588	0.0159959	-0.0299951	0.0140365	0.0326707	4614	0.00767871	-0.017756	0.0136879	0.194625
clip2	9901	0.00265852	-0.0216367	0.00918752	0.0185415	4316	0.00212083	-0.000760789	0.0139781	0.956597	5585	0.00298358	-0.0377954	0.0121648	0.00189979
ifng	9751	0.0177499	-0.0212943	0.0090491	0.0186325	4277	0.0102724	-0.0369546	0.0134931	0.00619258	5474	0.0135656	-0.00870927	0.0121942	0.475124
ifnl2	8169	0.00124707	-0.0241285	0.0102618	0.0187319	3577	-4.31547e-05	-0.0116932	0.0152208	0.442395	4592	0.00213942	-0.034151	0.013887	0.0139609
snx15	8262	0.0122618	-0.0237079	0.0100868	0.0187777	3614	6.42339e-05	-0.0167829	0.0149354	0.261213	4648	0.00248231	-0.0289601	0.0136599	0.0340523
bank1	9901	0.00611041	-0.02147	0.00913951	0.0188366	4316	0.00433688	-0.00156048	0.0140454	0.91154	5585	0.00204113	-0.0368513	0.0119998	0.00214372
bgn	9655	0.0192395	0.0216897	0.00926233	0.0192157	4236	0.000195631	0.00224803	0.0138208	0.870798	5419	0.00304857	0.0373435	0.0124753	0.00277137
ncs1	10013	0.191389	-0.0187908	0.0080377	0.0194156	4384	0.0624978	-0.0407743	0.0118172	0.000565021	5629	0.183488	-0.000874477	0.0108098	0.935527
ldlrap1	8419	0.00588586	-0.0231233	0.00989344	0.01945	3681	0.00220588	-0.00119206	0.0152036	0.937509	4738	0.00364208	-0.0403823	0.0129838	0.00188066
smarca2	9731	0.00169572	-0.0219594	0.00939712	0.0194687	4274	0.00299364	-0.0291541	0.0141553	0.0394988	5457	0.000671997	-0.0161951	0.0125661	0.197524
necap2	8186	0.00117052	-0.0235533	0.0101036	0.019768	3582	0.000459215	0.00500942	0.0150341	0.738999	4604	0.0070095	-0.0461836	0.0136024	0.000691482
fmr1	9668	0.000690486	-0.021955	0.0094267	0.0198785	4241	0.000333668	-0.0149478	0.0142364	0.293794	5427	0.000894223	-0.0275471	0.0125762	0.0285366
cetn3	8413	0.000499403	-0.0233653	0.0100323	0.0198821	3690	0.00249956	-0.00316159	0.0153127	0.836437	4723	0.00208427	-0.0394267	0.0132501	0.00293929
ceacam5	9551	0.0266389	0.0210726	0.00905558	0.0199846	4190	0.0132362	0.00862036	0.012925	0.504838	5361	0.0329428	0.0311566	0.0125772	0.0132714
pikfyve	8209	0.00593965	-0.0235966	0.010141	0.0199979	3572	-0.000182252	-0.0160429	0.0149191	0.2823	4637	0.00621774	-0.0292805	0.0137892	0.0337696
pdcl2	8145	0.000394236	0.0237628	0.0102213	0.0201049	3568	-0.000246525	0.0106784	0.0151096	0.479781	4577	0.0010986	0.0344037	0.0138668	0.0131365
nxph1	9731	0.00575566	0.0212755	0.00916601	0.0203005	4274	-0.000219812	0.0140323	0.0140119	0.316662	5457	0.010262	0.0271276	0.012087	0.0248498
gstt2b	8425	0.000303866	-0.0232061	0.00999751	0.0203006	3679	5.08512e-05	-0.0131423	0.0148782	0.377119	4746	0.00112245	-0.0310869	0.0134913	0.0212534
urod	8262	0.0173358	-0.0231282	0.00996412	0.0203028	3614	0.00460208	-0.0103844	0.0144522	0.472475	4648	0.000919327	-0.0329771	0.0136882	0.0160278
vsir	9914	0.00367446	-0.0212283	0.00914985	0.0203571	4340	-2.33307e-05	-0.00837534	0.0138106	0.544252	5574	0.00977917	-0.0314161	0.0121807	0.0099294
gngt1	8202	0.00255343	0.0239178	0.0103176	0.020465	3588	0.001063	0.030449	0.0154085	0.0482182	4614	0.00385797	0.0185611	0.0138876	0.181444
serpinh1	8283	0.00262446	-0.0232277	0.0100299	0.0205918	3630	-2.4589e-05	0.00135025	0.0149122	0.927858	4653	0.00194723	-0.0429951	0.0135421	0.0015086
lifr	9901	0.0188245	0.0209019	0.00902615	0.0205948	4316	0.00413746	-0.00903771	0.0135665	0.505332	5585	0.0115451	0.0446071	0.0120798	0.000224019
pak4	9731	0.00391327	-0.0210198	0.009103	0.0209587	4274	0.0021539	-0.00728236	0.0137868	0.59738	5457	0.00220005	-0.0319398	0.0120994	0.00831974
heph	8434	0.0242763	-0.0218065	0.00944755	0.021014	3698	0.0157269	-0.0603667	0.0139089	1.4619e-05	4736	0.0358554	0.00961996	0.0128173	0.452964
klb	9731	0.010299	0.0214376	0.00929811	0.0211548	4274	0.00311442	0.017009	0.0139697	0.223457	5457	0.0118563	0.0250128	0.0124531	0.0446338
cr2	9973	0.024192	-0.020593	0.00894005	0.0212738	4375	0.0392145	-0.0344707	0.0133405	0.00980087	5598	0.0130227	-0.00937269	0.0120272	0.43584
rnf41	9668	0.00452752	-0.0213973	0.00929291	0.0213257	4241	0.00290162	-0.00288898	0.0137889	0.834057	5427	0.00256419	-0.0361854	0.0125467	0.00394137
hpcal1	10032	0.0017149	-0.0209952	0.00912255	0.0213857	4387	0.00216216	0.000489556	0.0139107	0.971928	5645	0.00177254	-0.0379735	0.0120746	0.00166997
cd2	8186	0.00557913	-0.0233673	0.0101659	0.0215531	3582	0.00212309	-0.0413137	0.0150431	0.00605612	4604	0.00452432	-0.00880705	0.0137739	0.522594
igfl4	8209	0.00160286	-0.0233182	0.0101502	0.021626	3572	0.00183698	-0.035109	0.0154048	0.0227201	4637	0.000510835	-0.01395	0.0134948	0.301313
nfe2	8219	0.000369588	-0.0232819	0.0101605	0.0219643	3596	0.00117126	-0.00332132	0.0152323	0.827406	4623	0.00179092	-0.0391149	0.013624	0.00410985
wfdc1	8232	0.0131788	-0.0232311	0.0101594	0.0222407	3610	0.00478057	-0.0380609	0.014954	0.0109628	4622	0.0100681	-0.0110922	0.0138229	0.422333
lhpp	9966	0.0354877	-0.0205991	0.00901025	0.022264	4365	0.0035218	-0.0231153	0.0129306	0.0739029	5601	0.00397666	-0.0180383	0.012447	0.147336
ca3	10041	0.0584033	-0.0203673	0.00891875	0.0224128	4402	0.010048	-0.0266635	0.0124831	0.0327371	5639	0.0287607	-0.0151849	0.0125343	0.22577
pde5a	8262	0.00104644	-0.0228808	0.0100203	0.0224298	3614	0.00034278	-0.000363791	0.0152463	0.980965	4648	0.00306451	-0.0406366	0.013275	0.0022175
spag1	8419	0.000434924	-0.0228637	0.0100144	0.0224509	3681	0.00125987	-0.0363293	0.0149653	0.0152478	4738	0.000315411	-0.0118985	0.0134721	0.377175
pfdn4	8145	0.00114024	0.0232783	0.010198	0.022478	3568	0.000127034	-0.0041363	0.0150813	0.783895	4577	0.00294234	0.0453196	0.0138265	0.00105428
hnrnpk	9714	0.00598419	-0.0212311	0.00930359	0.0225088	4252	0.000999255	-0.000435731	0.0138802	0.974958	5462	0.00285587	-0.0376374	0.0125147	0.00264651
pdrg1	8202	0.000704194	-0.0232742	0.0102058	0.0226045	3588	-0.000106017	-0.00950353	0.0152591	0.533448	4614	0.00110937	-0.0343311	0.0137284	0.0124278
shpk	8283	0.00102247	0.0231045	0.0101514	0.0228716	3630	9.44108e-06	0.0211922	0.0148609	0.153944	4653	0.00230127	0.0245273	0.0138695	0.0770541
cmip	8392	0.0015218	-0.0226754	0.00999028	0.023248	3679	0.00188448	-0.000912749	0.0152035	0.952131	4713	0.00457851	-0.0400024	0.0132128	0.00247873
bdnf	8451	0.00719188	-0.0225466	0.00994326	0.0233833	3708	-0.000157844	-0.00717514	0.0146784	0.624997	4743	0.00499781	-0.03479	0.0134984	0.00998619
cfhr4	8449	0.00710753	-0.0222769	0.00982528	0.0233965	3694	0.000305222	-0.0248668	0.0143531	0.0832681	4755	0.0105847	-0.0200023	0.0134181	0.136108
skap2	9991	0.00107669	-0.0208065	0.00918758	0.0235565	4372	0.00238518	-0.00139657	0.0138871	0.919899	5619	0.00179009	-0.0359588	0.0122347	0.00330523
fgf5	9751	0.129671	0.0195388	0.0086504	0.023923	4277	0.0768829	-0.00812661	0.0132978	0.541151	5474	0.143255	0.0419236	0.0113369	0.000219465
vat1	9888	0.0158933	0.0203237	0.0090128	0.024156	4326	0.00438703	0.0307028	0.0132455	0.0204963	5562	0.030196	0.0125747	0.0122397	0.304291
rab44	8392	0.00294805	-0.0223216	0.00991416	0.0243808	3679	0.00142402	-0.0321287	0.0146601	0.0284723	4713	-6.94782e-05	-0.0144174	0.0134508	0.283839
rab11fip3	8434	0.00150102	-0.0224242	0.00996473	0.024452	3698	0.00205441	-0.00182178	0.015133	0.904185	4736	0.00478805	-0.0385941	0.0132001	0.00347442
luzp2	8392	0.0309219	0.0219495	0.00976365	0.0245965	3679	-0.000526731	-0.00371371	0.0147755	0.801564	4713	0.0229286	0.0431621	0.0129395	0.000857487
tank	9751	0.00179098	-0.0209565	0.00932769	0.0246814	4277	0.00139481	-0.0183253	0.0142352	0.198053	5474	0.000828494	-0.0228912	0.0123332	0.0634977
cpq	8437	0.0256152	-0.0216316	0.00963462	0.0247816	3702	0.000925526	-0.0330437	0.0144267	0.0220507	4735	0.00180352	-0.012307	0.0129415	0.341669
dnm1	8413	0.000958762	-0.0224924	0.0100266	0.0249044	3690	0.00276451	0.00480961	0.0152486	0.752466	4723	0.00261446	-0.0442678	0.0132773	0.000862344
cpa4	8105	0.011432	-0.0223477	0.00996449	0.0249413	3540	0.00925432	-0.0178857	0.0150048	0.233342	4565	0.00918656	-0.0259215	0.0133316	0.0519128
ube2z	8209	0.000535478	-0.0226985	0.010137	0.0251716	3572	0.00101561	-0.00841046	0.0153752	0.584404	4637	0.00127507	-0.0337842	0.0134735	0.0121947
mink1	8425	0.000681895	-0.0223774	0.0100217	0.0255828	3679	0.0013728	0.00439802	0.0151515	0.771626	4746	0.00298817	-0.0434554	0.0133398	0.00113159
enpep	8186	0.00160174	-0.0224975	0.0100779	0.0256178	3582	0.00168805	-0.0175785	0.0150749	0.243662	4604	0.000787432	-0.0263822	0.0135518	0.0516241
gimap7	8262	0.0345578	0.0220784	0.00989137	0.0256361	3614	0.00616367	0.0156808	0.0148258	0.290278	4648	0.0385451	0.0278497	0.0132378	0.03545
cd177	9932	0.0029959	-0.0204321	0.00915874	0.0257109	4350	0.000691964	-0.0225493	0.0135878	0.0970819	5582	0.000228093	-0.0187685	0.0123933	0.129979
dnajb6	8183	0.00196321	-0.022616	0.0101419	0.0257775	3572	0.00188006	-0.0019233	0.0153273	0.900149	4611	0.00568732	-0.0386142	0.0134857	0.00421091
sdc4	9934	0.000276433	-0.0199765	0.00897318	0.0260202	4351	0.00626769	0.0116419	0.0134785	0.38778	5583	0.00832318	-0.0450165	0.0119496	0.000166788
fgf16	8209	0.00272034	-0.0227028	0.010208	0.0261736	3572	0.000404237	-0.0281661	0.0152181	0.0642766	4637	0.00729274	-0.0179743	0.0137372	0.190789
vps37a	9888	0.00707644	-0.0204527	0.00919736	0.0261876	4326	0.000277323	-0.00310934	0.0138154	0.821941	5562	0.0084877	-0.0337984	0.01229	0.00597748
rab10	8434	0.000317038	-0.0223642	0.0100605	0.0262449	3698	0.00186659	-0.00344914	0.0150219	0.81841	4736	0.00354191	-0.0372178	0.0135174	0.00592168
stxbp1	8419	0.000588233	-0.0222615	0.0100152	0.0262585	3681	0.000319243	0.00553297	0.0152078	0.71601	4738	0.00325336	-0.0443502	0.0132884	0.000851852
paep	9869	0.109619	-0.0201304	0.0090633	0.0263674	4331	0.00727162	-0.00259788	0.0120519	0.829343	5538	0.336901	-0.0355754	0.0115963	0.00216657
gopc	9901	0.00122282	-0.0204057	0.0091955	0.0265031	4316	0.00160377	0.00487869	0.0141675	0.730593	5585	0.00336978	-0.0400511	0.0120496	0.000893574
pecr	8219	0.00062329	-0.0229124	0.0103261	0.026522	3596	-0.000474472	-0.00436287	0.015634	0.780213	4623	0.00160382	-0.0376443	0.0137491	0.00620613
rpe	8283	0.00153552	-0.0223712	0.0100838	0.0265451	3630	0.00173131	-0.00420605	0.0152326	0.78247	4653	0.00228909	-0.0368408	0.0134334	0.00612116
gpr15l	8413	0.0897894	-0.0208018	0.00938615	0.0267029	3690	0.0168465	-0.0400104	0.0139059	0.004035	4723	0.0241886	-0.00520631	0.0127076	0.682045
snu13	8186	0.00298227	-0.0229056	0.010342	0.0268009	3582	0.0038912	-0.0169869	0.0152363	0.264967	4604	0.00080626	-0.0275322	0.0140636	0.0503268
fcrl2	9993	0.0159424	-0.0198099	0.00896023	0.0270677	4367	0.00435125	-0.0232541	0.0134819	0.0846264	5626	0.0295259	-0.0169257	0.0119604	0.15708
twf2	8451	0.00181389	-0.0219319	0.00992014	0.0270735	3708	0.00114387	0.00217306	0.0151075	0.885634	4743	0.00275479	-0.0411345	0.0131274	0.00173803
septin3	8419	0.0282094	-0.0216659	0.00980567	0.0271647	3681	0.0296242	-0.033252	0.0150861	0.0275759	4738	0.0124709	-0.0125857	0.0128765	0.328414
cdsn	9996	0.0237926	-0.0196465	0.00890237	0.0273444	4376	0.00753599	-0.0258639	0.0131986	0.0501077	5620	0.0145872	-0.0145966	0.0120469	0.2257
casp2	9901	0.0024962	-0.0203711	0.00923644	0.0274407	4316	0.00239843	0.00725618	0.0139588	0.603211	5585	0.00239274	-0.0418901	0.0122971	0.000662675
fut3_fut5	10045	0.0749287	-0.0185422	0.00842258	0.0277244	4408	0.0691513	-0.038329	0.0127241	0.00260736	5637	0.0409927	-0.00292244	0.0112259	0.794618
amfr	9731	0.000275816	-0.0207142	0.00942024	0.0279082	4274	0.000714014	-0.0242277	0.0140202	0.08405	5457	2.23036e-05	-0.0178881	0.0127153	0.159537
gpr158	8419	0.0221958	0.0215033	0.00978492	0.0280051	3681	-0.000534676	-0.000960472	0.014503	0.947202	4738	0.0122656	0.0399401	0.0132147	0.0025211
calcb	8425	0.0152266	0.0215861	0.00982827	0.0280957	3679	0.00275358	-0.000253932	0.0150214	0.986514	4746	0.0241765	0.039387	0.0129605	0.0023866
mia	9973	0.0132325	-0.0195111	0.00888507	0.028119	4371	0.00311385	-0.00318003	0.012977	0.806429	5602	0.00392869	-0.0325904	0.0121592	0.00737697
sla2	8419	0.00353494	-0.0217601	0.00992191	0.028325	3681	0.0048023	0.000804276	0.0151691	0.957718	4738	0.00230152	-0.0395114	0.0130754	0.00252606
akt1s1	9731	0.00425237	-0.0203387	0.00927943	0.0284172	4274	0.00110891	-0.00935095	0.0138779	0.500474	5457	0.0024635	-0.0290639	0.0124613	0.0197196
fcrlb	9668	0.0402923	-0.0196385	0.00896479	0.0285023	4241	0.0188809	-0.0114833	0.0129474	0.375172	5427	0.0104771	-0.026216	0.0123667	0.0340615
get3	8434	0.000216085	-0.0220326	0.0100656	0.0286305	3698	0.00142649	-0.0236106	0.0145814	0.105483	4736	0.000697638	-0.020521	0.0138501	0.1385
snx9	9934	0.000662742	-0.0199146	0.00912024	0.0290181	4351	1.7399e-05	-0.00501515	0.013576	0.711837	5583	0.00260925	-0.0317226	0.0122967	0.00991224
osmr	9988	0.0753421	-0.019137	0.00877314	0.029183	4383	0.0132663	-0.0463501	0.0122156	0.000150038	5605	0.0672781	0.0028739	0.0122962	0.815208
manf	9991	0.000221105	-0.0199594	0.00915168	0.0292098	4372	0.000745127	0.0086966	0.0139114	0.531911	5619	0.00320264	-0.0425402	0.0121293	0.000456362
cga	9943	0.435209	0.0156217	0.00716448	0.029249	4355	0.0229909	-0.00213241	0.00864502	0.805181	5588	0.198312	0.0307239	0.0105018	0.00345182
fam3d	8413	0.0108996	0.0215582	0.00989165	0.0293272	3690	0.00702448	0.00734916	0.0152945	0.630894	4723	0.0144544	0.0330908	0.012939	0.0105755
nmi	8363	0.000348952	-0.0219309	0.0100755	0.0295347	3667	0.000466554	-0.00537952	0.0150683	0.721106	4696	0.00103907	-0.0352315	0.0135467	0.00933133
acadm	8283	0.00203665	-0.0217885	0.0100106	0.0295419	3630	0.00188639	-0.0134637	0.0147016	0.359834	4653	0.00172875	-0.0284931	0.0136507	0.0369154
psmd9	9888	0.0182423	-0.0199296	0.0091657	0.0297016	4326	0.00127406	-0.0237926	0.0131175	0.0697766	5562	8.0392e-05	-0.0166601	0.0127159	0.19019
gmfg	8434	0.00038886	-0.0216221	0.00994833	0.0297746	3698	0.000950108	0.000828722	0.0150051	0.955959	4736	0.0022996	-0.0394461	0.013273	0.00297447
ambn	9751	0.00183149	0.0201273	0.00929076	0.0303062	4277	0.00014266	0.0111929	0.0138114	0.417748	5474	0.00301254	0.0271849	0.0125502	0.0303475
siglec15	9731	0.00226641	-0.0202061	0.00932824	0.0303262	4274	0.00123446	-0.0295353	0.0137226	0.0314288	5457	8.86783e-05	-0.0127462	0.0127018	0.315667
ebi3_il27	10004	0.0430017	0.0189082	0.00872937	0.030331	4382	0.0616898	-0.00272801	0.0128586	0.831997	5622	0.01862	0.0360024	0.0118377	0.00236618
st8sia1	8209	0.000488788	-0.0219934	0.0101556	0.0303669	3572	0.00185545	-0.0429453	0.0151654	0.00465476	4637	0.000225767	-0.00520595	0.0136644	0.703231
ppib	9939	0.000335162	-0.0198864	0.00918834	0.0304642	4355	0.000917815	0.00309507	0.0140066	0.825124	5584	0.00384923	-0.0379201	0.0121457	0.00180483
gmpr2	8262	0.00636724	-0.0216092	0.0099853	0.0304855	3614	0.00262383	-0.00504239	0.0147074	0.731733	4648	0.00210748	-0.0344744	0.0135605	0.011046
plxnb3	9907	0.00307977	-0.0197268	0.00911697	0.0305077	4339	0.000839594	-0.00478401	0.0137976	0.728812	5568	0.00793067	-0.0316034	0.0121067	0.00906779
gli2	8209	0.00200451	0.022122	0.0102542	0.0310058	3572	0.0011669	0.00780437	0.0154051	0.612459	4637	0.00271297	0.0334636	0.0137412	0.0149176
cmc1	8434	0.000790855	-0.021455	0.00994962	0.0310831	3698	0.000757263	-0.00183778	0.0151225	0.903281	4736	0.00626667	-0.0368405	0.0131729	0.0051839
decr1	9901	0.000671793	-0.0199502	0.00925255	0.0310931	4316	0.00428064	-0.00941074	0.014036	0.502593	5585	0.00147368	-0.027937	0.0122793	0.022936
cd276	9946	0.0574208	-0.0183852	0.00853028	0.0311631	4354	0.0672962	-0.0389474	0.0125816	0.00197673	5592	0.0375841	-0.00216787	0.0115818	0.851527
cxcl14	9751	0.147903	0.0182157	0.00846394	0.0314095	4277	0.202806	0.00863149	0.0120286	0.473054	5474	0.0850373	0.025502	0.0117459	0.0299631
spink5	9943	0.0407189	-0.0190234	0.00884724	0.0315627	4355	0.000464813	-0.0144574	0.0133976	0.280603	5588	0.0304961	-0.0230733	0.0117223	0.0490805
agrp	10032	0.0431198	-0.0189754	0.00883334	0.031725	4387	0.0229725	-0.0393622	0.0132244	0.00293164	5645	0.00189146	-0.00226212	0.0117691	0.847585
prkar1a	9934	0.000656896	-0.0196258	0.00913609	0.0317251	4351	0.000109561	-0.00384886	0.0136168	0.777455	5583	0.00399785	-0.0321186	0.0122997	0.00904296
tmed8	8413	0.000199336	-0.0213765	0.00995628	0.0318187	3690	0.00150456	0.00329532	0.0150694	0.826914	4723	0.00280967	-0.0410437	0.0132396	0.00194617
psme2	9826	0.0368438	-0.0196125	0.00914992	0.0321008	4308	-0.000250802	-0.0124512	0.0130842	0.341343	5518	0.00381045	-0.0251764	0.0126983	0.0474545
ceacam21	9901	0.00518268	-0.0197623	0.00922484	0.0321947	4316	0.00514806	-0.00542113	0.0134359	0.686614	5585	0.00114527	-0.0312301	0.0126351	0.0134768
sprr1b	8283	0.00148119	-0.0217068	0.0101348	0.0322386	3630	0.00180521	-0.0259978	0.0151463	0.0861668	4653	0.000991358	-0.0182236	0.0136401	0.181605
ppp1r14d	8419	0.0209027	0.0210319	0.00982063	0.0322538	3681	0.0127914	0.00311158	0.0145894	0.831122	4738	0.0286964	0.0356516	0.0132634	0.00721378
pms1	8202	0.000764752	-0.0217235	0.0101493	0.0323522	3588	0.00205776	-0.0218528	0.0149269	0.143287	4614	0.000147901	-0.0217143	0.0138202	0.116203
bcl2l11	9901	0.018631	-0.0194513	0.00909438	0.0324738	4316	0.00496045	-0.0304443	0.0135259	0.0244472	5585	0.0177026	-0.0105474	0.0122646	0.389837
ubxn1	8262	0.0104401	-0.0215837	0.0100938	0.0325203	3614	0.000414339	5.66907e-05	0.0149041	0.996965	4648	0.00492691	-0.038508	0.013679	0.00489642
dnajc9	8413	0.0180324	-0.0212384	0.0099343	0.0325548	3690	-0.000515244	-0.000310119	0.0146434	0.983105	4723	0.00695736	-0.0378792	0.0134858	0.0049928
commd9	8392	0.00331244	-0.0214118	0.010017	0.0325813	3679	-1.4402e-05	-0.00496753	0.0149654	0.739958	4713	0.00398302	-0.0346368	0.0134789	0.010209
fcrl3	9751	0.00630964	-0.0196148	0.00918629	0.0327678	4277	0.000405767	-0.0185789	0.0136252	0.172776	5474	0.00869134	-0.0202441	0.0124186	0.103128
mapk9	9901	0.0139347	-0.0195782	0.0091715	0.032812	4316	0.000132393	-0.0159288	0.0138535	0.25029	5585	0.0250822	-0.0219875	0.0121839	0.0711854
cd244	10032	0.00604264	-0.0192514	0.00902369	0.0329139	4387	0.00229304	-0.0210121	0.0136428	0.123594	5645	0.00925226	-0.0174581	0.0119786	0.145052
rabep1	8262	0.00192306	-0.0213886	0.0100269	0.0329453	3614	0.00284026	-0.00334846	0.0149244	0.822488	4648	0.00161226	-0.0354786	0.013514	0.00868513
zfyve19	8413	0.00142112	-0.0212514	0.00997378	0.0331408	3690	0.000813899	-0.00414251	0.0149323	0.781474	4723	0.0039581	-0.0347888	0.0133769	0.0093332
foxj3	8209	0.000611737	-0.0216644	0.0101753	0.0332749	3572	0.000274253	-0.00516546	0.0154443	0.738054	4637	0.00254056	-0.0344553	0.013512	0.0108047
arhgef5	8169	0.00356928	-0.0216902	0.0101971	0.0334418	3577	0.00196436	-0.0295347	0.0151445	0.051232	4592	0.0031692	-0.0153372	0.0137866	0.265991
sema7a	10020	0.0182493	-0.0186783	0.00878423	0.0334986	4389	0.0123688	-0.0286046	0.0136041	0.0355537	5631	0.016622	-0.0107413	0.0114796	0.349474
txn	8328	0.0126215	-0.0212034	0.00997442	0.0335511	3650	0.00159343	-0.0132493	0.0144841	0.360385	4678	0.002151	-0.0273717	0.0136888	0.0456048
cd160	10032	0.00619167	-0.0186819	0.00879517	0.0336858	4387	0.00217649	-0.0182797	0.0134098	0.172902	5645	0.0106466	-0.0188503	0.0116414	0.105449
cd14	9730	0.0591605	-0.0186553	0.0087829	0.0336912	4281	0.00739454	-0.025517	0.013007	0.0498516	5449	0.0451266	-0.0129565	0.0118517	0.274347
fut8	9869	0.000700354	-0.0194879	0.00918098	0.0338087	4331	0.000525206	-0.0183456	0.0135687	0.176428	5538	0.00356916	-0.0202557	0.012442	0.10358
pvr	10045	0.00293508	-0.0190808	0.00899362	0.0338968	4408	0.0032602	-0.0363705	0.0132804	0.00619387	5637	0.00265079	-0.00519602	0.01221	0.670448
calb1	9888	0.0561878	0.0183236	0.00864461	0.03406	4326	0.0400808	-0.0111817	0.0131505	0.395213	5562	0.0614252	0.0420986	0.0114552	0.000240041
lactb2	9934	0.00136445	-0.0192667	0.00910121	0.0342903	4351	0.000121964	-0.00288005	0.0136188	0.832526	5583	0.00452781	-0.0322411	0.0122132	0.0083169
sirt2	9888	0.00132187	-0.0194282	0.0091812	0.0343626	4326	0.00321259	0.00648035	0.0136625	0.635298	5562	0.00158233	-0.039906	0.0123821	0.00127642
ephb4	10062	0.0201866	-0.0183688	0.00868093	0.0343694	4411	0.0232541	-0.0306226	0.0129443	0.0180379	5651	0.00263399	-0.0087481	0.011678	0.453824
serpine2	8434	0.00119842	-0.0210206	0.00993495	0.0343889	3698	0.00314782	0.00626135	0.0148651	0.673626	4736	0.00209134	-0.0426962	0.0133324	0.00137178
aida	8202	0.000897652	-0.0215353	0.0101814	0.0344465	3588	0.00256977	-0.0253676	0.015247	0.0962439	4614	3.31133e-05	-0.0183545	0.0136761	0.179633
serping1	8449	0.0349376	-0.0207203	0.00979847	0.0344894	3696	-0.000454526	-0.00721584	0.0141112	0.609132	4753	0.0834076	-0.0310304	0.0132676	0.0193863
nrgn	8459	0.000178184	-0.0209237	0.00994613	0.0354337	3708	0.00100897	0.0068202	0.015115	0.651858	4751	0.00252392	-0.0430996	0.0131869	0.00108941
il5ra	9901	0.00697688	-0.0187943	0.00894164	0.0355886	4316	0.0353876	-0.0254382	0.0133388	0.0565754	5585	1.22948e-06	-0.0141794	0.0119462	0.235303
chmp1a	9869	0.000643307	-0.0194265	0.00925241	0.0357875	4331	6.24492e-05	3.8967e-05	0.0140321	0.997784	5538	0.00192451	-0.0349705	0.0122957	0.00446973
acrbp	8392	0.00369494	-0.0209583	0.00998415	0.0358327	3679	-8.93174e-05	-0.00607002	0.0151972	0.689609	4713	0.00491694	-0.0327763	0.0132171	0.0131792
cdnf	9888	0.0570769	0.0184309	0.00878362	0.0359017	4326	0.00133043	0.020291	0.0132599	0.126027	5562	0.0369491	0.0176352	0.0116594	0.130456
mep1b	9934	0.016434	-0.0189324	0.00905257	0.0365186	4351	0.00415506	-0.0239158	0.0133353	0.072976	5583	0.0315759	-0.0148624	0.0122718	0.225908
ca2	9902	0.0411601	-0.018863	0.00903688	0.0368828	4334	9.7432e-06	-0.0177359	0.0127175	0.163204	5568	0.0009703	-0.0196794	0.0126753	0.120583
gnpda2	8262	0.000893387	0.0207821	0.00996671	0.0370864	3614	0.00425411	0.0238932	0.0150606	0.112719	4648	0.00963645	0.0191186	0.0132189	0.148158
chga	8451	0.0427013	0.019419	0.00933561	0.0375468	3708	0.0449899	0.0151808	0.013568	0.263269	4743	0.0408283	0.0228488	0.0128259	0.0749013
s100a4	9973	0.00821861	-0.0188879	0.00908737	0.037691	4371	0.0122461	-0.0128949	0.013662	0.345298	5602	0.000324506	-0.0235294	0.012141	0.0526723
arhgap45	8262	0.00116383	-0.0208001	0.0100081	0.0377109	3614	0.00108993	0.00162301	0.0152344	0.915163	4648	0.00274232	-0.038434	0.0132501	0.00374126
klk7	8059	0.0361511	-0.0206461	0.00993894	0.0378064	3528	0.0530836	-0.0199756	0.0146908	0.174	4531	0.0208082	-0.0207661	0.0134699	0.123225
slc39a14	9731	0.0183905	0.0191036	0.00921214	0.0381295	4274	0.000632964	0.00277677	0.0138649	0.841277	5457	0.0140796	0.0322076	0.0123064	0.0088916
muc2	8451	0.0112567	0.0204139	0.00984974	0.0382462	3708	0.00544211	0.0201547	0.0147941	0.173172	4743	0.0144694	0.02076	0.0131973	0.115774
cd109	9943	0.017852	0.0184878	0.0089269	0.038383	4355	0.00280986	0.00517086	0.0133667	0.698889	5588	0.0269316	0.0294217	0.0119612	0.0139328
irag2	9744	0.000485464	-0.0194223	0.00938161	0.0384553	4265	0.00268432	-0.0223047	0.0140815	0.113275	5479	0.000160565	-0.0170561	0.0125709	0.174905
ap2b1	8202	0.00274578	-0.0211682	0.0102282	0.0385213	3588	0.00200114	0.00516164	0.0152571	0.73515	4614	0.00309192	-0.0420987	0.0137538	0.00221955
psmc3	8145	0.00331821	0.0212167	0.0102556	0.0385972	3568	0.00206021	0.0247099	0.0154336	0.109455	4577	0.00182123	0.0184029	0.0137277	0.180127
zpr1	8169	0.00215958	-0.0210668	0.0101881	0.0386916	3577	0.00138364	-0.0157625	0.0152844	0.302478	4592	0.00174828	-0.0253137	0.0136702	0.0641271
c2cd2l	9714	0.000183433	-0.0193491	0.00936425	0.0388292	4265	0.00143656	-0.0239826	0.0137846	0.0819637	5449	0.00142549	-0.0155574	0.0127306	0.221743
scgb3a1	8262	0.0557098	0.0195589	0.00946821	0.0388842	3614	0.0098126	0.0034077	0.0145665	0.815045	4648	0.0111771	0.0325367	0.0124428	0.00895439
stat5b	9888	0.00241148	-0.0189374	0.00916768	0.0388856	4326	0.00211414	0.00320414	0.0139517	0.818367	5562	0.0026647	-0.0362342	0.0121349	0.00283938
axin1	9901	0.00642768	-0.0189188	0.00916545	0.0390297	4316	0.00315676	0.00171607	0.0141321	0.903356	5585	0.00228563	-0.034878	0.0120011	0.00367261
crebzf	8145	0.00111052	0.0208847	0.0101491	0.0396427	3568	0.000505449	0.022198	0.0152045	0.144388	4577	0.0014721	0.0197607	0.0136328	0.147267
dffa	10032	0.000292842	-0.0188652	0.00918084	0.0399199	4387	0.00155994	-0.00625242	0.0137967	0.65044	5645	0.000827322	-0.0287203	0.0122907	0.0194871
rp2	9888	0.000905517	-0.0189631	0.00923007	0.039954	4326	0.00170027	-0.012513	0.0141107	0.375247	5562	0.00314863	-0.0236789	0.0121715	0.0517737
adgrd1	8262	0.179746	-0.0181651	0.00885358	0.0402282	3614	0.00186622	0.00441252	0.0131741	0.737691	4648	0.0893929	-0.0351138	0.011766	0.00285676
hrg	8413	0.0159081	-0.0200189	0.00976132	0.0403133	3681	0.000336814	-0.0227345	0.0144818	0.116533	4732	0.0316796	-0.0174831	0.0131275	0.182993
chmp6	8434	0.00170886	-0.0203095	0.00990666	0.040387	3698	0.00305528	0.0103248	0.0150369	0.492361	4736	0.011252	-0.0443847	0.0130866	0.00070052
ogfr	9888	0.0467799	-0.0185006	0.00903281	0.0405711	4326	0.00105292	-0.0240113	0.0133964	0.0731429	5562	0.029527	-0.0134357	0.0121656	0.269468
tjap1	9973	0.00454045	-0.0186964	0.00913139	0.040636	4371	0.00177589	-0.00510695	0.0139323	0.713969	5602	0.00439899	-0.0294206	0.0120528	0.0146782
mfap3	9744	0.00036831	-0.0188488	0.00920922	0.0407113	4265	0.000285262	-0.0220733	0.0134845	0.101717	5479	3.09863e-05	-0.0162614	0.0125792	0.196161
rpa2	8209	0.0001496	-0.0206403	0.0100937	0.0409009	3572	0.0012167	-0.0324106	0.015129	0.0322378	4637	-9.3722e-05	-0.0111483	0.0135471	0.410592
prl	10045	0.0564142	0.0180503	0.00885014	0.0414219	4408	0.00528586	0.00974917	0.0132399	0.461557	5637	0.0772966	0.0238547	0.0117769	0.0428584
bola2_bola2b	8219	0.0216634	-0.0204821	0.010045	0.0414792	3596	-1.8969e-06	-0.00565108	0.0145466	0.697682	4623	0.0059081	-0.0322154	0.0137994	0.0196095
kyat1	9916	0.00648583	-0.0185103	0.00907881	0.0414914	4340	-0.000388257	-0.00306661	0.0135915	0.821502	5576	0.0109374	-0.0307317	0.0121656	0.0115608
itpr1	8219	0.00308376	-0.0208139	0.0102193	0.0417107	3596	0.000136277	-0.0146317	0.0147199	0.320284	4623	0.00472999	-0.0256978	0.0141119	0.068672
adgrb3	9856	0.0111211	0.0181519	0.00891319	0.0417252	4327	0.00396325	-0.00897909	0.0132866	0.499205	5529	0.0191122	0.0401164	0.0119975	0.00083213
ninj1	9668	0.0188388	-0.0189816	0.00933634	0.0420707	4241	0.00794641	-0.014397	0.0134813	0.285617	5427	0.022018	-0.0226037	0.0128708	0.0791114
erbb3	9908	0.0782066	-0.0174939	0.00861202	0.042247	4332	0.0512675	0.00201833	0.0129241	0.875908	5576	0.0352397	-0.0311985	0.0111069	0.00498795
procr	8186	0.00211002	0.0203902	0.010054	0.0425852	3582	0.000781635	0.000452588	0.0147078	0.975453	4604	0.0030691	0.0364367	0.0137423	0.00804262
mtr	8186	0.000659446	-0.0207189	0.0102211	0.0426885	3582	-0.000442218	-0.00336517	0.0153634	0.826633	4604	0.00193601	-0.0345902	0.0136895	0.0115454
igbp1	8419	0.0110356	-0.0201024	0.00992485	0.0428515	3681	0.00138349	-0.00685762	0.0146191	0.639035	4738	0.00182438	-0.0304575	0.0134842	0.023944
gkn1	9529	0.0225548	0.0188966	0.00933084	0.042877	4189	0.0133597	0.00511414	0.0139487	0.713907	5340	0.0205255	0.0299277	0.0125496	0.0171255
atxn3	8425	0.0172721	-0.0199669	0.00987224	0.0431536	3679	0.00156994	-0.0118135	0.0144444	0.413489	4746	0.00188485	-0.0261621	0.0134743	0.0522404
stx16	9668	0.000503343	-0.0190621	0.00943778	0.0434348	4241	0.00163167	-0.0160391	0.0139431	0.250076	5427	0.00098102	-0.0214274	0.0127988	0.0941533
pla2g7	9943	0.0720648	-0.0174534	0.00864275	0.0434698	4355	0.0133431	-0.0135006	0.0135925	0.320648	5588	0.0010263	-0.0202259	0.0110822	0.0680411
insl3	8425	0.618958	0.012676	0.00628488	0.0437368	3679	0.0358953	0.0116523	0.00924546	0.207633	4746	0.000189058	0.0139322	0.00849846	0.101201
hbq1	10013	0.0332378	0.0181709	0.00901606	0.0438903	4384	0.00349387	0.0221328	0.0130991	0.0911683	5629	-8.11316e-05	0.0151098	0.012378	0.222251
bcl2l1	8425	0.000147959	-0.0200145	0.00994695	0.0442383	3679	0.000870134	0.00220953	0.0149999	0.882901	4746	0.0027615	-0.0374661	0.0132703	0.00477305
hras	8268	0.0019995	-0.0204786	0.0101945	0.0445914	3622	0.00320217	-0.037998	0.0149021	0.0108183	4646	0.00142585	-0.0063447	0.0139454	0.649155
cabp2	8202	0.000851793	-0.0205672	0.0102446	0.0447182	3588	0.00405145	-0.00233777	0.015336	0.878852	4614	0.00105715	-0.0350195	0.0137484	0.0108923
rrm2b	9668	0.0048413	-0.0187283	0.00933814	0.0449305	4241	-0.000254603	-0.00441007	0.014057	0.753744	5427	0.00702645	-0.0301495	0.0124692	0.0156424
csde1	8186	0.000792348	-0.0205059	0.0102398	0.0452569	3582	0.00074463	-0.0071244	0.0157337	0.650711	4604	0.00265324	-0.0310104	0.0134533	0.0212085
vash1	9901	0.00030498	-0.018295	0.00913843	0.0453133	4316	0.00322014	0.0122398	0.0139418	0.380038	5585	0.0030931	-0.0420552	0.0120656	0.000494895
mitd1	9869	0.000638687	-0.0185587	0.00927638	0.0454588	4331	0.00117131	0.000199774	0.0140646	0.988668	5538	0.00245809	-0.0334846	0.0123208	0.00659342
gorasp2	8413	0.00425612	-0.0200531	0.0100404	0.0458314	3690	0.00193355	0.00993469	0.015061	0.509531	4723	0.00461487	-0.0439431	0.0134332	0.0010785
prkg1	8262	0.000610828	-0.0202481	0.010152	0.0461308	3614	-0.000102703	-0.00346564	0.0154155	0.822135	4648	0.00412687	-0.0333371	0.0134703	0.013364
tnfsf12	10032	0.00789207	0.0177897	0.00892189	0.0461852	4387	0.00541714	0.0202562	0.0130614	0.121012	5645	0.0196687	0.0164168	0.0120686	0.173794
erc2	8202	0.00119969	-0.0199981	0.0100312	0.0462299	3588	0.000307391	0.00537156	0.0148865	0.718245	4614	0.00239808	-0.0403954	0.0135651	0.00291752
vsig10	8392	0.00116703	-0.0197259	0.00990344	0.0464235	3679	0.00224892	-0.0130186	0.0148661	0.381237	4713	0.00385588	-0.0248405	0.0132467	0.0608234
ppcdc	10045	0.00433227	-0.0181683	0.00913301	0.0466951	4408	0.00240902	-0.013623	0.0135523	0.31485	5637	0.000487944	-0.0215355	0.0123452	0.0811358
nck2	9991	0.00106761	-0.0181729	0.00913539	0.0466975	4372	0.00154695	0.00501067	0.0140119	0.72066	5619	0.00268173	-0.0363236	0.0120157	0.00251409
eif5a	9751	0.000691549	-0.0185667	0.0093353	0.0467441	4277	-0.000110566	-0.0165322	0.0140307	0.238748	5474	0.000375884	-0.0201327	0.0125062	0.107496
cpox	8209	0.01567	0.0197231	0.00993926	0.0472483	3572	-0.000156869	0.0143163	0.0146889	0.329808	4637	0.00779652	0.0243476	0.0134675	0.0706891
clec4c	9901	0.017611	-0.017819	0.00899263	0.0475609	4316	0.00282966	-0.0247849	0.013869	0.0739962	5585	0.00114065	-0.0122813	0.0117994	0.297995
tbc1d5	9901	0.000774405	-0.0182597	0.00922776	0.0478682	4316	0.00162265	-0.01337	0.0139226	0.336955	5585	0.000572375	-0.0219117	0.0123153	0.0752569
exosc10	8186	0.00129016	-0.0201146	0.010165	0.0478701	3582	-0.000358589	-0.0125141	0.015265	0.412389	4604	0.00108102	-0.0262911	0.0136266	0.0537428
fcer1a	8419	0.00210962	-0.0195951	0.00990824	0.0480001	3681	0.00108343	-0.0338208	0.0145954	0.0205467	4738	0.000114389	-0.00812878	0.0134775	0.546446
ggct	8419	0.00308623	-0.0196399	0.00993189	0.0480226	3692	0.00398133	-0.0019159	0.0146969	0.896288	4727	0.000970169	-0.0336191	0.0134492	0.0124634
dynlt3	8392	0.000150589	-0.0196283	0.00993338	0.0481881	3679	0.000134791	-0.00821245	0.0152212	0.589547	4713	0.00163493	-0.0287132	0.0130884	0.0282989
atp6v1g1	8219	0.0059908	-0.0199734	0.0101114	0.0482639	3596	9.46625e-05	-0.0117556	0.0150478	0.434727	4623	0.00283704	-0.0264629	0.0136341	0.0523267
nefl	9707	0.270488	0.0148542	0.00752249	0.0483369	4264	0.239961	-0.0106867	0.011607	0.357256	5443	0.294747	0.0353203	0.00984195	0.000335196
psmg4	8209	0.027362	-0.0198045	0.0100299	0.0483526	3572	0.000525259	-0.0268122	0.0141115	0.0575103	4637	0.000887977	-0.0140597	0.0140572	0.317277
btn1a1	8379	0.00012455	0.0198652	0.0100621	0.0483849	3673	-0.000536254	0.00253188	0.0145545	0.861907	4706	0.000865448	0.0339077	0.0138687	0.014525
akr1b1	9668	0.00022932	-0.0183877	0.00932466	0.0486443	4241	0.000511606	0.000371588	0.0137673	0.978468	5427	0.00248547	-0.0333985	0.0126475	0.00829701
qsox1	8306	0.0196081	-0.0193534	0.00981476	0.0486574	3627	0.00482067	-0.0569606	0.0147199	0.000110923	4679	0.0276112	0.0112069	0.013102	0.3924
angpt1	9921	0.00440056	-0.0180804	0.00916955	0.0486618	4343	0.000262936	-0.00476307	0.013367	0.721609	5578	0.00970393	-0.0284111	0.012552	0.0236448
ceacam18	8283	0.000190717	-0.0197616	0.010024	0.0487076	3630	-5.07468e-05	-0.0202723	0.0150446	0.177909	4653	0.000164936	-0.0193821	0.0134459	0.149514
cyth3	8145	0.00188684	-0.0202518	0.010298	0.0492657	3568	0.00165469	-0.0225132	0.0152966	0.141169	4577	0.00176673	-0.0184497	0.0139245	0.185244
akt2	8419	0.00029444	-0.0196076	0.00997171	0.0492939	3681	0.000861865	0.00508677	0.0151922	0.737775	4738	0.00272273	-0.039177	0.0131931	0.00299764
fgd3	8419	0.000739339	-0.0195387	0.00994163	0.0494081	3681	0.00213717	-0.00183791	0.0151796	0.903637	4738	0.00140814	-0.0334877	0.0131326	0.0108045
dkkl1	9888	0.0587807	0.0174631	0.00888839	0.0494765	4326	0.0258028	0.0176675	0.012436	0.155481	5562	0.030217	0.0174681	0.0125109	0.162702
batf	8202	0.000160796	-0.0201878	0.0102781	0.049546	3588	-0.000102009	-0.0187806	0.0150125	0.211019	4614	7.10627e-05	-0.0213006	0.0140691	0.130093
arid4b	9731	0.00036345	-0.0184357	0.00939052	0.0496484	4274	0.000515062	-0.0277913	0.0138522	0.0448892	5457	-0.000220103	-0.0109577	0.0127611	0.390555
ptrhd1	8262	0.00246615	-0.0197221	0.0100468	0.0496772	3614	0.00179183	0.000975851	0.014874	0.947694	4648	0.00264049	-0.0359143	0.0135913	0.00825854
tnc	9973	0.00697845	0.0175619	0.00895803	0.0499692	4375	-0.000159214	0.0036861	0.0136147	0.786601	5598	0.0153197	0.0288151	0.011863	0.0151725
ece1	9731	0.00259286	0.0180772	0.00922461	0.0500623	4274	-0.000361593	0.00724825	0.0137184	0.597278	5457	0.00746068	0.026793	0.0124364	0.0312529
eif4b	9869	0.00707416	-0.0179698	0.00917277	0.0501368	4331	0.0023327	0.00479712	0.0134966	0.722283	5538	0.00326933	-0.036083	0.0124592	0.00379316
hars1	9943	0.00116296	-0.0178719	0.00912567	0.050209	4355	0.000409165	0.00454376	0.013704	0.740234	5588	0.00304661	-0.0355784	0.0122154	0.00359861
ahsa1	8392	0.00219237	-0.0195658	0.00999863	0.0503988	3679	0.00146964	-0.00907859	0.0147915	0.539405	4713	0.00224882	-0.0280648	0.0135614	0.038557
mars1	8245	0.00205692	-0.0197931	0.0101324	0.0508004	3606	0.00016379	0.00172566	0.0153069	0.910245	4639	0.00381352	-0.036688	0.0134981	0.00659177
s100g	8419	0.0155143	0.0189159	0.00968449	0.0508273	3681	0.0133569	-0.0249754	0.0149964	0.0959129	4738	0.0194496	0.0542191	0.0126356	1.81426e-05
cd200r1	9873	0.00427498	-0.0176713	0.00905338	0.0509777	4304	0.0102513	-0.0409843	0.0139206	0.00325585	5569	-0.000329629	0.00101103	0.011883	0.9322
mpig6b	9976	0.000126759	-0.0178251	0.00913884	0.0511466	4363	0.000970174	0.00900987	0.0139104	0.517207	5613	0.00270647	-0.0389229	0.0121	0.0013038
med21	8186	0.00040708	-0.0201313	0.0103235	0.0512054	3582	-0.000424059	-0.00346176	0.0155583	0.823935	4604	0.00137009	-0.0335578	0.0137991	0.0150587
c1galt1c1	8186	0.00364087	-0.0200036	0.0102588	0.051223	3582	1.70973e-05	-0.0119979	0.0153949	0.43583	4604	0.00302284	-0.0262118	0.013746	0.0565994
rest	8145	0.000544165	0.0197657	0.0101401	0.0512978	3568	0.000139301	0.0150305	0.0154215	0.329802	4577	0.000623163	0.0235827	0.0134577	0.0797791
ccar2	8425	0.00200972	-0.0195323	0.0100249	0.0514022	3679	0.00111798	-0.033833	0.0146563	0.0210305	4746	0.000536943	-0.00804881	0.0137074	0.557106
cnpy4	9888	0.00132643	-0.0180391	0.00926202	0.0514864	4326	0.00120292	0.00859872	0.0140531	0.540652	5562	0.00747933	-0.0387917	0.012271	0.00157935
ccne1	8209	0.000228503	-0.0200928	0.0103183	0.0515325	3572	0.00196084	-0.0254785	0.0155716	0.101882	4637	1.68102e-05	-0.0155776	0.0137717	0.258059
nfkb2	8283	0.00045821	-0.0196537	0.0101332	0.0524694	3630	-0.000184687	-0.0145887	0.0153574	0.342206	4653	0.000910957	-0.0237883	0.0134858	0.0778059
clps	9922	0.0105137	0.0174401	0.00900075	0.0526971	4344	0.000436849	-0.0140664	0.013619	0.301728	5578	0.00419217	0.0426657	0.0119833	0.00037334
siglec9	10002	0.0237246	-0.0170147	0.00878158	0.0527071	4379	0.000439558	-0.0254445	0.0131198	0.0525176	5623	0.0156895	-0.0100438	0.0117802	0.393915
lypd3	9896	0.0199833	0.0173662	0.00898855	0.0533838	4335	0.0438357	-0.0108316	0.0132929	0.415207	5561	0.00637089	0.0400029	0.012134	0.000984168
jam3	8262	0.00483924	-0.0195397	0.0101165	0.053459	3614	0.000263737	-0.00776597	0.0150245	0.605266	4648	0.0100801	-0.0286242	0.013663	0.0362239
sftpa1	9668	0.00723885	-0.0180413	0.00935294	0.0537668	4241	0.00179457	-0.0161636	0.0141203	0.252397	5427	0.00474342	-0.0195279	0.012485	0.11785
cdh15	10028	0.285746	-0.0147956	0.00768007	0.0540702	4399	0.0520277	-0.0647859	0.0116427	2.78495e-08	5629	0.087127	0.025521	0.0101697	0.0121177
omp	8169	0.000291025	-0.019463	0.0101159	0.0543902	3577	0.000458257	-0.0170834	0.0147392	0.246513	4592	8.69419e-05	-0.0213058	0.0138696	0.12457
cracr2a	9668	0.000433323	-0.0179518	0.00933212	0.0544265	4241	0.00176265	-0.016479	0.0139793	0.238537	5427	0.000122639	-0.0190896	0.012529	0.127659
f11	8335	0.0446213	-0.0186952	0.00972707	0.0546431	3644	0.0108616	-0.0115597	0.0142427	0.417062	4691	0.0472937	-0.0237524	0.0129863	0.0674578
ccs	9869	0.0266554	0.0174841	0.00910741	0.0549161	4331	0.00240955	0.0284002	0.0131385	0.0307027	5538	0.00483075	0.00891961	0.0125404	0.476948
prss53	8425	0.00378333	-0.018495	0.0096407	0.0550905	3679	0.012997	-0.0273272	0.0146806	0.0627604	4746	-0.00016271	-0.0110586	0.012752	0.385875
xiap	8209	0.00124598	-0.0195227	0.0101935	0.0554987	3572	-0.000307986	-0.00285194	0.0154522	0.85358	4637	0.00440758	-0.0324143	0.0135462	0.0167571
reep4	8419	0.000902574	-0.0194252	0.0101432	0.0555131	3681	0.000950299	-0.00611924	0.0152083	0.687441	4738	0.00141976	-0.0298628	0.0136014	0.0281704
ssb	9731	0.000393496	-0.0179598	0.00938632	0.055726	4274	0.00189459	-0.0432325	0.0138349	0.00179059	5457	0.000272267	0.002224	0.0127564	0.861602
ddhd2	8419	0.00626537	-0.0190346	0.00994854	0.0557433	3681	0.0014047	-0.0033342	0.0149418	0.823434	4738	0.0058672	-0.0312156	0.0132953	0.0189227
otud6b	8413	0.000593884	-0.0188955	0.00988497	0.0559689	3690	0.00170363	0.00156	0.0148107	0.91612	4723	0.00140063	-0.0352058	0.0132602	0.00795741
klk3	8451	0.610703	0.0118935	0.00622862	0.0562316	3708	0.0767098	0.00721327	0.00860996	0.402207	4743	0.000304836	0.0152186	0.00872818	0.0812909
tbcb	9869	0.000234659	-0.0175437	0.00919553	0.0564389	4331	0.000169241	0.0051276	0.0138927	0.712081	5538	0.00189811	-0.0356639	0.0122567	0.00363159
gp1ba	9892	0.00190019	-0.0170832	0.00895803	0.0565454	4335	0.00994752	0.00436365	0.0134632	0.745865	5557	0.00166894	-0.0341486	0.011956	0.00430348
s100p	9744	0.0290769	-0.0171505	0.00900965	0.0569958	4265	0.00552467	-0.0356576	0.0133952	0.0077976	5479	0.0504354	-0.00224474	0.0120912	0.852725
hebp1	9744	0.00305393	0.0176449	0.00927185	0.0570615	4265	-0.000231252	0.00978299	0.0135677	0.470918	5479	0.00185879	0.0239553	0.0126639	0.0585935
dcn	9744	0.110378	0.0162197	0.00852319	0.0570695	4265	0.101815	-0.0270635	0.0127175	0.0333895	5479	0.107029	0.0506556	0.0114609	1.00676e-05
rabepk	9668	0.000307385	-0.017935	0.00942934	0.0571951	4241	0.0022212	-0.0015586	0.0139664	0.911149	5427	0.00104942	-0.031032	0.0127607	0.0150543
tymp	9887	0.000842052	-0.0176024	0.00926259	0.0574124	4332	-0.0002547	-0.000701077	0.0139276	0.959856	5555	0.00382776	-0.0309945	0.0123892	0.0123871
pf4	8391	0.000787857	-0.0189179	0.00995834	0.0575064	3666	-0.000254854	-0.00796978	0.0146657	0.586867	4725	0.00282453	-0.0275113	0.0135374	0.0421842
zcchc8	8186	0.000132648	-0.0192709	0.0101542	0.0577536	3582	0.00025168	-0.0214817	0.0150444	0.15341	4604	-8.31366e-05	-0.0174538	0.0137552	0.204545
cenpj	8283	0.00113134	-0.0189636	0.00999247	0.0577585	3630	0.00115651	-0.00526831	0.0148871	0.723446	4653	0.000952377	-0.029976	0.0134777	0.026188
farsa	8202	0.00250821	-0.019199	0.010143	0.0584141	3588	0.00155194	-0.00170856	0.0153021	0.911103	4614	0.00228146	-0.0330404	0.0135256	0.0146111
cxcl12	9751	0.00564347	0.0173923	0.0091975	0.0586558	4277	-2.22904e-05	0.0173563	0.0134921	0.198373	5474	-9.28016e-06	0.0173956	0.0125499	0.165768
ptprr	8425	0.012914	0.0183727	0.00971608	0.0586637	3679	0.024345	-0.000951253	0.0148631	0.948973	4746	0.00120529	0.034443	0.0127464	0.00691311
arg1	9888	0.00201445	0.0172359	0.00913632	0.0592541	4324	-2.61665e-05	0.00485992	0.0131957	0.712672	5564	0.0043223	0.0271588	0.012592	0.0310616
aoc3	9973	0.0877206	0.0161628	0.00862498	0.0609669	4375	0.0256762	-0.0389473	0.0123234	0.00158603	5598	0.0901863	0.0605468	0.0118788	3.56336e-07
itpa	8186	0.0106006	-0.0189206	0.0100984	0.0610189	3582	0.00362938	-0.0227704	0.01517	0.133439	4604	-0.000141882	-0.0156467	0.0135253	0.247392
prkab1	9751	0.00506161	-0.0175872	0.00939126	0.0611365	4277	2.43116e-05	0.00112703	0.0139759	0.935731	5474	0.00653949	-0.0322726	0.0126484	0.0107528
npr1	8186	0.00214899	0.0192981	0.0103063	0.0611793	3582	0.00105112	0.0117095	0.0157064	0.456006	4604	0.00280405	0.0253563	0.0136548	0.0633813
pbk	8145	0.000328587	0.0189343	0.0101313	0.0616731	3568	-1.89759e-05	0.0207449	0.0153273	0.175995	4577	0.000319785	0.0174204	0.0135034	0.197092
ak2	8425	0.000467396	-0.0187716	0.0100444	0.0616768	3679	0.00099895	0.00430388	0.0153373	0.779021	4746	0.00229573	-0.0369167	0.0132671	0.00541436
nfat5	8209	0.00122135	-0.0190788	0.0102093	0.0616909	3572	0.000753971	-0.0147354	0.0153555	0.337312	4637	0.000187778	-0.0224126	0.013669	0.101142
tef	8186	0.000225269	-0.0189216	0.0101307	0.0618335	3582	-3.85419e-05	-0.0195691	0.0148014	0.186216	4604	-6.47282e-06	-0.0183973	0.0138646	0.184601
psma1	9668	0.000339522	-0.0176568	0.00945636	0.0619058	4241	0.000792692	-0.0289275	0.0140799	0.0399863	5427	-0.000121272	-0.00859736	0.0127613	0.500527
angptl7	10013	0.0617709	-0.0160839	0.00861824	0.0620333	4384	0.0163634	-0.0517727	0.0127478	4.96552e-05	5629	0.0649963	0.0126395	0.0116113	0.276399
srpx	8434	0.144112	0.0167515	0.00897928	0.062135	3698	0.11722	-0.0237742	0.0137468	0.0838157	4736	0.123004	0.0494158	0.0118298	3.00392e-05
irak4	9901	0.000872497	-0.0170968	0.00917312	0.0623807	4316	0.000951487	0.0116122	0.0139951	0.406735	5585	0.00382757	-0.0394544	0.0121179	0.00113722
max	9731	0.00351172	-0.0171865	0.00922573	0.0625082	4274	0.0103582	0.00485809	0.0140434	0.729409	5457	0.00139991	-0.0347435	0.0122084	0.00444553
nudt2	9888	0.00265119	0.0171458	0.00920578	0.0625622	4326	0.0022246	0.0303514	0.0138483	0.0284546	5562	0.00586997	0.0071274	0.0122854	0.561835
cptp	8186	0.00247748	-0.0190869	0.010261	0.062901	3582	-0.000360244	-0.00562508	0.0155454	0.717486	4604	0.00136128	-0.0299455	0.0136588	0.0284014
nedd4l	8209	0.00898471	-0.0187963	0.0101265	0.0634672	3572	0.00515443	-0.0154055	0.0153483	0.315578	4637	0.000668846	-0.0212719	0.0134717	0.114404
map3k5	9668	0.00074624	-0.0173604	0.00936605	0.0638342	4241	0.00197236	-0.00272353	0.0140387	0.846184	5427	0.00152596	-0.029051	0.0125561	0.0207218
gclm	8186	0.00713538	-0.0186813	0.0100868	0.0640557	3582	0.000957381	-0.00487367	0.0147363	0.740872	4604	0.000591817	-0.0296445	0.0137979	0.0317281
sox9	8202	0.00942245	-0.018478	0.00998531	0.0642755	3588	0.00507066	-0.0208279	0.0149198	0.162804	4614	0.00974123	-0.01651	0.0134377	0.219271
rad51	8283	0.00422159	-0.0186005	0.0100787	0.0649971	3630	0.000951544	-0.0338944	0.0149392	0.0233376	4653	0.00168702	-0.00614087	0.0136437	0.652667
gzmb	9901	0.0534053	0.0166779	0.00904597	0.0652586	4316	-0.000107624	0.0122616	0.0136353	0.368568	5585	0.016081	0.02053	0.0120561	0.0886487
hgfac	8376	0.027911	-0.017857	0.00972948	0.0664889	3675	0.005157	-0.014928	0.0138904	0.28258	4701	0.0268758	-0.0201386	0.0135016	0.135877
fam3c	9920	0.0889986	-0.015521	0.0084591	0.0665613	4347	0.0479669	-0.0420645	0.0126363	0.000879299	5573	0.0899158	0.00571124	0.0113522	0.614917
rtkn2	8186	0.000433477	-0.0185461	0.0101122	0.0666847	3582	-0.000215067	-0.0165512	0.0149752	0.26913	4604	0.000154656	-0.0201191	0.0137033	0.142119
il13	9751	0.0011538	-0.0169962	0.00926781	0.0666999	4277	0.0021821	-0.0233159	0.0139178	0.0939557	5474	0.00034583	-0.0118917	0.0124236	0.338517
mansc4	8186	0.0356668	-0.0180812	0.00986555	0.0668742	3582	0.0241822	-0.0255057	0.0146753	0.082296	4604	0.0413516	-0.0119411	0.0133136	0.369814
tia1	9648	0.00154569	-0.0169317	0.00924167	0.0669665	4225	0.000780135	0.00386777	0.014126	0.784248	5423	0.00336865	-0.0334691	0.0121911	0.00606421
serpinb6	10014	0.00158634	-0.0168142	0.00919022	0.0673425	4392	0.000216464	0.00160604	0.0136385	0.906265	5622	0.00459636	-0.0312054	0.012409	0.0119396
anpep	9955	0.01184	-0.0166528	0.00910298	0.0673721	4370	0.0277566	-0.0288649	0.0129075	0.0253836	5585	0.0276555	-0.00658993	0.0124281	0.595964
serpinb1	9906	0.00182505	-0.0167084	0.00913807	0.0675134	4336	0.00090349	0.00108609	0.0137793	0.937179	5570	0.00155636	-0.0307209	0.0121972	0.0118074
ifnw1	8186	0.00056785	-0.018551	0.0101488	0.0675998	3582	-0.000255756	-0.0149359	0.0150947	0.322495	4604	0.000577516	-0.0215068	0.0137075	0.116721
comt	9634	0.00671524	-0.0168767	0.00924519	0.0679629	4221	0.00125118	-0.00243251	0.0137725	0.859815	5413	0.00377146	-0.0281259	0.0124433	0.0238403
cdh3	10045	0.016969	-0.015848	0.00868898	0.0681932	4408	0.00147899	-0.0353663	0.0128624	0.00599145	5637	0.0387759	-0.001061	0.0116513	0.927446
timp4	9943	0.125205	-0.0152575	0.00837535	0.0685278	4355	0.062453	-0.019304	0.0125602	0.124385	5588	0.0498778	-0.0120786	0.0112394	0.282572
mln	9901	0.126829	-0.0154074	0.00845988	0.0686023	4316	0.103425	-0.0248723	0.0129148	0.0541863	5585	0.140601	-0.00774575	0.011183	0.488568
crisp3	8375	0.0210743	0.0177772	0.00976898	0.0688318	3673	0.00482869	0.0165328	0.0145777	0.256821	4702	0.0414512	0.0185331	0.0131049	0.157368
anxa10	9731	0.0370172	-0.0161361	0.00888053	0.069245	4274	0.0263883	-0.010507	0.0135198	0.437109	5457	0.0464896	-0.0205981	0.0117669	0.0800872
rwdd1	10045	0.00451187	-0.0164599	0.00907436	0.0697239	4408	0.00141204	0.0028256	0.0134875	0.834069	5637	0.00307205	-0.031535	0.0122375	0.00999365
bloc1s3	8425	0.000773023	-0.0182413	0.010058	0.0697742	3679	0.00400185	-0.00329293	0.0153112	0.829727	4746	0.00442242	-0.0296741	0.0132878	0.0255836
pdgfrb	10062	0.0125755	-0.0163302	0.00901919	0.070231	4411	0.00457054	-0.0230259	0.0135899	0.0902706	5651	0.0212807	-0.0108392	0.0120405	0.368038
agt	8459	0.0255348	0.0178797	0.00987991	0.070377	3708	0.000791361	0.026501	0.0150292	0.0779318	4751	0.00249046	0.0110158	0.0131061	0.400667
arhgef12	9901	0.000818771	-0.0165654	0.00916174	0.0706198	4316	0.00127761	0.00438508	0.0139757	0.753716	5585	0.00356089	-0.0327784	0.0121039	0.00678786
crygd	8425	0.00282357	-0.0177085	0.00980051	0.0708142	3679	-0.00011367	-0.00062381	0.0146086	0.965942	4746	0.0013544	-0.0311788	0.0132059	0.0182671
tsc22d1	8419	0.00936931	-0.0178902	0.0099145	0.0711961	3681	0.00243007	0.000525069	0.0147562	0.971617	4738	0.0018398	-0.0323668	0.0133599	0.0154438
pdlim7	9991	0.000694339	-0.0166001	0.00919981	0.0711985	4372	-3.1515e-05	0.000134421	0.0139371	0.992305	5619	0.00436998	-0.0295946	0.012228	0.0155417
susd1	9744	0.000601584	-0.0167327	0.00928664	0.0716063	4265	0.00438335	0.0129548	0.0140376	0.356129	5479	0.0021885	-0.0402318	0.0123532	0.0011337
slc28a1	8145	0.000274397	-0.0183808	0.0102531	0.0730584	3568	0.000649933	0.0103247	0.0153744	0.50191	4577	0.00165185	-0.0413218	0.0137484	0.00266525
gba	8202	0.00126048	-0.0180649	0.0100857	0.0733082	3588	0.000220146	-0.00324286	0.0150543	0.829459	4614	0.00154233	-0.0299678	0.0135839	0.0274246
mapk13	8145	0.0012505	-0.0180852	0.0100979	0.0733324	3568	0.000155039	-0.0120541	0.0150939	0.424571	4577	0.00135253	-0.022895	0.0135877	0.09206
pglyrp2	8356	0.00367531	-0.0178518	0.0099772	0.0736098	3650	0.00131669	-0.0359903	0.0142128	0.0113752	4706	0.00901444	-0.00302734	0.0138619	0.827132
alcam	10062	0.135609	-0.0145998	0.00816122	0.0736581	4411	0.008595	-0.0421437	0.0123427	0.000644818	5651	0.0791941	0.00772052	0.0107611	0.473127
mmp1	9591	0.0131018	-0.0165567	0.00925637	0.0736969	4204	0.0137716	0.00664495	0.0134967	0.622505	5387	0.0132995	-0.0351365	0.0126799	0.00560719
thtpa	8378	0.000755273	-0.0178896	0.01001	0.0739456	3673	0.00360136	0.00681781	0.0148773	0.646786	4705	0.00216875	-0.0376302	0.0134973	0.00532505
gp6	9922	0.000173153	-0.0164062	0.00918556	0.0741159	4344	0.000743226	0.00853808	0.013841	0.537355	5578	0.0016903	-0.0361517	0.0122674	0.00322228
eif4e	8209	0.00166183	-0.0179459	0.010065	0.0746237	3572	0.000970179	0.00310082	0.0151332	0.83766	4637	0.00119954	-0.0344107	0.0134682	0.0106518
fxyd5	9751	3.53541e-05	-0.0164657	0.00924062	0.0747996	4277	0.000953836	0.00593703	0.0139388	0.670176	5474	0.00174313	-0.0341973	0.0123289	0.0055604
pik3ap1	9901	0.00187662	-0.0162664	0.00914878	0.0754377	4316	-0.000135353	-0.0136104	0.0137923	0.323788	5585	0.00605751	-0.0180728	0.012207	0.138787
ctrb1	9943	0.00862219	0.0158774	0.00894088	0.0757931	4355	0.000176684	-0.01239	0.0138078	0.369597	5588	0.012319	0.0386767	0.0116874	0.000941372
cep152	8145	9.25936e-05	-0.018099	0.010204	0.0761467	3568	0.000173986	-0.0104157	0.0151277	0.491171	4577	0.000269641	-0.0241676	0.0138142	0.0802759
mamdc4	8392	0.0356009	-0.0171241	0.0096599	0.0763149	3679	0.0164688	0.0198562	0.0143368	0.166142	4713	0.0578273	-0.0467458	0.0130134	0.000331354
palm3	8186	0.000344388	-0.0182664	0.0103049	0.0763331	3582	-0.000260077	-0.0160081	0.0157586	0.309779	4604	0.0013048	-0.0199606	0.0136102	0.142555
cox6b1	8434	0.000941766	-0.0176318	0.00995184	0.0764783	3698	-0.000296161	-0.00259978	0.0148991	0.861488	4736	0.00325393	-0.0294792	0.0133596	0.0273908
c7	8256	0.037745	0.0168805	0.00953427	0.0766802	3607	0.0267835	-0.0480676	0.0139418	0.000571787	4649	0.0314112	0.0689731	0.0129876	1.14317e-07
nme3	9962	0.0057907	0.0159203	0.00899219	0.0766818	4357	0.0107159	-0.00331965	0.0134393	0.804912	5605	0.00100255	0.0318232	0.0120612	0.00835117
atf2	9731	0.0013186	-0.0166726	0.00941719	0.0766849	4274	0.00330206	-0.0340532	0.0138811	0.0141988	5457	0.000247186	-0.00276861	0.0128009	0.828775
dok2	9934	0.00205833	-0.016128	0.00911006	0.0766998	4351	0.000802443	0.00242338	0.0138714	0.861321	5583	0.00274661	-0.0308301	0.0120585	0.0105928
clu	8468	0.030339	-0.0173307	0.00979387	0.0768379	3703	0.00131109	-0.0254452	0.01459	0.081239	4765	0.0268612	-0.0102993	0.0130963	0.431654
galnt7	9888	0.016779	0.0160422	0.00910731	0.0781902	4326	0.0146324	-0.0112826	0.0133391	0.397697	5562	0.0015516	0.0384577	0.0123859	0.00191272
aamdc	8219	0.0022336	-0.0177821	0.0101216	0.0789801	3596	0.00122716	0.00161329	0.0150531	0.914657	4623	0.00956614	-0.0331193	0.013611	0.015001
edf1	8419	0.000214482	-0.0176221	0.0100323	0.0790351	3681	2.3457e-05	-0.0187889	0.0147832	0.203823	4738	9.71392e-05	-0.0166709	0.0136454	0.221875
csf2rb	8209	0.00777218	-0.0177128	0.0100981	0.0794559	3572	0.00156234	-0.00969267	0.0144983	0.503833	4637	0.00109543	-0.0237561	0.0139612	0.0889003
dbnl	9991	0.00203631	-0.0159886	0.00912628	0.0798171	4372	0.000689705	0.00569637	0.0138499	0.680877	5619	0.00276688	-0.0329712	0.0121135	0.00651173
tbcc	9869	3.14563e-05	-0.0160495	0.00920012	0.0811052	4331	0.00114082	0.00236485	0.0138229	0.864167	5538	0.00220912	-0.0307021	0.0123097	0.0126554
aif1l	8219	0.0126127	-0.0178056	0.0102074	0.081132	3596	0.0108253	-0.0114173	0.0146247	0.435039	4623	0.0128851	-0.0228731	0.014152	0.106109
mcts1	8413	0.00720141	0.0172433	0.0099306	0.0825325	3690	0.00628609	0.0288491	0.0147764	0.0509694	4723	0.000707977	0.00800324	0.0134037	0.550475
efcab2	8283	0.000608213	-0.01751	0.0100992	0.0829896	3630	0.000488335	0.0105769	0.0152694	0.488551	4653	0.00216421	-0.0400623	0.0134489	0.00290829
myl4	8219	0.0415115	-0.0172166	0.00993085	0.0830175	3596	0.000801529	-0.0222324	0.0139925	0.112176	4623	-0.000146161	-0.013249	0.0139152	0.341082
reg1a	9868	0.0478332	0.0152224	0.00878311	0.083101	4328	0.0308538	-0.0288381	0.0129156	0.0256119	5540	0.0610105	0.0505978	0.0119245	2.23979e-05
il20ra	9751	0.000290282	-0.0161559	0.00932975	0.083366	4277	0.000933237	-0.032625	0.0139917	0.0197604	5474	3.31072e-05	-0.00291167	0.012516	0.816053
bin2	9943	0.000395225	-0.0159658	0.00922996	0.0837012	4355	0.00147735	0.00469521	0.0138437	0.734506	5588	0.00107575	-0.0323094	0.0123729	0.00904392
rnf5	8219	0.00152735	-0.017218	0.00995772	0.0838264	3596	0.000377824	0.00609104	0.0150358	0.685426	4623	0.00552224	-0.0356932	0.0132593	0.00712949
maea	9668	0.00240095	-0.0162498	0.00940432	0.0840362	4241	-0.000354538	-0.00964102	0.0140269	0.491916	5427	0.0024709	-0.0215185	0.012669	0.0894677
dync1h1	8392	8.89651e-05	-0.0171749	0.00995544	0.0845323	3679	-5.41617e-05	-0.0199204	0.0148465	0.179757	4713	-2.69086e-05	-0.0149861	0.013421	0.264216
irak1	9751	0.00380085	-0.0159755	0.00930222	0.0859403	4277	0.00159813	0.000543948	0.014119	0.96927	5474	0.00210233	-0.0289504	0.0123434	0.0190417
vps4b	8392	0.000155848	-0.0172018	0.0100268	0.086274	3679	0.00173423	0.00512079	0.0150505	0.733695	4713	0.00148936	-0.0350871	0.0134292	0.00901034
gfra2	9888	0.00599331	-0.0156865	0.00915543	0.0866778	4326	0.00118545	-0.0341775	0.0134692	0.0112008	5562	0.01458	-0.000406292	0.0124277	0.973921
dapk2	8209	0.00238872	-0.0172407	0.0100766	0.0871271	3572	0.0021569	-0.0161859	0.0150957	0.283691	4637	0.00097578	-0.0177278	0.0135156	0.189701
snx2	8392	0.00447973	-0.0169891	0.00994134	0.0875002	3679	0.00107852	-0.00725832	0.0158341	0.646695	4713	0.00170326	-0.0246514	0.0126326	0.0510681
itih5	8392	0.00304153	0.0171628	0.0100747	0.0885035	3679	0.000661167	0.0195305	0.0150085	0.193238	4713	0.000121875	0.0152735	0.0135931	0.261232
vps28	8283	0.00103012	-0.0170335	0.0100495	0.0901196	3630	0.000756484	0.000490036	0.0149879	0.973919	4653	0.00222325	-0.0309996	0.0135268	0.0219665
hsbp1	8219	0.00377823	-0.0172138	0.0101599	0.090249	3596	-0.00020825	-0.00121037	0.0153008	0.936954	4623	0.00588781	-0.0299044	0.013579	0.0276967
foxo3	9668	0.0058932	-0.0157548	0.00930864	0.0905835	4241	0.00566533	-0.0092481	0.0137717	0.501919	5427	0.000473272	-0.0209325	0.0126148	0.0971007
enox2	8186	0.000539431	-0.0171081	0.0101141	0.0907784	3582	-0.000169117	-0.00224823	0.0151906	0.88235	4604	0.00208508	-0.0288644	0.0135465	0.0331609
yju2	8392	0.00264581	-0.0170163	0.0100734	0.0912121	3679	0.00100512	-0.00325582	0.0151614	0.829979	4713	0.0017695	-0.0279447	0.0134635	0.0379854
tgfb2	8392	0.00222004	-0.0169844	0.0100719	0.0917714	3679	0.00164874	-0.0383839	0.0151107	0.0111202	4713	0.00258831	0.000456815	0.0135059	0.973019
hs6st2	8209	0.110671	-0.0156584	0.00930382	0.0924122	3572	0.00534817	-0.06662	0.0145839	5.08903e-06	4637	0.000594311	0.0247685	0.0120047	0.0391461
safb2	8419	0.000824235	-0.0168195	0.0100001	0.0926191	3681	0.000335797	-0.0270051	0.0150187	0.0722436	4738	0.000586437	-0.00851528	0.0134029	0.525244
galnt3	9751	0.00401784	-0.0155209	0.00923097	0.0927195	4277	0.00679868	-0.0356965	0.0140064	0.0108507	5474	-0.000362127	0.000808024	0.0122533	0.947425
rexo2	8186	0.00173556	0.0169207	0.0100747	0.0930888	3582	0.000944921	0.00603704	0.0151089	0.689498	4604	0.00229354	0.0256403	0.0135208	0.0579746
rab39b	8186	0.00140066	-0.017076	0.0101766	0.0933922	3582	0.000771112	-0.0105809	0.0150023	0.480679	4604	0.000333171	-0.0222364	0.013836	0.108092
cep164	9751	0.000196271	-0.0154713	0.00924762	0.0943597	4277	0.000114064	-0.0215361	0.0136963	0.11593	5474	-9.48787e-05	-0.0106625	0.0125293	0.394803
btnl10	8145	0.000841829	0.0168536	0.0100875	0.0948117	3568	0.000364107	0.0199671	0.0151132	0.186529	4577	0.000513162	0.0143227	0.0135499	0.290555
pagr1	8219	0.0027801	-0.0170402	0.0102141	0.0952936	3596	0.00123807	-0.0064373	0.0149132	0.666022	4623	0.00117643	-0.0254265	0.0139655	0.0687217
kiaa0319	8425	0.0238649	0.0160684	0.00963753	0.0954983	3679	0.00381983	-0.0041281	0.0143966	0.774327	4746	0.0275731	0.0325837	0.0129386	0.011824
il24	9751	0.000189291	-0.0155409	0.00932685	0.0956945	4277	0.000730633	-0.0316026	0.0139577	0.0236137	5474	0.000183673	-0.00277032	0.0125341	0.825083
postn	8451	0.00833799	0.0163646	0.00982175	0.0957195	3708	0.0128035	0.00817304	0.0146026	0.575721	4743	0.000735783	0.0225816	0.0132165	0.087592
scarb1	9731	0.000510078	-0.0154486	0.00930188	0.0967839	4274	0.00105483	-0.0332417	0.0137875	0.0159503	5457	-0.00033644	-0.00121786	0.0125923	0.922956
gabarapl1	8283	0.0007826	-0.0168067	0.0101432	0.0975693	3630	0.000603436	-0.0207573	0.0152473	0.173479	4653	3.03618e-05	-0.0135896	0.013589	0.317342
prdx1	9662	0.000693792	0.0156609	0.00945757	0.0977715	4239	0.000853352	0.0272386	0.0144597	0.0596661	5423	0.00060215	0.00631946	0.0124941	0.613021
lrrc37a2	8413	0.00224081	0.0165541	0.0100136	0.0983375	3690	-0.00047767	-0.00140284	0.0153344	0.927114	4723	0.00554163	0.0312042	0.0131979	0.0181032
lamb1	8219	0.0193409	-0.0164453	0.00996104	0.0987852	3596	0.00788589	-0.0529134	0.0150447	0.000441736	4623	0.0156594	0.0125885	0.0132695	0.342833
egf	9923	0.000250772	-0.0152039	0.00921286	0.0989158	4339	0.000268651	0.0104406	0.0139625	0.454647	5584	0.00338689	-0.035293	0.0122416	0.00395381
scn4b	8219	0.0648402	0.0159641	0.00967852	0.0990958	3596	-0.000248541	0.0136839	0.0144033	0.342149	4623	0.0365937	0.0178997	0.0129467	0.166862
c1qbp	8419	0.000221299	-0.0166124	0.0100764	0.0992569	3681	1.59773e-05	-0.0137941	0.0150019	0.3579	4738	0.000166811	-0.018893	0.0136003	0.164847
rilpl2	8434	0.00163026	-0.0164089	0.00996369	0.0996215	3698	0.00131419	0.00794824	0.015181	0.600613	4736	0.00344587	-0.035679	0.0131721	0.00677966
rabgap1l	9751	0.00784303	-0.0150356	0.00915211	0.100446	4277	0.00266453	-0.00105542	0.0135664	0.937993	5474	0.000709608	-0.0260181	0.0123773	0.0355912
nptx1	9943	0.075526	0.014216	0.00869666	0.102154	4355	0.00169313	-0.0104642	0.013391	0.434589	5588	0.0588815	0.0344484	0.0113128	0.00233708
enoph1	8392	6.19312e-05	0.0161355	0.00987279	0.102226	3679	-0.000198597	0.01195	0.0145083	0.410183	4713	0.000108587	0.0195896	0.0134569	0.145533
hagh	9993	0.0532954	-0.0146484	0.00896504	0.102302	4377	7.10206e-05	-0.0151876	0.0124139	0.221231	5616	0.00148722	-0.0141659	0.0126995	0.264698
med18	9668	-4.84169e-06	-0.0151694	0.0093066	0.103143	4241	0.00241617	0.00900397	0.0141188	0.523684	5427	0.00222198	-0.0345167	0.0123488	0.00520591
klrb1	10032	0.0284496	-0.0140191	0.00862365	0.104054	4387	0.00571747	-0.0297584	0.0130959	0.0231141	5645	0.0251227	-0.00127607	0.0114353	0.911152
dctn1	10013	0.0074117	-0.01486	0.00914961	0.104383	4384	9.30636e-05	-0.00594796	0.0136021	0.661929	5629	0.00304633	-0.0218183	0.0123452	0.0772233
ppm1f	8434	0.00075225	-0.0161109	0.00994788	0.10537	3698	0.00142699	0.00393303	0.0151653	0.795384	4736	0.00214285	-0.031945	0.0131524	0.0151847
glt8d2	9731	0.00240276	-0.0152178	0.00940349	0.105627	4274	7.27476e-05	-0.0197603	0.0135832	0.14581	5457	0.000669946	-0.0115708	0.01297	0.372364
gp5	8262	5.23473e-05	-0.0162125	0.0100216	0.105753	3614	0.00101409	0.00381095	0.0151806	0.801797	4648	0.00306244	-0.0318665	0.0133176	0.0167593
cnp	8203	0.00764292	-0.016231	0.0100493	0.10632	3589	0.00279029	-0.000629598	0.0150375	0.966606	4614	0.00143656	-0.0285742	0.0134849	0.034146
cd1c	9973	0.0461454	0.0139591	0.00864579	0.10644	4371	0.0529816	0.00865536	0.0128868	0.501844	5602	0.0125786	0.0183711	0.0116228	0.114023
dctd	8262	-4.42101e-05	-0.0162901	0.0100984	0.106753	3614	0.000784758	0.010168	0.0153905	0.508867	4648	0.00229292	-0.0372177	0.0133583	0.00535624
vwa5a	8145	0.00091841	-0.016445	0.0101947	0.106763	3568	0.000359708	-0.00985349	0.0153155	0.520027	4577	0.000213996	-0.021683	0.0136636	0.1126
kel	9731	0.0666859	0.0143348	0.00890363	0.107432	4274	-0.000434232	0.00466242	0.0134114	0.728123	5457	0.0176237	0.022153	0.011858	0.0617884
gip	8219	0.0981692	0.0156214	0.00970635	0.107568	3596	0.0759647	0.0103318	0.0145379	0.477329	4623	0.1171	0.01988	0.0130174	0.126784
tcl1b	9744	2.17275e-05	-0.0148914	0.00925306	0.107573	4265	0.000438354	-0.0270226	0.0138664	0.0513876	5479	-0.000209875	-0.00525364	0.0124235	0.672401
tk1	8283	0.00442336	-0.0161022	0.0100121	0.107813	3630	-0.000343188	-0.0114437	0.014975	0.444805	4653	0.00146517	-0.0197494	0.0134604	0.142385
chit1	9977	0.0861284	-0.0136225	0.00847115	0.107843	4369	0.0932991	-0.0168692	0.0129468	0.192654	5608	0.0759541	-0.0111259	0.0111947	0.320338
fabp6	9729	0.0114498	0.0147048	0.00917167	0.108904	4258	0.000727296	-0.00717456	0.0138712	0.605024	5471	0.0282738	0.0321346	0.0121729	0.00831757
samd9l	9901	0.000811696	-0.0148927	0.00930148	0.109383	4316	0.000758811	0.00867807	0.0141969	0.541055	5585	0.00414214	-0.0331738	0.012283	0.00693845
clc	9914	0.0302718	-0.0142572	0.00890667	0.109467	4340	0.0160321	-0.0240118	0.0134877	0.0751012	5574	0.0266296	-0.00648023	0.0118565	0.584706
nfatc1	9901	0.0106391	-0.0147303	0.00920762	0.109676	4316	0.00374741	0.00221251	0.0142569	0.87668	5585	0.00315084	-0.0277074	0.0120023	0.0210066
akr1b10	8202	0.000976804	-0.0160147	0.0100124	0.109751	3588	0.00213602	-0.0447176	0.0150672	0.00301854	4614	0.000363012	0.00708419	0.0133923	0.596848
cdh4	8169	0.00043616	-0.0162268	0.0101555	0.110118	3577	-0.000430411	-0.00901863	0.01507	0.549577	4592	0.00056154	-0.0220853	0.0137384	0.108001
map4k5	9852	0.00132817	-0.0147126	0.00921071	0.110223	4322	0.00179691	0.00398311	0.0139125	0.774665	5530	0.00153302	-0.0295403	0.0122723	0.0161138
rps10	8186	0.00156436	0.0161367	0.010114	0.110642	3582	-0.000348295	-0.0082293	0.0149738	0.582643	4604	0.00412821	0.0355665	0.0136958	0.00943705
il15ra	9751	0.0414459	-0.0142939	0.00895949	0.110656	4277	0.0153326	-0.0491353	0.013217	0.000203702	5474	0.0530892	0.0138917	0.0121161	0.25162
cd99	9943	0.277207	-0.0121813	0.00763695	0.110734	4355	0.0274255	-0.0180552	0.0112541	0.108715	5588	0.0867053	-0.00713683	0.0103329	0.489788
il12rb2	8209	0.00284723	0.0160123	0.0100559	0.111351	3572	0.000821526	-0.0142729	0.0151728	0.346928	4637	0.00178789	0.0401062	0.0134215	0.00282083
aoc1	9751	-1.09691e-05	-0.0146053	0.00921504	0.113013	4277	0.000403953	-0.0260207	0.013722	0.0579918	5474	-0.000167337	-0.00543437	0.012433	0.662061
ophn1	8425	7.32936e-05	-0.0157431	0.00993345	0.113036	3679	0.000238994	0.00750763	0.0151448	0.62012	4746	0.00210106	-0.0340774	0.0131415	0.00954026
dctn6	9731	0.00038286	-0.0147125	0.00929301	0.113413	4274	0.00193977	0.0076173	0.013974	0.585711	5457	0.000894105	-0.0325221	0.0124336	0.00893009
cpvl	9998	0.00449746	-0.0143574	0.00908849	0.1142	4376	0.000502822	-0.0267745	0.01359	0.0488827	5622	0.00356687	-0.00433065	0.0122095	0.722831
dok1	8425	0.000371584	-0.0156628	0.00991846	0.114337	3679	0.00156395	0.0116247	0.0150817	0.440886	4746	0.00228813	-0.0371588	0.0131415	0.00470954
gpr101	8169	0.00175168	-0.0160026	0.0101645	0.115443	3577	-0.000270404	-0.0126916	0.0152385	0.404976	4592	0.000513446	-0.0186994	0.0136455	0.17064
mpi	9888	0.00630111	-0.0144952	0.00920756	0.115456	4326	-0.000444716	0.00381045	0.013813	0.782669	5562	0.0154874	-0.028567	0.0123095	0.0203378
adamts13	10062	0.0199844	0.0141004	0.0089574	0.115482	4411	0.0239654	-0.0201287	0.0134404	0.1343	5651	0.00730175	0.0415545	0.0119879	0.000531441
cgb3_cgb5_cgb8	8459	0.125048	0.0145792	0.00927013	0.115824	3708	0.000643658	0.0118075	0.0129774	0.362962	4751	0.0941007	0.0175677	0.0128042	0.170121
usp47	8186	0.00112174	-0.0160875	0.0102326	0.115947	3582	0.00200487	-0.00855649	0.0151426	0.572068	4604	0.000132355	-0.0219739	0.0138652	0.113076
pkn3	8283	-1.70113e-05	-0.0158728	0.0101108	0.116478	3630	-0.000421717	-0.00595572	0.0152625	0.696397	4653	0.000648235	-0.02381	0.0134968	0.0777759
spry2	9751	0.00179992	-0.0144378	0.00919847	0.116544	4277	0.0026379	0.00409013	0.0138642	0.767997	5474	0.000788218	-0.0290659	0.0122811	0.0179808
notch1	10062	0.0275761	0.0138363	0.00881832	0.116671	4411	0.00336107	-0.0134289	0.0132749	0.311786	5651	0.0228555	0.035953	0.0116782	0.0020894
ica1	9751	0.000305994	-0.0144529	0.00921259	0.116721	4277	0.00242005	-0.00442731	0.013972	0.751357	5474	0.000896434	-0.0222533	0.0122362	0.0690205
crkl	9963	0.00138745	-0.0143733	0.00917212	0.117131	4359	0.00161242	0.00914919	0.0139218	0.511097	5604	0.00284171	-0.0327405	0.0121665	0.00714407
arl2bp	8186	0.00230424	-0.0160061	0.0102337	0.117844	3582	-0.000292649	0.00418816	0.0151264	0.781889	4604	0.00912842	-0.0318898	0.0138476	0.0213284
prkd2	8186	0.0021884	-0.0159702	0.0102161	0.118036	3582	0.00529179	0.00270541	0.0148195	0.855155	4604	0.000756015	-0.0307855	0.0140377	0.028353
ehd3	8219	0.00156623	-0.0157414	0.0100828	0.118513	3596	0.00371161	0.000599979	0.0154745	0.969074	4623	0.00104991	-0.028681	0.0132565	0.0305507
mag	8202	0.000391952	0.0157934	0.0101539	0.119888	3588	0.000437887	0.0104722	0.0153064	0.493914	4614	3.75798e-05	0.019993	0.0135704	0.140742
ppp1cc	8392	0.000707539	-0.0155776	0.0100236	0.120199	3679	0.00407722	0.0150203	0.0151507	0.321561	4713	0.00450653	-0.0400143	0.0133152	0.00266838
nit1	8219	0.0163214	-0.0155985	0.0100507	0.120703	3596	0.0122755	0.00756928	0.0146936	0.606485	4623	0.00183654	-0.0339729	0.0137221	0.0133299
dctpp1	9934	0.066492	0.0134903	0.00869281	0.120719	4351	0.0283713	-0.00147099	0.0129831	0.909797	5583	0.106467	0.0255424	0.011618	0.0279531
tppp3	9731	0.00377692	-0.0144033	0.00928675	0.120945	4274	0.00164692	-0.0193053	0.0138502	0.163431	5457	0.00466478	-0.0104645	0.0125143	0.403076
kiaa1549	8283	7.9445e-05	-0.0156141	0.0100818	0.12148	3630	-0.000109323	0.00112656	0.0149327	0.939867	4653	0.00055641	-0.0290817	0.0136574	0.0332751
stk4	9934	0.000161569	-0.0141487	0.00913725	0.121542	4351	0.00137526	0.00499918	0.0138814	0.718764	5583	0.00107013	-0.0293401	0.0121233	0.0155466
lypla2	8169	0.00101526	-0.0156771	0.0101992	0.12431	3577	-0.000499101	-0.00347183	0.0152182	0.819553	4592	0.00316935	-0.0256058	0.0137343	0.062333
dxo	8425	0.00309738	-0.0152953	0.00995162	0.124339	3679	-3.67899e-05	-0.00163404	0.014682	0.911388	4746	0.00183045	-0.0259679	0.0135089	0.0546307
mavs	9668	-2.89001e-05	-0.0144416	0.00940116	0.124535	4241	0.0025349	-0.00230719	0.0140281	0.86937	5427	0.00153337	-0.0241116	0.0126433	0.0565647
il10ra	9751	0.00195882	-0.014378	0.00936312	0.12467	4277	0.00168974	-0.0208017	0.0138378	0.132847	5474	0.00146705	-0.00923543	0.0127063	0.467357
kiaa1549l	8283	0.000610371	0.0153695	0.0100395	0.125834	3630	-0.000136512	0.015625	0.0146132	0.285034	4653	0.000447428	0.0151206	0.0137787	0.272526
anxa11	9881	1.63963e-05	-0.0140754	0.00920189	0.126144	4308	0.000733546	-0.000350645	0.0138452	0.979796	5573	0.00158188	-0.0246485	0.012303	0.0451764
fgfr4	8262	0.0093821	0.0148581	0.00972102	0.126439	3614	-0.00021272	0.0146458	0.0140377	0.296871	4648	0.0021612	0.015252	0.013408	0.255376
doc2b	8202	-6.81986e-05	-0.0154506	0.010112	0.126564	3588	-2.71044e-05	-0.0203	0.014886	0.172747	4614	-0.000279578	-0.0115647	0.0137635	0.400818
xrcc4	9731	-3.65637e-05	-0.0141925	0.00930767	0.127337	4274	-0.000246877	-0.00246052	0.0138979	0.859483	5457	0.00066784	-0.0235442	0.0125294	0.0602827
timp2	8434	0.0162809	-0.0148456	0.00975493	0.128083	3698	0.0198647	-0.0484494	0.0148539	0.0011174	4736	0.0126638	0.0121556	0.0129188	0.346792
asrgl1	8219	0.00225379	-0.0152473	0.0100383	0.128823	3596	0.000879199	0.000676726	0.015177	0.964437	4623	0.00693419	-0.027836	0.0133422	0.0370055
vav3	8169	0.000837348	-0.0153484	0.0101222	0.129479	3577	0.000771236	0.00560424	0.0153211	0.714546	4592	0.00145884	-0.0319526	0.0134702	0.0177287
ngfr	8434	0.00481638	0.0151382	0.0099846	0.129518	3698	0.00084035	0.0140556	0.0150405	0.350099	4736	8.33285e-05	0.0159359	0.0133534	0.232776
chm	8202	-2.75455e-05	-0.0153206	0.0101076	0.129621	3588	0.00231081	0.0110503	0.0153572	0.471846	4614	0.00202354	-0.0363047	0.0133977	0.00675777
syngap1	8169	0.0016097	-0.015343	0.0101607	0.131073	3577	0.000122156	-0.0196154	0.0151642	0.19591	4592	0.000470623	-0.0119602	0.0136879	0.382285
rbp2	9888	0.0313129	0.0133321	0.00882999	0.131111	4326	0.0128979	-0.0151957	0.0131835	0.249127	5562	0.0386488	0.0365013	0.0118624	0.00210075
galnt5	8434	0.0300736	0.0144321	0.00956291	0.131292	3698	0.0102341	-0.00455647	0.0145628	0.754387	4736	0.0392851	0.030097	0.0126467	0.0173604
ntf4	9668	0.0102501	-0.0139229	0.00922563	0.131293	4241	0.00112954	-0.0154542	0.0136669	0.258212	5427	0.0211857	-0.0127945	0.012463	0.304658
gtf2ird1	8283	0.00138287	-0.0153522	0.0101762	0.131428	3630	-6.04592e-05	-0.0186733	0.0149165	0.210702	4653	0.000519038	-0.0127246	0.0138952	0.359845
grp	8219	0.0188083	0.0149873	0.00993999	0.13165	3596	0.00449902	-0.0134579	0.0148064	0.363451	4623	0.0375268	0.0376855	0.0133511	0.0047834
evi2b	8145	0.000556609	-0.0154175	0.0102395	0.132186	3568	0.000292759	-0.00955479	0.0153152	0.532748	4577	9.14019e-05	-0.020213	0.0137708	0.142225
cend1	8169	0.00575464	0.0152256	0.0101177	0.132401	3577	0.00219859	-0.0104818	0.0152071	0.4907	4592	0.0056178	0.0358826	0.0135476	0.00810941
tex33	8283	0.000331024	0.0151356	0.0100743	0.133031	3630	-2.73706e-05	0.0162386	0.0148587	0.274526	4653	-0.000136735	0.0143008	0.013694	0.296395
rab3gap1	8169	0.000711415	-0.01534	0.0102271	0.133671	3577	0.00137089	-0.00880087	0.0151162	0.560458	4592	3.83106e-05	-0.020455	0.0138736	0.140449
notch2	8451	0.0274752	0.0142941	0.00953354	0.13382	3708	0.000600126	0.00835633	0.0145307	0.565272	4743	0.028719	0.0194501	0.0125735	0.121951
cxcl3	9935	0.000850872	-0.0138953	0.00928475	0.134536	4342	0.00603242	0.0206023	0.0139707	0.140371	5593	0.00355703	-0.0408161	0.0123764	0.000980254
ankmy2	8209	7.64715e-05	-0.0151604	0.0101366	0.134797	3572	-0.000102636	0.00279035	0.0154662	0.856836	4637	0.00210193	-0.0291382	0.0134065	0.0297977
pgr	8209	0.00295281	-0.0151756	0.010147	0.134803	3572	0.00244502	-0.0360349	0.0154882	0.020042	4637	0.00224625	0.0013126	0.0134248	0.922116
smpdl3b	8392	0.00279028	0.0150169	0.0100415	0.134824	3679	0.000818759	0.00155991	0.0150523	0.917466	4713	0.00409817	0.0258449	0.013479	0.0552442
cpa2	10008	0.00743753	0.0134263	0.00898158	0.13498	4389	0.000384675	0.00515487	0.0138016	0.708797	5619	0.0179258	0.0204869	0.0117871	0.0822531
hadh	8186	-3.82057e-05	-0.0153115	0.0102484	0.135203	3582	-0.000180287	-0.0061665	0.0151882	0.684763	4604	0.000149641	-0.0227157	0.0138784	0.101748
traf3	8209	0.0125538	-0.0151191	0.0101276	0.13551	3572	0.000331131	-0.0104939	0.0149505	0.482781	4637	0.000592993	-0.0187854	0.0137519	0.171999
dnpep	8425	0.0228166	-0.0145943	0.00979582	0.1363	3679	0.00585568	-0.0295117	0.0143062	0.0391964	4746	0.0276041	-0.00228103	0.013373	0.86457
tnni3	9744	0.0178167	0.0137088	0.00921436	0.136844	4265	0.00334639	0.00621884	0.0140229	0.657443	5479	0.00309972	0.0196572	0.0122223	0.107828
tex101	8202	0.517739	-0.0103982	0.00699715	0.1373	3588	0.00685871	-0.00745376	0.0105485	0.47985	4614	0.00222325	-0.0130009	0.00931637	0.162934
gart	8419	0.00866513	0.0147387	0.00992486	0.137575	3681	-3.09855e-05	0.0199737	0.014559	0.170174	4738	0.000937758	0.0106645	0.0135398	0.430948
rangap1	9668	0.00103114	-0.0140189	0.0094433	0.1377	4241	-0.000110664	-0.00452085	0.0141574	0.749494	5427	0.00107783	-0.0216624	0.012676	0.0875219
cda	8414	0.0436802	0.0143715	0.00968771	0.137984	3688	-5.5455e-05	-0.00272851	0.0141849	0.847477	4726	0.0151065	0.0286926	0.0131753	0.029473
lag3	9888	0.0642745	-0.0129174	0.00873284	0.139126	4326	0.0414631	-0.0289953	0.0130129	0.0259189	5562	0.0766257	0.000319369	0.0117535	0.978323
igf2bp3	8186	0.000804714	-0.0153548	0.0103835	0.13924	3582	0.00140524	-0.00183394	0.015628	0.906589	4604	0.000677217	-0.026137	0.0138936	0.060004
fam171a2	8419	0.00249105	0.0146665	0.00993567	0.139942	3681	0.00142282	0.0147415	0.0147263	0.316878	4738	0.00323682	0.0145325	0.0134548	0.280152
grap2	9934	0.000460385	-0.0134328	0.00910757	0.140271	4351	0.00120487	0.0107507	0.0139148	0.439795	5583	0.00363404	-0.0326089	0.0120136	0.00666125
scn2a	8169	0.000236914	-0.0149694	0.0101708	0.141112	3577	0.000713593	-0.0101847	0.0152553	0.504419	4592	1.69463e-05	-0.0188883	0.0136469	0.166404
entpd2	9668	0.00869081	0.0135898	0.00924469	0.141591	4241	0.008619	-0.016579	0.0136787	0.225571	5427	0.0330544	0.038075	0.0123219	0.00201146
gipc3	8413	0.000117284	-0.0146329	0.00996479	0.142017	3690	0.00234784	0.0133182	0.0151727	0.380124	4723	0.00151696	-0.0369751	0.0131887	0.00507511
adgre2	9991	0.0551334	0.0126329	0.0086124	0.142454	4372	0.0314593	-0.0126802	0.0129352	0.327	5619	0.0735328	0.0333336	0.0115106	0.00379527
serpina1	8296	0.00190782	-0.0145933	0.00995777	0.142817	3626	0.000686924	-0.0196932	0.0150732	0.191464	4670	-0.000228368	-0.0105893	0.0132631	0.424676
tbc1d23	9888	0.000179569	-0.0135515	0.00926603	0.143639	4326	0.0021241	0.00527312	0.0140033	0.706518	5562	0.00120432	-0.0282529	0.0123421	0.0221078
dtx2	8202	0.00875941	0.0148392	0.0101472	0.14367	3588	0.00026425	0.017847	0.0148828	0.23054	4614	0.000518188	0.0123987	0.0138484	0.370664
fadd	9934	0.000474623	-0.013328	0.00911826	0.143859	4351	0.000206169	0.00707053	0.0137207	0.606356	5583	0.00334089	-0.0295031	0.0121851	0.0154991
tlr2	8283	0.00145474	-0.0147251	0.0100825	0.144203	3630	0.000680155	-0.00638747	0.0149679	0.669591	4653	0.00135237	-0.0214571	0.013639	0.115736
nudt10	8219	0.000217767	0.0149011	0.0102066	0.144343	3596	-0.000360569	0.0112673	0.0150057	0.452782	4623	0.000574669	0.0177777	0.0139013	0.201013
tp53bp1	8209	0.000684137	0.0148626	0.010215	0.145714	3572	0.000104169	-0.00483771	0.0149421	0.746135	4637	0.000656683	0.0305637	0.0139563	0.028577
nars1	8419	0.00702623	-0.0145036	0.00997761	0.146091	3681	-0.000265248	0.0116082	0.014949	0.437489	4738	0.0128262	-0.0350302	0.0133512	0.0087247
igfbp3	9973	0.0611655	0.012281	0.00845294	0.146293	4375	0.0303343	0.0264583	0.0126993	0.0372689	5598	0.000159983	0.00114398	0.0112302	0.918867
prr5	8209	0.000725932	-0.0147823	0.0101772	0.146405	3572	2.10447e-05	-0.0214526	0.0149144	0.150413	4637	0.00224844	-0.00972737	0.0138828	0.48354
tshb	9934	0.00358361	0.0131824	0.00908222	0.146686	4351	0.000765384	-0.006684	0.0127263	0.599462	5583	0.000908244	0.028955	0.0127637	0.0233343
dnajc6	8219	0.00555975	-0.0144375	0.0099528	0.146931	3596	-0.000424839	0.00130456	0.0149063	0.930266	4623	0.00622574	-0.0269005	0.0133454	0.0438882
cert	9731	0.000677505	-0.013525	0.00933921	0.147596	4274	0.000628708	-0.00619262	0.0141129	0.660836	5457	0.00307934	-0.0193244	0.0124369	0.120292
nek7	8283	0.000242376	-0.0144855	0.0100196	0.148297	3630	-0.000120668	-0.00405651	0.0152269	0.789943	4653	0.00028297	-0.0228384	0.013302	0.0860602
atp6v1g2	8186	1.35173e-05	-0.0145931	0.0101007	0.148561	3582	8.14007e-05	-0.00140019	0.0152169	0.926691	4604	0.00172039	-0.0249991	0.0134949	0.0640203
anp32c	8219	5.60722e-05	-0.0144597	0.0100436	0.149994	3596	-0.000349109	-0.0110825	0.0149657	0.459029	4623	0.00012547	-0.0171588	0.0135443	0.205268
acadsb	8434	0.000647786	-0.0144091	0.0100132	0.150182	3698	0.000358861	0.00240719	0.0149957	0.872476	4736	0.00455284	-0.0275859	0.0134251	0.0399538
il10	9751	0.000630672	0.0132554	0.00922295	0.150688	4277	-0.000306964	0.0112096	0.0136817	0.412653	5474	0.00179752	0.0150046	0.0124768	0.229183
ncr1	9884	0.0155809	-0.0125278	0.00872701	0.15117	4307	0.0143853	-0.0163674	0.0132136	0.215529	5577	0.01536	-0.00948055	0.0116247	0.414791
ccl24	9976	0.0278091	-0.0130539	0.00909671	0.151315	4363	0.00135472	-0.0298997	0.0133468	0.0251271	5613	0.0292083	0.00113186	0.0123443	0.926946
nme1	8209	0.000647493	0.0146	0.010174	0.151317	3572	-0.000498067	-0.00512441	0.0152342	0.736608	4637	0.000781913	0.0301671	0.0136652	0.0273218
tnfrsf21	10045	0.0404851	-0.012313	0.00859426	0.151975	4408	0.0143589	-0.0323307	0.0128524	0.0119203	5637	0.0566333	0.00421146	0.0115096	0.714447
il33	9751	0.00108558	-0.0132285	0.00924639	0.152558	4277	0.000985138	-0.0243001	0.0138164	0.0786862	5474	0.00107964	-0.00434983	0.0124429	0.726665
pten	9731	0.000140261	0.0132587	0.00929685	0.153857	4274	-0.000362322	0.00709105	0.0138355	0.60831	5457	3.91085e-05	0.0181861	0.0125511	0.147405
morf4l1	8283	0.00112407	0.014522	0.0101911	0.154202	3630	0.000348813	0.0189678	0.0149959	0.206002	4653	0.00155575	0.0108663	0.0138762	0.433612
trim25	8413	0.000531009	-0.014144	0.00992994	0.154375	3690	0.00177845	0.00248431	0.0150745	0.869109	4723	0.00135405	-0.027333	0.0131771	0.0381072
myl1	8186	0.0304573	-0.0141852	0.00995982	0.154415	3582	0.000676307	-0.00406406	0.0145536	0.780071	4604	0.000154107	-0.022411	0.0136252	0.100075
sumf1	8209	-6.28519e-05	-0.0144675	0.0101748	0.155096	3572	0.000739425	-0.0301046	0.0149213	0.0437117	4637	-0.000289881	-0.00195738	0.0138773	0.887837
tmco5a	8202	-7.11136e-05	-0.0145758	0.0102676	0.155762	3588	0.00165283	-0.0257969	0.0156323	0.0989843	4614	0.000467061	-0.00538077	0.0135999	0.692383
ervv_1	8186	0.00261383	-0.0145682	0.0102801	0.156484	3582	-0.000395767	-0.000491882	0.0151327	0.974071	4604	0.000317332	-0.0258253	0.0139902	0.0649629
mri1	8202	0.0125156	-0.0143367	0.010132	0.15711	3588	0.00601739	-0.00737322	0.0150705	0.624696	4614	0.00063375	-0.019664	0.0136525	0.149844
f13b	8413	0.0248347	-0.0138387	0.00978159	0.157172	3681	0.00019317	-1.29563e-06	0.0143453	0.999928	4732	0.0603867	-0.0244894	0.0131951	0.0635231
ranbp2	8169	0.000548494	0.0144059	0.0101946	0.157666	3577	0.000117989	0.0135027	0.0152279	0.375297	4592	-0.000112628	0.015171	0.0137246	0.26905
cdkn2d	9888	0.00250409	-0.0130446	0.00926473	0.159166	4326	0.00203114	0.0130488	0.0141572	0.356732	5562	0.00390323	-0.0334329	0.0122128	0.00621006
naga	8191	0.00580728	-0.0143089	0.0101639	0.159223	3565	0.000153453	-0.0112611	0.0150166	0.453357	4626	0.00229453	-0.0164078	0.0137777	0.233756
thsd1	8144	0.0005959	0.0143258	0.0102202	0.161038	3541	0.000291379	0.00263776	0.0155645	0.865434	4603	0.000415761	0.0236522	0.01355	0.0809564
blmh	10062	0.0239815	0.012467	0.00890076	0.161345	4411	0.00668909	0.0156978	0.0129511	0.225545	5651	0.0132567	0.0102343	0.0121123	0.398174
abo	8459	-2.03885e-05	0.0138297	0.00988644	0.161892	3708	0.00029545	0.0256623	0.0148964	0.0850226	4751	-0.000338672	0.00429382	0.0132188	0.745326
edem2	8186	0.00148551	-0.0142385	0.0101809	0.161986	3582	-0.000484348	0.0034785	0.015079	0.817572	4604	0.000535827	-0.0284702	0.0137919	0.0390477
dtd1	8262	0.000661009	-0.0139604	0.010058	0.165178	3614	0.00137435	0.00576171	0.0152612	0.705795	4648	0.000859201	-0.0295165	0.0133602	0.0272035
thpo	9744	0.0106804	-0.012552	0.00904973	0.165471	4265	0.000121284	0.01005	0.0138154	0.466989	5479	0.0194403	-0.030346	0.0119003	0.0107989
ddx4	8209	0.0018843	-0.0141248	0.0102054	0.166377	3572	0.00460307	-0.0350443	0.0154283	0.0231803	4637	6.32533e-05	0.00263725	0.0136022	0.846275
clec3b	8255	0.0095584	0.0136508	0.00989768	0.167872	3606	0.0424073	0.00142074	0.0138868	0.918517	4649	0.0534283	0.0254896	0.0133675	0.0566036
tsc1	8209	0.00114141	-0.0141898	0.0102934	0.168076	3572	0.00227408	-0.010611	0.0154051	0.490996	4637	0.000169597	-0.0168791	0.0138326	0.222434
rras	8202	0.000963693	-0.0139616	0.0101434	0.168726	3588	0.00225041	0.0034004	0.0153704	0.824925	4614	0.000487556	-0.0277756	0.0134904	0.0395582
tspan15	8186	0.000818326	-0.0139339	0.0101238	0.168752	3582	-0.000428103	-0.00965422	0.0148804	0.516517	4604	-7.92545e-05	-0.0173503	0.0137951	0.208559
oplah	8219	0.00896891	-0.0138869	0.0100935	0.168912	3596	0.00176126	0.01582	0.0151443	0.296268	4623	0.00220818	-0.0374615	0.0135143	0.0055938
ca7	8283	0.000774118	0.0138428	0.0100654	0.169077	3630	0.000267917	0.0111986	0.0148253	0.450077	4653	0.00017925	0.0159976	0.0136968	0.242873
dctn2	9888	0.000961	0.0127507	0.00929691	0.17025	4326	0.000296436	0.018204	0.0140169	0.194109	5562	-5.24925e-05	0.00854836	0.0124222	0.491385
itgb1bp2	9744	0.000506184	-0.0126616	0.00923433	0.170361	4265	0.000767035	0.0116576	0.0139146	0.402192	5479	0.000859275	-0.0319621	0.0123381	0.00960852
nppb	9744	0.0656278	-0.0120237	0.0087722	0.170512	4265	0.0746171	-0.0128316	0.013255	0.333072	5479	0.0366752	-0.0114737	0.0116848	0.326175
mgmt	9901	0.000157252	-0.0125753	0.00921325	0.172312	4316	0.000926911	0.00614593	0.0138603	0.657485	5585	0.00392415	-0.0270202	0.0123062	0.0281574
klk6	9954	0.0230983	0.0121006	0.00888401	0.173207	4361	0.000625226	-0.00916492	0.0135114	0.497613	5593	0.00732991	0.0291574	0.0117787	0.0133372
il22ra1	9751	0.0169574	0.0124989	0.00917832	0.173297	4277	-0.000422893	0.00087528	0.013715	0.949117	5474	0.0255273	0.0222038	0.0122848	0.0707505
metap2	10004	0.00595027	-0.0124525	0.00916265	0.174163	4382	0.000595541	0.0117253	0.013654	0.39053	5622	0.00296432	-0.0316194	0.0123354	0.010394
fbn2	8202	0.00160262	-0.0136247	0.0100317	0.174449	3588	0.00273501	-0.0460902	0.0149217	0.00202505	4614	-0.000161136	0.0125064	0.0135367	0.355592
prg3	8451	0.000280122	0.0131833	0.00972735	0.175364	3708	0.000923887	0.0271546	0.0146123	0.0632006	4743	-0.000417127	0.00187241	0.0130352	0.885789
arnt	9751	0.000579219	-0.0126364	0.00933236	0.175756	4277	0.00224432	-0.00807892	0.0141732	0.568699	5474	-3.36563e-05	-0.0161523	0.0123935	0.192531
aarsd1	9888	0.0335015	-0.0122545	0.00908979	0.177638	4326	0.00253173	-0.00612285	0.0132582	0.644237	5562	0.0155419	-0.0168083	0.0124364	0.176578
nrn1	8419	0.000788466	0.0133973	0.00995808	0.178541	3681	-6.78829e-05	0.00772451	0.0148241	0.602343	4738	0.00143164	0.0178824	0.0134405	0.183422
rapgef2	8283	0.000601469	-0.013462	0.0100064	0.17855	3630	0.00281886	0.00698732	0.0151253	0.644136	4653	0.00137657	-0.0297694	0.0133205	0.0254738
mcfd2	9882	0.00336752	-0.0122576	0.00912102	0.179015	4321	-0.000317668	-0.00404991	0.0141501	0.77473	5561	0.00483089	-0.0187457	0.0118962	0.115135
krt19	9888	0.0452298	-0.0120138	0.00894546	0.179303	4310	0.0309	-0.049693	0.0134685	0.000227414	5578	0.059595	0.0179339	0.0119335	0.132941
icam3	10062	0.00417974	-0.011944	0.00889816	0.179529	4411	-3.44758e-05	-0.0142068	0.0134966	0.292571	5651	0.00926555	-0.00999028	0.0118158	0.397866
got1	8451	0.0539322	0.0127343	0.00948779	0.179575	3708	0.000867513	-0.000436702	0.0138762	0.974895	4743	0.0270375	0.0238928	0.0128571	0.0631843
was	9751	0.00155852	-0.0124661	0.00930945	0.180575	4277	0.00351464	0.00974056	0.0138377	0.481524	5474	0.000940405	-0.0300917	0.0125693	0.0166967
naa10	8186	0.000215834	-0.013677	0.0102188	0.180795	3582	-0.000542061	0.00185784	0.015129	0.902272	4604	0.00152755	-0.0260352	0.0138437	0.060081
smpd3	8209	0.00404388	0.013637	0.0102169	0.181993	3572	0.000945759	-0.00769416	0.0150199	0.608497	4637	0.00294275	0.0309375	0.0138877	0.0259487
il3	8145	-8.63221e-05	-0.0136004	0.0102329	0.183857	3568	-0.00025475	-0.0137203	0.0153506	0.371491	4577	-0.000224152	-0.0135364	0.0137317	0.324294
hmbs	10013	0.0366383	-0.0119721	0.00902715	0.184792	4384	0.00029118	-0.0196668	0.0125238	0.116407	5629	0.00071138	-0.00579863	0.0127723	0.649846
eno1	9957	0.000680195	-0.0121256	0.00914518	0.184903	4371	0.00150861	0.00159506	0.0138389	0.908245	5586	0.000511999	-0.0229968	0.0121823	0.0591154
gga1	9731	0.0091964	-0.0123721	0.00938081	0.187242	4274	0.00621567	-0.0165503	0.013934	0.234994	5457	0.00521678	-0.00903203	0.0126829	0.476406
atg4a	9668	0.0164693	-0.0121262	0.00921223	0.1881	4241	0.00479133	0.000718171	0.0133842	0.95721	5427	0.000232199	-0.0223816	0.012642	0.0767124
mllt1	8145	0.000796287	-0.0134979	0.0102547	0.188124	3568	0.000529023	-0.0202568	0.0153541	0.187151	4577	0.000927	-0.00810535	0.0137806	0.556446
tlr4	8209	0.000599761	-0.0135636	0.0103082	0.188276	3572	0.00023961	-0.0212862	0.0156099	0.172768	4637	-0.000365054	-0.007355	0.0137289	0.592169
blvrb	9943	0.0324968	-0.0119941	0.00913052	0.189001	4355	1.37246e-05	-0.0182213	0.0127929	0.154422	5588	0.000925574	-0.00691094	0.0128408	0.590459
artn	9751	3.11352e-05	-0.0124219	0.00946011	0.189187	4277	0.000211715	-0.0228235	0.0140047	0.103239	5474	-0.000343826	-0.00408501	0.012821	0.750028
camlg	8202	0.00239493	-0.0132211	0.0100687	0.189188	3588	0.000741068	-0.000984081	0.0151918	0.948355	4614	0.000669837	-0.0230208	0.0134474	0.0869792
padi4	9717	0.00785057	-0.0120752	0.00921134	0.18992	4268	0.00197005	-0.027135	0.0134478	0.0436746	5449	-0.00028427	-6.56876e-05	0.0126083	0.995843
ggact	8434	0.00225114	-0.0129774	0.00990494	0.190166	3698	0.00027552	0.0184054	0.0147949	0.213567	4736	0.00523349	-0.0379379	0.0133046	0.00437045
shd	8168	0.00177042	-0.0133644	0.0102142	0.190769	3575	0.00424425	-0.0181821	0.0148777	0.221749	4593	-0.000105734	-0.009344	0.0140029	0.504621
ca1	9703	0.0472711	-0.0119081	0.0091177	0.19157	4262	2.28054e-06	-0.0176714	0.0125176	0.158103	5441	0.0010508	-0.00727301	0.012988	0.575518
tp53inp1	9744	0.00814225	-0.012087	0.0093097	0.194208	4265	0.000186516	-0.0204695	0.013698	0.135161	5479	-0.000260523	-0.00544452	0.0126717	0.667459
podxl2	9973	0.0126527	0.0115954	0.00898747	0.197021	4371	0.0334803	-0.0128782	0.013584	0.343162	5602	0.00382122	0.0313845	0.0119356	0.00857452
cd40lg	10032	0.00136681	-0.0116859	0.00908137	0.198196	4387	-6.62343e-06	-0.000441866	0.0137915	0.974442	5645	0.00328654	-0.0204031	0.01205	0.0904721
ndrg1	9731	0.000331087	-0.0121104	0.00943904	0.199518	4274	0.00026075	-0.0163562	0.0137975	0.235906	5457	-9.51194e-05	-0.008721	0.0129128	0.499464
hs6st1	10013	0.024474	-0.0113235	0.00882848	0.199659	4384	0.00174154	-0.0203018	0.0132045	0.124247	5629	0.00898429	-0.00391562	0.0118224	0.740504
krt17	8186	-0.000130143	-0.012911	0.0100952	0.200959	3582	-6.35066e-05	-0.0120702	0.0151274	0.42498	4604	0.000385193	-0.0137145	0.0135529	0.311625
ddx1	8413	0.00393337	-0.0126424	0.00990432	0.201829	3690	0.00225463	-0.00592383	0.0144894	0.682682	4723	0.00524091	-0.0181288	0.013542	0.18073
prdx5	10032	0.0049121	-0.0116484	0.00912734	0.20191	4387	-0.000400908	0.00631317	0.0136377	0.643446	5645	0.00821713	-0.0256582	0.0122578	0.0363742
nub1	9901	0.00115641	-0.0117161	0.00919173	0.202467	4316	0.000580165	0.00582511	0.01393	0.675844	5585	0.00195071	-0.0253112	0.0122184	0.0383516
klkb1	8282	0.0506761	-0.0122594	0.00961944	0.202544	3623	0.0201536	0.0198678	0.0137462	0.148451	4659	0.0353937	-0.0372078	0.0130566	0.00439481
top1	8413	0.0343847	-0.0124386	0.0097608	0.202577	3690	0.000458389	-0.023911	0.0155866	0.125098	4723	0.0235978	-0.00354709	0.0123396	0.773776
pnma1	8219	0.00453152	-0.0130138	0.010214	0.202657	3596	0.00175572	0.00322335	0.0155484	0.835779	4623	0.000628684	-0.0258845	0.013531	0.0558134
rgs10	8419	0.00020032	-0.0126298	0.00993458	0.203659	3681	0.00151044	0.00337777	0.0149533	0.821302	4738	0.000348434	-0.025318	0.0132868	0.0567748
itgb1bp1	9668	0.000125878	-0.0119215	0.0093777	0.203667	4241	0.000356961	-0.0159043	0.0140514	0.257755	5427	0.000198237	-0.00868074	0.012589	0.490506
foxo1	9901	0.00266283	-0.0117767	0.00926726	0.203834	4316	0.00625474	0.0110229	0.0141833	0.437098	5585	0.00072982	-0.0295023	0.0122179	0.0157814
pafah2	8283	8.63002e-05	-0.01288	0.0101779	0.205731	3630	0.00391993	0.00901252	0.0151774	0.552676	4653	0.00252702	-0.0302841	0.0136803	0.026897
atp1b1	8186	0.00131944	0.0128324	0.0101532	0.206309	3582	0.00166736	0.0207623	0.0149561	0.165159	4604	6.41954e-05	0.00651821	0.0138118	0.637
capn3	8392	0.00966063	0.0125703	0.00995265	0.206619	3679	-0.00048105	0.00540352	0.0147999	0.715053	4713	0.00528761	0.0185796	0.0134326	0.166676
padi2	9751	0.00858798	-0.011715	0.00928882	0.207271	4277	-0.000105102	-0.0165294	0.0136852	0.227179	5474	2.61766e-05	-0.00783048	0.0126342	0.535425
tf	8468	0.0144629	-0.0123652	0.00981878	0.207941	3703	0.00984356	0.00450603	0.0142453	0.751779	4765	0.0112574	-0.025943	0.0135	0.0547027
cryzl1	8219	0.000785903	-0.0127045	0.0101146	0.20913	3596	0.00139893	0.00592887	0.015043	0.693509	4623	0.00115808	-0.0274775	0.0136426	0.0440582
gamt	8186	0.00110099	0.0127554	0.010162	0.20944	3582	-7.43942e-07	0.00257894	0.0147875	0.86156	4604	0.000165453	0.0210296	0.0139427	0.131551
ctla4	8451	3.6111e-06	-0.0125599	0.0100166	0.20991	3708	-0.000353063	-0.0124446	0.0150532	0.408457	4743	-0.000147273	-0.0126838	0.0134218	0.344699
hsd17b3	8186	0.00163483	-0.01275	0.0102283	0.212601	3582	0.000364164	0.00528255	0.0153391	0.730577	4604	0.00316297	-0.0271598	0.0137231	0.0478613
ghrhr	9731	0.000387841	-0.0115285	0.0092512	0.212733	4274	0.000847113	-0.0262507	0.0138776	0.0586131	5457	-0.000355603	0.000248313	0.0124103	0.984037
cetn2	9731	-3.3117e-05	-0.0116338	0.00934714	0.213294	4274	0.000458371	-0.00417717	0.0140985	0.767027	5457	0.000898434	-0.0175513	0.0124775	0.15959
adcyap1r1	9668	0.000601006	-0.0115451	0.00930046	0.214509	4241	0.00112784	-0.00406651	0.0136705	0.766125	5427	0.000134401	-0.0175315	0.0126713	0.166549
ppy	9918	0.0588412	0.0108226	0.00874778	0.216049	4338	0.0414163	-0.00426999	0.0130481	0.743494	5580	0.0539184	0.0229197	0.0117829	0.0518055
hmmr	8127	0.000845073	0.0125942	0.010181	0.21611	3556	0.0013352	0.0254721	0.0153778	0.097724	4571	0.000289303	0.0022845	0.0135861	0.866473
nmt1	8419	4.3632e-05	-0.012456	0.0100711	0.216193	3681	0.00015649	0.00172568	0.0151415	0.909267	4738	0.00099926	-0.0236463	0.0134799	0.0794638
rab6b	9731	0.00143998	0.0116017	0.00938851	0.216586	4274	-0.000275557	0.00293478	0.0139198	0.833026	5457	0.000505694	0.0185211	0.0127101	0.14512
mapre3	8145	0.000821906	-0.012547	0.0101692	0.217302	3568	0.00193399	-0.017984	0.0154069	0.243177	4577	-2.29973e-05	-0.00806386	0.0135362	0.551388
lsm1	9668	0.00062456	-0.0115034	0.00933977	0.218109	4241	0.000170066	-0.00714755	0.0139422	0.608219	5427	4.89421e-05	-0.014971	0.0125765	0.233945
fhit	9731	0.0008373	-0.0114183	0.00927499	0.218321	4274	0.00326929	0.00702921	0.013685	0.607528	5457	0.00154459	-0.0260966	0.0125757	0.0380188
pmm2	8186	0.00215757	-0.0125006	0.010162	0.218686	3582	0.00271514	0.0148097	0.0151961	0.329837	4604	0.00104757	-0.0343041	0.0136559	0.0120377
il17d	9751	0.169639	-0.0102847	0.00836742	0.219051	4277	0.140853	-0.0329773	0.0125159	0.00844831	5474	0.18634	0.00806554	0.0112268	0.472531
dlgap5	8419	0.00229088	-0.0123268	0.0100352	0.21935	3681	0.00112603	-0.0268663	0.014702	0.0677209	4738	0.000663663	-0.000671531	0.0137044	0.960921
mrpl46	9731	2.49435e-05	-0.0114125	0.00930272	0.219929	4274	0.00115695	-0.00709391	0.0139759	0.611774	5457	4.35425e-05	-0.0148285	0.0124603	0.234075
ceacam6	8451	0.00698988	-0.0115274	0.00939723	0.219978	3708	0.0059212	-0.0143279	0.0139527	0.304539	4743	0.00642159	-0.00925281	0.0127105	0.46667
gfap	9654	0.152952	-0.0102527	0.00836323	0.220256	4235	0.10621	-0.00254386	0.0126946	0.841186	5419	0.179776	-0.0162738	0.0110781	0.141892
fut1	8271	0.000606029	0.0125497	0.0102935	0.222809	3623	0.000523257	-0.00467777	0.0150639	0.756177	4648	0.000328524	0.0263604	0.0140661	0.060988
trpv3	8186	0.000859153	-0.0125211	0.0102732	0.222953	3582	-0.000264417	0.000466525	0.0155119	0.976009	4604	0.00208373	-0.0230359	0.0137106	0.0929941
septin9	9888	0.00114325	-0.0112674	0.00925359	0.223398	4326	0.000466575	0.00553728	0.0141215	0.694992	5562	0.00510274	-0.0242488	0.0122174	0.0472191
ankrd54	9668	0.0148499	-0.0113812	0.00934888	0.223486	4241	0.00129982	-0.00735336	0.0134353	0.58419	5427	0.000108323	-0.0145683	0.0129348	0.260095
naprt	8425	0.033276	-0.0119477	0.00983254	0.224354	3679	6.9034e-05	-0.0205751	0.0144796	0.15541	4746	0.00419698	-0.00482215	0.013366	0.718283
igfbp7	10062	0.116127	-0.0101142	0.00832483	0.224415	4411	0.0573585	-0.0579384	0.0121225	1.81542e-06	5651	0.107561	0.0282639	0.0113517	0.0128084
gtpbp2	8202	0.000844414	-0.012239	0.0100813	0.224772	3588	0.00290216	0.0167515	0.015407	0.276995	4614	0.00155541	-0.0353393	0.0132983	0.00790112
fos	8130	0.000369457	-0.0122674	0.0101286	0.225868	3562	-0.000337837	0.00949825	0.0149466	0.525157	4568	0.000897005	-0.02978	0.0137578	0.0304713
kir2ds4	8413	0.000147559	0.0120576	0.00996702	0.226408	3690	-0.000362864	-0.00970243	0.0148753	0.514281	4723	0.000842122	0.0296229	0.0134228	0.027368
pm20d1	9886	0.0238148	-0.010913	0.00902818	0.226779	4330	0.000107125	-0.0225565	0.0143978	0.117266	5556	0.0143902	-0.00172142	0.0114464	0.880463
naaa	9811	0.00218098	0.0110366	0.00913585	0.227056	4305	0.00255235	0.0218557	0.0138126	0.113655	5506	0.00189758	0.00233196	0.0121814	0.84819
fkbp5	9869	0.0018157	-0.0111689	0.00925905	0.227744	4331	0.00195419	0.00902412	0.0138809	0.515655	5538	0.00122075	-0.0273537	0.0124248	0.0277392
palld	8209	0.00104655	-0.0122753	0.0101855	0.228171	3572	0.00218469	-0.0406154	0.014949	0.00662093	4637	-0.000231289	0.0101373	0.0138787	0.465169
stk24	9731	0.000202901	-0.0110029	0.00913076	0.228218	4274	0.00146018	0.00961922	0.0137461	0.484105	5457	0.00199826	-0.0274284	0.0121952	0.0245447
tp73	8202	-3.5229e-05	0.0122534	0.0101688	0.22824	3588	0.000735188	0.0227042	0.0151648	0.134437	4614	-0.00041162	0.00392536	0.0137043	0.774559
pard3	8283	0.000505903	-0.012218	0.010153	0.228863	3630	-0.000401132	-0.0099978	0.0152515	0.512169	4653	-3.43973e-05	-0.0139925	0.0136098	0.303948
paip2b	8130	1.43631e-05	0.0122669	0.0102045	0.229359	3562	7.3095e-05	0.0224058	0.0152269	0.141254	4568	-0.000358397	0.0040812	0.0137494	0.766611
fhip2a	8186	-0.000174457	0.0122281	0.0101835	0.229872	3582	0.000849166	0.0341631	0.0153845	0.0264386	4604	-0.000372381	-0.00535546	0.0135833	0.693402
vim	9744	-9.39103e-05	-0.01108	0.00923986	0.230499	4265	0.000110718	-0.0182549	0.0136904	0.18247	5479	-0.000326196	-0.00536347	0.0125135	0.668221
ccnd2	8283	0.00800781	0.0121783	0.0101559	0.23051	3630	0.000514408	0.00294149	0.0151367	0.845929	4653	0.0104828	0.0198372	0.0136806	0.147119
cdk1	8145	0.00257929	-0.0121719	0.010151	0.230529	3568	-0.00021727	-0.0165657	0.0151073	0.272918	4577	0.000195505	-0.00853251	0.0137034	0.533541
pcolce	3738	0.0863004	-0.0167026	0.0139306	0.230608	1649	0.0425576	0.0111169	0.0211617	0.599423	2089	0.0891612	-0.03915	0.0184538	0.0339962
bex3	8145	0.000807872	0.0121986	0.0101831	0.23098	3568	0.00157285	0.00889321	0.0153322	0.561927	4577	0.000248913	0.0149535	0.0136235	0.272427
wasf1	9744	0.00084981	-0.0111197	0.00928314	0.231009	4265	0.00130268	0.00800879	0.0140735	0.569338	5479	0.00205964	-0.0262362	0.0123306	0.0334034
acsl1	8186	0.00110887	0.012267	0.0102434	0.231124	3582	-0.000515773	0.00142472	0.0152427	0.925536	4604	0.000181465	0.02099	0.0138299	0.129152
pcdh7	8413	0.0329682	-0.011644	0.009732	0.231547	3690	0.0175232	-0.0451206	0.0147228	0.00219476	4723	0.0231301	0.0154278	0.0129558	0.233792
cacnb1	8169	0.000246236	-0.0120481	0.0100736	0.231726	3577	-0.00033888	-0.0039277	0.0150998	0.794789	4592	0.000557078	-0.0185882	0.0135247	0.169386
gpha2	8413	0.0349276	0.0116401	0.00976602	0.233336	3690	0.00732625	-0.000650352	0.0147492	0.964832	4723	0.029944	0.0217917	0.0130105	0.0940128
stx5	8209	0.000877997	-0.0122714	0.0103034	0.233683	3572	0.00357043	-0.000316474	0.0153416	0.983543	4637	8.45316e-05	-0.021475	0.0138892	0.122134
cgn	8202	-0.00016245	-0.0120823	0.0101561	0.234214	3588	0.000684387	-0.0313442	0.0148511	0.0348789	4614	-0.000341842	0.00342014	0.0138865	0.805466
mfap4	8262	0.0672068	-0.0113743	0.00956694	0.234506	3614	0.057827	-0.0559337	0.0144792	0.000113954	4648	0.0345854	0.0242153	0.012717	0.0569498
entpd6	9744	0.0111461	-0.0108641	0.00914209	0.234722	4265	0.00347972	-0.0294767	0.0138475	0.0333399	5479	0.0217839	0.00404608	0.0121439	0.739012
agr2	9645	0.0246341	0.0106155	0.00895685	0.235976	4243	0.00758111	-0.00480671	0.0130759	0.713189	5402	0.0431534	0.0230414	0.012217	0.0593477
lto1	9751	0.000343607	-0.011018	0.0093036	0.236335	4277	0.000116742	-0.0174325	0.0136597	0.201954	5474	9.38062e-05	-0.00579837	0.0126832	0.647569
gnpda1	8219	0.00908369	0.0120004	0.0101349	0.236422	3596	0.000198287	-0.0157357	0.014748	0.286057	4623	0.011589	0.0341102	0.0138746	0.0139895
slurp1	8390	0.035408	-0.0115773	0.00977874	0.236477	3685	0.0145293	-0.0239299	0.0143005	0.0943425	4705	0.0384346	-0.00134104	0.013352	0.920002
reg3a	10062	0.0631249	-0.0101781	0.00859964	0.23662	4411	0.0459605	-0.0441328	0.0130851	0.000750621	5651	0.0657171	0.0170057	0.011389	0.13545
dda1	8186	-0.000139924	-0.0121747	0.010333	0.238738	3582	-0.000546858	-0.00311253	0.0152602	0.838393	4604	-1.61998e-05	-0.0194572	0.0140306	0.165579
defb118	8169	7.58026e-05	-0.011929	0.0101435	0.239617	3577	0.000779793	-0.0261484	0.015112	0.0836617	4592	-0.000299456	-0.000502668	0.0136811	0.970693
brk1	9731	0.0232422	-0.0106956	0.00910169	0.239974	4274	0.00924293	0.0106212	0.0137203	0.438898	5457	0.0360179	-0.0276657	0.0121357	0.0226638
msmb	9917	0.148142	0.00970892	0.00828431	0.241239	4352	0.0153281	-0.00200608	0.0126148	0.873655	5565	0.024314	0.0190927	0.0109792	0.0820925
tnfaip8	9751	-6.70153e-05	-0.0108257	0.00923846	0.241303	4277	0.00138192	-0.00046862	0.0140198	0.973337	5474	0.000609963	-0.0189247	0.0122695	0.123029
acox1	9934	0.000264564	-0.0106727	0.00911237	0.241534	4351	6.74985e-05	-0.0148481	0.0137015	0.278563	5583	0.00193787	-0.00729605	0.0121934	0.549623
fgf3	8209	9.63598e-05	0.0120057	0.0102569	0.241837	3572	-0.000449476	-0.00276812	0.0150887	0.854451	4637	0.000259234	0.0236446	0.0139593	0.0903668
diablo	9892	0.000833258	-0.0106344	0.00910137	0.242657	4329	0.00254755	0.00884806	0.0137016	0.518463	5563	0.00421673	-0.0260208	0.0121384	0.0321027
rbm25	8145	0.000460898	0.0120787	0.0103377	0.242674	3568	2.36751e-05	0.017587	0.0152643	0.249331	4577	0.00025876	0.00759827	0.0140401	0.588407
ca12	9888	0.00683123	-0.0103868	0.00889689	0.24305	4326	0.0215568	-0.0255487	0.0131423	0.0519604	5562	0.00186615	0.00090257	0.011981	0.939952
fam172a	8219	0.000447767	-0.0117301	0.0100505	0.243195	3596	0.00282043	0.00623036	0.0151726	0.681366	4623	0.00226579	-0.0259489	0.0133851	0.052606
il1r1	9927	0.0142232	0.0101228	0.00868252	0.24369	4348	0.0122939	-0.00012663	0.0131757	0.992332	5579	0.00209078	0.0181411	0.0115309	0.115715
serpini2	8413	0.0132089	0.0114398	0.00981914	0.244031	3690	0.00677928	0.00237037	0.0150803	0.875109	4723	0.00155981	0.0188838	0.0129166	0.143814
cinp	8283	-0.000109583	0.0117134	0.0100614	0.244376	3630	-0.000414455	0.00793285	0.0149921	0.596743	4653	-0.000172353	0.0147849	0.0135723	0.27606
prss2	9973	0.0189935	-0.0102726	0.00882791	0.244592	4375	0.00941908	-0.0428653	0.0137384	0.00181962	5598	0.0328738	0.015965	0.0114523	0.163359
mapt	9731	0.000161475	0.0108168	0.00931171	0.245413	4274	0.000660748	0.0217839	0.0137548	0.113329	5457	0.00151528	0.00209861	0.0126285	0.868021
acp1	8209	0.0180124	0.0116248	0.0100447	0.247182	3572	2.49049e-05	0.0110793	0.0149748	0.459433	4637	0.0067407	0.012341	0.0135288	0.361711
pydc1	8219	0.0456083	-0.0114979	0.00993705	0.247277	3596	0.0129639	-0.0337748	0.0141185	0.0167973	4623	0.00194277	0.00618438	0.0138409	0.655028
chrdl2	9934	0.0472464	0.0104451	0.00905691	0.248827	4351	0.00274993	0.00147675	0.0118112	0.900506	5583	0.141973	0.0171897	0.0126779	0.175191
hla_a	8419	0.0103314	-0.0113393	0.00984714	0.249544	3681	0.00456213	-0.0280137	0.0146744	0.0563369	4738	0.0172563	0.00233326	0.0132627	0.86036
chrm1	8202	0.00128796	0.0117453	0.0102025	0.249677	3588	-1.28603e-05	0.00152561	0.0152444	0.920289	4614	0.00188321	0.0199043	0.0137304	0.147224
prame	8145	-3.28461e-05	0.0116963	0.0101634	0.249838	3568	0.000169101	0.0206563	0.0152406	0.175392	4577	-0.000304203	0.00449793	0.0136415	0.741623
vsig10l	8186	0.00996836	0.0116659	0.0101624	0.251025	3582	-3.1493e-05	0.00861989	0.0149615	0.564557	4604	0.00101188	0.0140641	0.0138307	0.309265
ifnar1	8413	0.00790896	-0.011405	0.00993804	0.251162	3690	0.00385383	-0.0183344	0.0146883	0.212025	4723	0.0161078	-0.00527768	0.0133792	0.693253
dgkz	9751	0.000695216	-0.0106466	0.00928169	0.251388	4277	0.000440281	-0.00619699	0.0141847	0.662221	5474	-1.06865e-05	-0.0140945	0.0122643	0.250514
thbd	9934	0.0949798	-0.00981702	0.00856457	0.251725	4351	0.00896154	-0.0127203	0.0127236	0.317493	5583	0.0719104	-0.00735858	0.011487	0.521809
dkk4	9849	0.0394059	-0.0101633	0.00886783	0.251788	4320	0.00746459	-0.00748253	0.0130425	0.566199	5529	0.0688578	-0.011965	0.0119828	0.318073
ttf2	8202	-7.16766e-06	-0.0115675	0.0101239	0.253239	3588	0.00138427	0.0132159	0.0154363	0.391967	4614	0.00111439	-0.0313292	0.0133902	0.0193407
coro6	8169	0.0123789	0.0114893	0.0100763	0.254224	3577	0.00178548	-0.000704898	0.0151558	0.962906	4592	0.00210411	0.0212546	0.0134914	0.11523
shc1	8145	0.00708497	-0.0115244	0.0101228	0.254962	3568	0.00389061	-0.00895743	0.0151887	0.555401	4577	0.00516943	-0.0136282	0.0135814	0.315698
spink1	9943	0.0505364	0.0097265	0.00856334	0.256055	4355	0.0368965	-0.00694196	0.0126883	0.584328	5588	0.058775	0.023205	0.0115856	0.0452348
chac2	9668	0.00316765	-0.0104743	0.00924715	0.257365	4241	0.00187885	1.05505e-05	0.013417	0.999373	5427	0.000760999	-0.0188338	0.0127025	0.138216
pdia5	8145	0.000420065	-0.0115236	0.0101744	0.257414	3568	-0.000186922	-0.00316083	0.0154485	0.837893	4577	0.00234482	-0.0179915	0.0135067	0.182913
tpsab1	10021	0.0168424	-0.0102797	0.00907769	0.257486	4383	0.0113331	-0.0416054	0.0137229	0.00244494	5638	0.0191652	0.0147314	0.0120915	0.223152
ubac1	9888	0.0246904	0.0103187	0.00914863	0.259391	4326	-0.000426727	0.00493284	0.0130672	0.705822	5562	0.000720469	0.0147646	0.0127104	0.24544
tff2	9976	0.0970469	0.00941089	0.00837635	0.261249	4363	0.062729	-0.0178618	0.0129824	0.16894	5613	0.0932823	0.031421	0.010926	0.00404523
il2rg	8392	0.00763125	-0.0111375	0.00994016	0.262554	3679	0.000106315	-0.0228558	0.0148457	0.123755	4713	0.00791244	-0.00136564	0.0133571	0.91857
tcn1	8291	0.0105564	-0.0110897	0.00993328	0.264275	3630	0.0145598	-0.016828	0.0148716	0.257897	4661	0.000589359	-0.00623371	0.0133265	0.639973
casp4	8283	0.00143887	-0.0113456	0.0101869	0.26542	3630	0.000844153	-0.00506163	0.0149982	0.735773	4653	0.00176942	-0.0164489	0.0138658	0.235567
acrv1	8209	0.601726	0.00714712	0.00643335	0.266623	3572	0.0489756	-0.00484661	0.00926958	0.60111	4637	0.00483932	0.0162614	0.00884318	0.0659996
pdlim5	8419	-0.000191372	-0.0110111	0.00994936	0.268449	3681	0.000596268	0.010117	0.0150181	0.500575	4738	0.00123908	-0.0277677	0.0132706	0.0364539
c2orf69	8202	0.000113243	-0.0111543	0.0100902	0.268996	3588	0.00113619	0.00658935	0.0150397	0.661318	4614	0.000666938	-0.0252639	0.0135935	0.0631589
mnat1	8283	0.000839013	-0.011289	0.0102359	0.27011	3630	0.00163178	-0.00792764	0.0152774	0.603854	4653	-7.63989e-06	-0.0139243	0.0137875	0.312583
col3a1	8451	0.00697857	-0.0107065	0.0097232	0.270874	3708	0.00145127	-0.0245549	0.0147409	0.0958443	4743	0.00116575	0.000238348	0.0129188	0.985281
cope	9731	-0.000173717	-0.0104283	0.00948405	0.271551	4274	-0.000392115	0.00152259	0.0142972	0.915194	5457	9.03416e-05	-0.0199715	0.0126747	0.115154
birc2	9668	0.000638507	-0.0102777	0.00934753	0.271573	4241	0.00126154	0.0064227	0.0139704	0.645728	5427	0.00315003	-0.0236126	0.0125516	0.0599913
dennd2b	8186	0.000341008	-0.0111125	0.0101158	0.272005	3582	-6.81367e-05	-0.0196326	0.0148994	0.187696	4604	-0.000326995	-0.00429191	0.0137626	0.755167
slc13a1	8392	0.00080356	-0.0108764	0.00992022	0.272939	3679	0.00376859	0.00374761	0.0147946	0.800044	4713	0.000180079	-0.0225404	0.0133592	0.0916208
spint3	8413	0.611786	0.00692255	0.00631685	0.27316	3690	0.0431651	0.023081	0.0092407	0.0125414	4723	0.00225223	-0.00583867	0.00859303	0.496876
jmjd1c	8145	0.000531435	-0.011274	0.0102978	0.27364	3568	0.000727695	-0.0131715	0.0153967	0.392347	4577	-5.70176e-05	-0.00968562	0.013854	0.484514
sat1	8186	0.00378149	-0.0111448	0.0101866	0.273962	3582	0.00310684	-0.0212289	0.0151853	0.162203	4604	0.0031849	-0.00306637	0.0137347	0.823345
btla	8145	0.000100688	-0.0110026	0.0100809	0.275117	3568	-0.000143641	-0.0114539	0.0151013	0.44822	4577	-0.00011169	-0.010633	0.0135426	0.432406
frmd7	8202	0.000384467	-0.0109276	0.0100733	0.278039	3588	-0.000103073	-0.0170441	0.0150286	0.256823	4614	-0.000375581	-0.00602638	0.0135743	0.657096
hdac8	8209	0.000463405	-0.011148	0.0102799	0.278199	3572	0.000838486	-0.0158698	0.0155749	0.308303	4637	4.26385e-05	-0.00734744	0.0136868	0.591413
lpo	9607	0.00919378	-0.00973968	0.00904047	0.281354	4212	0.0189886	-0.0254916	0.0135456	0.0599174	5395	0.00230103	0.00303651	0.0121211	0.802199
hdac9	8169	-0.00018908	-0.011048	0.0102656	0.281867	3577	-0.000428397	-0.00514966	0.0155366	0.740322	4592	0.000162647	-0.0158605	0.0136762	0.246224
il4	9751	0.000300656	-0.00998495	0.00928114	0.282029	4277	0.000118433	-0.0184096	0.0139807	0.187982	5474	0.000174497	-0.00322645	0.0124119	0.794914
myl6b	8202	-8.59774e-05	-0.0108982	0.0101311	0.282085	3588	0.000394786	-0.0119691	0.0152426	0.432365	4614	-0.000289668	-0.00995282	0.0135603	0.463007
bcl7a	8145	2.62061e-07	-0.010929	0.0101658	0.282371	3568	0.00105093	-0.0294954	0.0151912	0.0522633	4577	-0.000416381	0.00410404	0.0136773	0.764143
actn2	8186	0.0658196	0.0104381	0.00980661	0.287182	3582	0.0242547	0.00598704	0.0147886	0.685619	4604	0.0340456	0.0141096	0.0131017	0.281566
arhgef10	8419	0.00219874	-0.0105502	0.00992121	0.28763	3681	-8.04629e-05	0.00545104	0.0149959	0.716251	4738	0.0016471	-0.0231896	0.013221	0.0794968
ndst1	8392	0.00271382	-0.0106933	0.0100597	0.287817	3679	0.0028268	-0.0302867	0.0149457	0.0427906	4713	-0.000128037	0.0052698	0.0135942	0.698291
krt14	9447	0.00154284	0.0100016	0.00941045	0.287892	4155	1.9654e-05	0.0196814	0.0138666	0.155875	5292	-4.78066e-05	0.00226893	0.012798	0.859289
ptprh	8413	0.0302303	-0.0103721	0.00976168	0.288026	3690	0.0176595	-0.0251826	0.0145646	0.0838881	4723	-0.000415551	0.00192176	0.0131044	0.883415
fgf20	8209	0.000584643	0.0108235	0.0101907	0.288227	3572	-0.000242391	-0.00958663	0.0153161	0.531408	4637	0.00216917	0.026765	0.0136399	0.0497916
fosb	9731	0.00047345	-0.00977084	0.00928558	0.292707	4274	0.00167238	-0.0270884	0.0140827	0.0544806	5457	-0.000300538	0.00409658	0.012343	0.73998
icam5	9934	0.013248	0.00923133	0.00877447	0.292794	4351	-0.000376505	-0.00785816	0.0133704	0.556745	5583	0.00875641	0.0229107	0.0116007	0.0483245
enpp2	10062	0.352668	-0.0075866	0.00721652	0.293155	4411	0.0020739	-0.022146	0.0105691	0.0361965	5651	0.0184369	0.00417991	0.00983223	0.670763
mzt1	9668	0.000527084	-0.00985612	0.00938232	0.293515	4241	0.000305212	0.0040168	0.0139409	0.773261	5427	0.00138093	-0.0209473	0.0126697	0.0983197
tgfbr1	8209	0.0016238	-0.0105114	0.0100334	0.294838	3572	0.000904008	-0.0277929	0.0152165	0.0678577	4637	0.0029758	0.00335243	0.0133416	0.801612
nos1	9731	0.121299	-0.0089985	0.00859123	0.294939	4274	0.0361132	-0.0352027	0.0132898	0.00810628	5457	0.048137	0.0119602	0.0112281	0.28683
gadd45b	8283	-0.000151137	-0.0106354	0.010168	0.295605	3630	7.10008e-05	-0.0141498	0.0151659	0.35088	4653	-0.000212784	-0.00771133	0.0137029	0.573631
araf	8283	3.01079e-05	-0.0105288	0.010109	0.297662	3630	0.00207938	0.0193441	0.0151437	0.201555	4653	0.00111224	-0.034519	0.01356	0.0109394
tarm1	8202	0.0029416	0.0104916	0.0100855	0.298244	3588	-0.00025306	0.00240773	0.0152217	0.874326	4614	0.000319499	0.0169803	0.013468	0.207449
ccdc28a	8202	0.000590414	0.0105164	0.0101149	0.298516	3588	0.00209201	0.0286396	0.0149974	0.0562598	4614	-0.000305258	-0.00397516	0.0136888	0.771528
arfip1	8419	0.000168639	-0.0103858	0.00999696	0.298881	3681	-0.000424913	0.0075029	0.0151637	0.620774	4738	0.00198097	-0.0245783	0.0132867	0.0643974
folr1	9933	0.0930088	-0.00861216	0.00830991	0.300054	4355	0.0676703	-0.0349802	0.0127944	0.00628184	5578	0.0348944	0.0123798	0.0108898	0.255663
caly	8186	0.00126645	-0.0105533	0.0102058	0.301144	3582	0.000722957	-0.0241685	0.0152662	0.113479	4604	-3.71301e-05	0.000371159	0.0137235	0.978425
ddx58	9668	0.00636287	-0.00956851	0.00927079	0.302044	4241	-0.000359063	-0.00910071	0.0135855	0.502968	5427	0.00511266	-0.00987495	0.0126447	0.434863
flt1	9871	0.0171814	0.00939139	0.0091011	0.302146	4320	0.000208014	-0.0181986	0.0136186	0.18152	5551	0.0169647	0.0319837	0.0121927	0.00873508
ung	8392	0.000325842	-0.0103548	0.0100526	0.30301	3679	0.000763995	-0.0156018	0.0149227	0.295858	4713	-9.94337e-05	-0.00606292	0.0135995	0.655748
rbp1	8202	-7.0942e-05	-0.0104196	0.0101308	0.303739	3588	0.00307408	-0.0284089	0.0151476	0.060809	4614	0.000442898	0.00383048	0.0136061	0.77832
sh2b3	9668	0.00583636	-0.00947157	0.00921167	0.303875	4241	0.00536196	0.0149066	0.0141005	0.290495	5427	0.00109087	-0.0289766	0.0121272	0.0169106
dcun1d2	8145	0.000191222	0.0103741	0.0101151	0.305109	3568	-0.000171579	0.00514629	0.0151899	0.734783	4577	-7.54826e-05	0.0146148	0.013562	0.281254
rln1	8419	0.0225012	-0.0102246	0.00997208	0.305241	3681	0.000387412	-0.0251193	0.0137234	0.0672717	4738	0.0411755	0.000923505	0.0140497	0.947595
unc5d	8209	0.00781397	0.0103888	0.0101451	0.305856	3572	-0.000551532	-0.00198895	0.0153045	0.896607	4637	0.00242485	0.0204324	0.0135442	0.131477
ubqln3	8186	-3.99618e-05	0.0104341	0.010201	0.306407	3582	0.000531054	-0.0026545	0.0155311	0.864301	4604	8.60717e-05	0.0208397	0.0135213	0.123325
tprkb	8145	0.000210483	0.0103722	0.0101495	0.306839	3568	0.000164383	0.00458668	0.0152261	0.76325	4577	5.71561e-05	0.0150725	0.0136187	0.268462
ift20	8202	0.000724792	-0.0104365	0.0102267	0.307515	3588	0.0014731	0.0060837	0.0153608	0.69209	4614	0.00247238	-0.0234736	0.0136808	0.0862639
c1qa	9983	0.0163288	0.00911147	0.0090201	0.312458	4366	0.0316777	0.00160853	0.0129466	0.901128	5617	0.00478981	0.014469	0.0123373	0.240933
lilra4	8186	0.00529593	-0.0102361	0.0101364	0.312603	3582	-0.000346765	-0.0127954	0.0152762	0.402309	4604	-6.17859e-05	-0.00824531	0.0135512	0.542914
dpp10	9901	0.0372037	0.00877412	0.0087227	0.314491	4316	0.00095293	-0.0331821	0.0135018	0.0140257	5585	0.00622084	0.0420539	0.0113793	0.000221414
acta2	9744	0.192733	-0.00814285	0.00811802	0.315857	4265	0.204555	-0.0170582	0.0119662	0.154079	5479	0.180937	-0.00106084	0.0110356	0.923422
cyb5a	8145	0.00184504	-0.0102943	0.0102708	0.316232	3568	0.000551585	-0.00540559	0.0153645	0.724992	4577	0.000683985	-0.014223	0.0138124	0.30319
relb	8209	0.000607187	-0.0101468	0.0101253	0.316317	3572	0.00101642	-0.00403433	0.0149906	0.787851	4637	0.000135274	-0.0149085	0.0137185	0.277207
mucl3	8145	0.00291966	-0.0100948	0.0101235	0.318717	3568	0.000159975	-0.00291865	0.0148619	0.84432	4577	0.00182048	-0.0159503	0.0138066	0.248043
htra2	9973	0.0049211	-0.00906772	0.00909467	0.318771	4371	0.00216424	-0.00826913	0.0135096	0.54051	5602	0.00632454	-0.0095136	0.0122492	0.437386
prg2	8451	0.0200796	-0.00946624	0.00950003	0.319063	3708	0.0357959	-0.00377301	0.0138068	0.784659	4743	0.00258506	-0.0144019	0.0130047	0.268162
dhodh	8186	-0.000205059	-0.0101602	0.0102464	0.321429	3582	-0.000408286	-0.00907968	0.0151925	0.550115	4604	-0.000218147	-0.0110773	0.0138722	0.424608
il5	9751	0.00761336	0.00928025	0.00936577	0.321774	4277	0.000512434	0.00668324	0.0138549	0.629564	5474	0.00482146	0.0112378	0.0126962	0.376124
pcare	8169	0.0018933	0.0100792	0.0101746	0.321897	3577	0.00154871	0.019443	0.0149713	0.194136	4592	0.00138911	0.00256055	0.0138523	0.853357
lysmd3	8202	0.00330333	0.010099	0.0102248	0.323332	3588	0.00175534	0.0184633	0.0153533	0.229224	4614	0.000228728	0.00342192	0.0137086	0.802894
ripk4	8186	-7.91048e-05	-0.00998312	0.0101319	0.324497	3582	-0.00051826	-0.00306921	0.0152266	0.840265	4604	7.89808e-05	-0.0155988	0.0135748	0.250577
gstm4	8186	0.000452523	-0.00998535	0.0101361	0.324589	3582	-0.000243177	-0.0149475	0.0152162	0.325996	4604	-0.000260555	-0.00598508	0.0135936	0.659751
rnaseh2a	8419	0.00608431	-0.00996799	0.0101408	0.325657	3681	-0.000357541	-0.000334419	0.0150486	0.982272	4738	0.00756104	-0.0173154	0.0136888	0.205959
plpbp	9934	0.0016328	-0.00890534	0.00906881	0.326136	4351	0.00164164	0.015903	0.0135234	0.239677	5583	0.00225379	-0.0285862	0.0121994	0.0191521
st13	8262	0.00887925	-0.0097825	0.00997236	0.32664	3614	0.0046029	0.00402001	0.0145655	0.782567	4648	0.000822424	-0.0203809	0.013622	0.134674
serpinb9	9869	0.000311101	-0.00909102	0.0092749	0.327024	4331	0.00219409	0.00531865	0.0138133	0.700227	5538	0.000127645	-0.0205759	0.0125063	0.0999755
lrfn2	8202	0.00192761	0.00985211	0.0100532	0.327117	3588	0.000834774	-0.0126088	0.0149673	0.399606	4614	0.00203135	0.0278878	0.0135634	0.0398283
cdc37	9973	-0.000154377	-0.00889208	0.00910757	0.32892	4371	0.00121348	0.00608927	0.0138039	0.659142	5602	0.000576006	-0.0208009	0.0121086	0.0858775
htr1a	8169	0.00582013	-0.00990042	0.0101468	0.329233	3577	8.36274e-05	-0.018564	0.0149916	0.215689	4592	0.00139444	-0.00304766	0.0137706	0.824855
nop56	8186	0.00101243	0.0099119	0.0101936	0.330896	3582	0.000192926	-0.00536202	0.0153881	0.727521	4604	0.00143231	0.0221494	0.0136079	0.103659
gsr	8405	0.0182697	-0.00950618	0.00978209	0.331181	3681	0.00125046	-0.0062037	0.0145166	0.669147	4724	0.0632368	-0.0112814	0.0129718	0.384518
prkag3	8202	0.000290541	0.00980262	0.0101346	0.333449	3588	-0.000539204	0.00303151	0.0152525	0.842466	4614	0.000250659	0.0151987	0.0135634	0.26253
dnaja4	8425	0.0091408	-0.00963721	0.00997197	0.333857	3679	0.000197444	-0.0153731	0.0144543	0.287595	4746	0.000242765	-0.00503251	0.0137195	0.713774
mmp10	9929	0.00322724	0.00886279	0.00918874	0.334805	4341	0.00474848	0.00315096	0.0129934	0.808401	5588	0.0116687	0.0125432	0.0127642	0.325805
brsk2	8419	0.00194536	-0.00956854	0.00998701	0.338041	3681	0.00239763	-0.0106197	0.0147677	0.472117	4738	0.00122177	-0.00837695	0.0135244	0.535687
carhsp1	9731	0.0322198	-0.00868275	0.00908705	0.339344	4274	0.000658042	-0.0264656	0.0127287	0.0376585	5457	0.00101521	0.00556026	0.0127798	0.663519
neb	8186	0.0126748	-0.00961085	0.0100588	0.339371	3582	0.0106514	-0.0344434	0.0152395	0.0238726	4604	0.00407684	0.0102367	0.0133818	0.444328
bmp6	9729	0.00608298	0.00879642	0.00921244	0.339682	4255	0.000309141	-0.0149308	0.0137921	0.279061	5474	0.0044818	0.0276847	0.0123691	0.0252479
scn3a	8202	0.000107598	-0.00966046	0.0101616	0.341793	3588	0.00049902	-0.00888211	0.0147751	0.547776	4614	-2.65437e-05	-0.0104081	0.0139478	0.455572
layn	9852	0.111864	0.00788544	0.00829623	0.341889	4322	0.0894651	-0.0244849	0.0124751	0.0497447	5530	0.109723	0.0339629	0.0110942	0.00221418
rab2b	8392	-0.000248945	-0.00943505	0.00995039	0.34305	3679	0.00208739	0.0230837	0.0150226	0.124477	4713	0.0025311	-0.0355429	0.0132523	0.00734361
atp1b2	8186	0.000996546	0.00954598	0.0101467	0.346835	3582	-0.000214098	0.0152503	0.0151011	0.31262	4604	0.000414191	0.00485292	0.0136947	0.723081
hspb1	9767	0.00160607	-0.00867898	0.00923582	0.34739	4271	-2.51311e-05	0.00931993	0.0139825	0.505099	5496	0.00212593	-0.0228772	0.0122895	0.0627236
eddm3b	8392	0.584749	0.00611252	0.00650782	0.347626	3679	0.000864981	0.00753902	0.00912893	0.408949	4713	-0.000336144	0.00502838	0.00915364	0.582804
itih3	9973	0.125531	-0.00796182	0.00852785	0.35052	4375	0.0593208	-0.0227433	0.0123093	0.0647205	5598	0.0139054	0.00375529	0.0117368	0.749011
clstn1	9731	0.0072234	0.00872618	0.0093532	0.350862	4274	0.000373661	-0.00439492	0.0138577	0.751149	5457	0.00412069	0.0192753	0.0126443	0.127461
stambp	9852	0.00560217	-0.00854973	0.00917046	0.351198	4322	0.00145338	0.00981159	0.0136073	0.470915	5530	0.00219423	-0.0230866	0.0123856	0.0623762
pga4	8459	0.0567641	-0.00839908	0.00903837	0.352776	3708	0.0197144	-0.0021532	0.0134623	0.872935	4751	0.0509333	-0.0132015	0.0121711	0.278126
nexn	8459	0.000181218	-0.00931839	0.0100434	0.35353	3708	-0.00036108	0.00344708	0.015368	0.822535	4751	0.00228737	-0.0194405	0.0132485	0.14234
snap25	8169	0.0180224	-0.00919892	0.00993789	0.35466	3577	0.00150148	-0.00493554	0.015228	0.745874	4592	-0.000237765	-0.0124783	0.0131014	0.340923
wasf3	9731	-5.22248e-05	0.00855092	0.00927266	0.356465	4274	9.465e-05	0.0211983	0.0138953	0.127192	5457	-4.91685e-06	-0.00154542	0.01245	0.901217
dlg4	8425	0.000833356	-0.00917789	0.00999242	0.358391	3679	0.00425954	0.0150123	0.0153327	0.327592	4746	0.000577979	-0.0282095	0.0131435	0.0319025
pecam1	9943	0.0048526	-0.00835108	0.00909324	0.358441	4355	-0.000360255	-0.00613776	0.0137439	0.655201	5588	0.0170702	-0.00973527	0.0120758	0.420173
il2rb	9751	0.00207739	0.00851345	0.00927474	0.358684	4277	-9.63084e-05	-0.0110198	0.0140308	0.432262	5474	0.000579959	0.0242049	0.0123555	0.0501593
txnl1	8147	1.65707e-06	0.00928764	0.0101195	0.358751	3564	0.000443194	0.00773032	0.0155415	0.61894	4583	-0.000281677	0.0106422	0.0133187	0.424307
clspn	9714	-1.87518e-05	-0.0086677	0.00944433	0.358763	4265	0.000839096	-0.0222129	0.0141904	0.117575	5449	-0.000361169	0.00218276	0.0126524	0.863037
mylpf	8202	0.0903805	-0.00867992	0.00954172	0.363018	3588	-0.000205403	-0.00597515	0.0142402	0.674805	4614	-3.44614e-05	-0.0108567	0.0128551	0.398409
ca11	9668	0.00390498	0.00840519	0.00924305	0.363187	4241	-0.000414592	-0.0028007	0.0140741	0.842275	5427	3.74449e-06	0.017416	0.0122529	0.155266
mstn	9744	0.181444	-0.00741956	0.00817277	0.363986	4265	0.0174644	-0.0542172	0.0125589	1.61721e-05	5479	0.00149269	0.0299321	0.0106803	0.00508783
fam171b	8392	0.00806117	0.00900085	0.00993107	0.364786	3679	0.00101154	0.00332097	0.0150217	0.825044	4713	0.00414367	0.0139094	0.0132053	0.292249
grik2	8419	0.00432855	0.00895729	0.00988352	0.364811	3681	0.00158811	0.00730715	0.0148523	0.622758	4738	0.00204715	0.0102992	0.0132446	0.436836
ttn	8186	0.0244696	0.00913916	0.0100856	0.364878	3582	0.00371151	-0.00420758	0.0148311	0.776657	4604	0.00499495	0.0198889	0.0137364	0.147713
gpihbp1	8413	0.00394569	0.00889264	0.00987967	0.368096	3690	-0.000192551	0.0164574	0.0146649	0.261836	4723	0.0125298	0.00311139	0.0133278	0.815422
bsnd	8145	0.00121997	-0.00917645	0.0102023	0.36844	3568	-0.000382909	-0.0122886	0.0154259	0.425721	4577	-0.000352091	-0.00664807	0.0136049	0.625111
klk11	9883	0.0226711	-0.00796007	0.00885482	0.3687	4335	0.015773	-0.0209624	0.0133553	0.116583	5548	0.00814801	0.00244417	0.0118264	0.836275
sptbn2	8169	0.00138822	0.00917116	0.0102208	0.369584	3577	8.08847e-05	0.0142756	0.0151307	0.345498	4592	-0.000272331	0.00517611	0.0138511	0.708646
cct5	9668	0.00109243	-0.00841246	0.00938264	0.369956	4241	0.0017729	0.00634256	0.0139026	0.64826	5427	0.00092777	-0.0202014	0.0126919	0.111515
b3gnt7	8219	0.0824807	0.00858634	0.0095879	0.370525	3596	0.0353099	-0.0132554	0.0144958	0.360552	4623	0.132962	0.026073	0.0126658	0.0395946
pdcd1lg2	9888	0.0127779	-0.0080961	0.00905071	0.371062	4326	0.00239501	-0.0404056	0.0135693	0.00292004	5562	0.0330073	0.0184125	0.0120716	0.127246
spock1	9869	0.0333755	0.00794395	0.00888168	0.371119	4331	-0.000453147	-0.00231946	0.0132502	0.861048	5538	0.069006	0.0166617	0.0117735	0.15707
ikbkg	9901	0.00304639	-0.00822865	0.00920073	0.371158	4316	0.00184464	0.00876433	0.0140194	0.531901	5585	0.000921004	-0.0213815	0.0121765	0.0791502
stau1	8145	0.00181679	-0.00912211	0.0102173	0.371983	3568	0.000810755	0.00263741	0.0153121	0.863256	4577	0.000399522	-0.0183642	0.0137097	0.180472
upk3a	8169	0.000680472	0.00906742	0.0101608	0.372211	3577	0.000582712	0.00839995	0.0149635	0.574584	4592	-0.000184882	0.00954455	0.0138251	0.489992
cnpy2	9744	0.000344789	-0.00832761	0.00940927	0.376155	4265	0.000518692	-0.00128934	0.0140581	0.926929	5479	-9.33146e-05	-0.0138796	0.0126597	0.272967
sag	8169	5.63809e-06	0.00911817	0.0103113	0.376566	3577	-0.000533239	0.00431992	0.0156299	0.782266	4592	-0.000188372	0.0129341	0.0137221	0.345947
casp3	10062	0.00021119	-0.00800141	0.00907138	0.377771	4411	0.00164451	0.0115823	0.0137715	0.400375	5651	0.00062051	-0.0235223	0.0120427	0.0508404
mmp3	9943	0.408029	0.00606227	0.00689676	0.379422	4355	0.00123533	0.0161828	0.00996103	0.104317	5588	-0.00015264	-0.00205641	0.0095114	0.828836
gc	8468	0.0117198	0.00863614	0.00984097	0.380202	3703	0.00358795	0.0286649	0.0148487	0.0536248	4765	0.000137708	-0.00724441	0.0131228	0.580942
hbz	8434	0.000395367	-0.00882616	0.0100579	0.380221	3698	-0.00016457	-0.0177033	0.0152487	0.245729	4736	0.000473223	-0.00156739	0.0133798	0.906749
kcnc4	8169	0.00235497	-0.008799	0.0100289	0.380316	3577	0.00104652	0.00341152	0.0148721	0.818578	4592	0.00100605	-0.0185671	0.013575	0.171459
ikzf2	9668	0.00278041	-0.00832177	0.00948692	0.380409	4241	0.00163426	-0.00630095	0.0140515	0.653875	5427	0.00312548	-0.00995957	0.0128541	0.438483
spred2	8209	0.00102938	0.0089299	0.0102314	0.382801	3572	0.00180559	0.00607476	0.0154938	0.695024	4637	0.000321314	0.0112965	0.0136265	0.407142
smc3	8145	0.000758117	0.00898538	0.0103011	0.383084	3568	0.000341999	-0.0124354	0.0153264	0.417208	4577	0.00131268	0.0262092	0.013906	0.0595282
lrtm1	8202	0.00104006	-0.00880053	0.0100999	0.383589	3588	-0.000377567	0.0122354	0.0154513	0.42849	4614	0.000389152	-0.0257118	0.0133343	0.0538851
mmp15	8434	-0.000147206	-0.00867263	0.00995327	0.383596	3698	0.000535813	-0.0298792	0.0150327	0.0469281	4736	-0.000178013	0.00835311	0.0132787	0.529339
sema3g	8262	0.0170546	0.0086353	0.00991404	0.38377	3614	0.000530649	-0.0229571	0.0148409	0.121979	4648	0.00790123	0.0343735	0.0133019	0.00979325
scin	8169	0.000613851	-0.00881074	0.0101546	0.385604	3577	-0.000216054	-0.0162681	0.0150169	0.278739	4592	0.00115222	-0.00294731	0.0137705	0.830532
adam23	10032	0.014214	0.00769875	0.00888277	0.386124	4387	0.00275508	0.00268608	0.0134272	0.841453	5645	0.0120792	0.0118331	0.011839	0.317595
ssbp1	8209	0.000454915	-0.00887156	0.0102397	0.3863	3572	0.000861588	-0.0276257	0.0152645	0.0704102	4637	-0.000195785	0.00603911	0.0138007	0.661701
ofd1	8283	0.000682444	-0.00871748	0.0100626	0.386337	3630	0.00110206	-0.0283182	0.0149848	0.0588648	4653	0.000690978	0.00710357	0.013576	0.600828
ifit1	8283	0.000261831	0.00871125	0.0101006	0.388468	3630	-0.000310122	-0.00126456	0.0148499	0.932142	4653	0.000163149	0.0167797	0.0137625	0.222818
tnn	8451	0.00850111	-0.00845456	0.00980438	0.388533	3708	7.27745e-05	-0.020615	0.0144365	0.153382	4743	0.00799972	0.0015787	0.0133208	0.905666
maneal	8145	0.000498337	0.00876517	0.0101765	0.389088	3568	-0.000529856	0.00317916	0.0152775	0.835167	4577	0.00194545	0.0134301	0.013642	0.324937
snx5	8219	0.000633748	-0.0087434	0.0101586	0.389435	3596	0.00128723	0.00736188	0.0153079	0.630602	4623	0.000124665	-0.0215213	0.013574	0.112926
pvalb	9980	0.000472467	0.00786375	0.0091431	0.389769	4371	0.0012233	0.0289199	0.013996	0.0388594	5609	0.00196217	-0.00877729	0.0120502	0.466402
mfap3l	8202	0.000937237	-0.00877437	0.010246	0.391819	3588	6.84104e-05	-0.0196937	0.0152441	0.19648	4614	-0.000433444	-2.95556e-05	0.0138348	0.998296
tmed10	8186	0.00185231	0.00862037	0.01009	0.392937	3582	-0.000541822	0.000145297	0.0150004	0.992272	4604	0.00130329	0.0153213	0.0136294	0.261014
nubp1	8392	0.000269346	-0.00857733	0.0100617	0.393977	3679	0.00072274	-0.0190833	0.0152798	0.21177	4713	-0.000180233	-2.58564e-05	0.0133676	0.998457
dcun1d1	8169	0.00106264	0.00864999	0.0101565	0.39442	3577	0.000314617	0.00110923	0.0155409	0.943103	4592	0.000611266	0.014699	0.0134114	0.273135
vta1	10045	0.000930556	-0.00768513	0.00902393	0.394435	4408	0.00150657	0.00917734	0.0133671	0.492396	5637	0.00064007	-0.021102	0.012222	0.0843023
spring1	8145	-2.63654e-05	-0.00879497	0.0103301	0.394576	3568	-0.000146418	-0.00317563	0.0159083	0.841789	4577	0.00104606	-0.0130988	0.0135562	0.333965
ncr3lg1	8413	0.102297	0.00769624	0.00905074	0.395159	3690	0.0264791	-0.00969761	0.0135966	0.475745	4723	0.0257627	0.0217194	0.0121278	0.0733756
ccl28	9869	0.0263228	0.00770612	0.00906349	0.395214	4302	0.0297494	0.00528325	0.0136677	0.699109	5567	0.00945547	0.00938831	0.012097	0.437729
cd86	8413	0.0181756	-0.00819662	0.00967676	0.396996	3690	0.0397886	-0.0338538	0.0140984	0.0163882	4723	0.0108596	0.0133065	0.0130092	0.306431
fgf9	8130	0.00245076	0.00860012	0.010165	0.397548	3562	0.00134969	-0.00862028	0.0152483	0.571887	4568	0.00344133	0.0225543	0.0136368	0.0982111
kdm3a	8209	0.0027873	-0.00860904	0.010185	0.397987	3572	0.00402743	-0.0230555	0.0153103	0.132185	4637	0.00201977	0.00290216	0.0136418	0.831539
rab33a	8186	-0.000154475	-0.00858701	0.0101663	0.398328	3582	0.000962147	0.01503	0.0151959	0.322688	4604	0.000849134	-0.027387	0.0136648	0.0451061
ceacam20	8283	0.00229662	-0.00848349	0.0100913	0.400556	3630	0.00247231	-0.00352703	0.0150115	0.814257	4653	0.0019752	-0.0125041	0.0136301	0.35899
col9a1	9901	0.0289635	-0.00734171	0.00874461	0.40117	4316	0.00495245	-0.0211818	0.0122797	0.0846098	5585	0.0981105	0.00481445	0.0118668	0.684973
ddi2	8262	0.0243233	0.0083283	0.00994585	0.402412	3614	0.00273163	0.0155356	0.0141893	0.273642	4648	-0.000409607	0.00277564	0.013829	0.840933
bcl7b	8392	0.000674363	0.00842746	0.0100698	0.402672	3679	0.000795213	0.0287005	0.0150305	0.0562767	4713	-0.000350644	-0.00794737	0.0135608	0.557866
scrn1	9901	0.00713831	0.0077217	0.0092328	0.402988	4316	0.000521889	0.014605	0.0138027	0.290059	5585	0.0129584	0.00259685	0.0123964	0.834079
drg2	9888	0.00262281	-0.00767287	0.0091765	0.403095	4326	0.000751096	0.0121765	0.0139053	0.381257	5562	0.00289735	-0.0231597	0.0121924	0.0575485
xpnpep2	9973	0.0291249	0.00749822	0.00896887	0.40316	4371	-0.000163025	0.0164738	0.0145312	0.256989	5602	0.00165359	0.000370554	0.0112192	0.973653
ppm1b	8209	0.000681234	-0.00850199	0.010183	0.403787	3572	0.0035526	-0.0265921	0.0149705	0.0757688	4637	-0.000258973	0.00613988	0.0138516	0.657598
ecm1	8246	0.000390689	-0.00841309	0.0101033	0.405034	3603	0.00323544	-0.0283315	0.015196	0.062346	4643	0.00734193	0.00804751	0.0134654	0.550108
agbl2	8169	-0.000172097	-0.00838873	0.0100979	0.406144	3577	-0.000278409	-0.00395803	0.0152873	0.79572	4592	0.00029034	-0.0118186	0.0134472	0.379509
ampd3	8425	0.0117702	-0.00827328	0.00999626	0.407899	3679	0.000837757	-0.0118893	0.0144549	0.410841	4746	0.00467623	-0.00522491	0.0137708	0.704394
stoml2	8145	-8.55604e-05	0.0085082	0.0102816	0.407968	3568	-0.000201087	0.0112309	0.0155235	0.469433	4577	-0.000322738	0.00634073	0.0137264	0.64415
pmvk	9711	0.0014941	-0.00762691	0.00926902	0.41062	4266	0.000790061	0.0119716	0.0140241	0.393348	5445	0.00178773	-0.0232407	0.0123345	0.0595911
cst6	9696	0.0889421	-0.00713799	0.0086937	0.411636	4254	0.00690944	-0.0102487	0.01332	0.441685	5442	0.0735861	-0.00518535	0.0113705	0.648382
brd3	8186	-0.000279338	-0.00833592	0.0101527	0.411639	3582	-0.000259729	0.0116671	0.0151841	0.442314	4604	0.000385738	-0.0243318	0.0136499	0.0747237
grk5	9744	-5.70342e-05	-0.00760126	0.00925862	0.41167	4265	0.000656669	0.00823574	0.0139002	0.553555	5479	0.000594716	-0.020132	0.0124045	0.104654
tars1	8392	0.000469861	0.00823211	0.0100403	0.412294	3679	0.00210833	0.0222426	0.0151793	0.14292	4713	-0.000295494	-0.00301852	0.0133841	0.821576
dapp1	9901	0.00139582	-0.00759228	0.00926251	0.412419	4316	0.00157107	0.0207678	0.0143486	0.147866	5585	0.00512519	-0.029599	0.0120698	0.0142243
mslnl	8202	0.00171913	-0.00836384	0.0102081	0.412622	3588	-7.01972e-05	0.0126161	0.0152778	0.408983	4614	0.00173754	-0.0252817	0.0137167	0.0653734
atp6v1d	9888	-4.73055e-05	0.00755549	0.00923965	0.413534	4326	6.63226e-05	0.0149146	0.0138352	0.281088	5562	-0.000352141	0.00173828	0.0124145	0.888649
micall2	8202	-3.76317e-05	-0.00832341	0.0101915	0.414125	3588	3.14796e-05	-0.00129274	0.0151448	0.931981	4614	0.00158498	-0.0138001	0.0137617	0.316014
clec5a	9892	0.0905087	-0.00684157	0.00838994	0.414835	4329	0.031171	-0.0360443	0.0129257	0.00531731	5563	0.0362853	0.0163714	0.011006	0.136942
tpm3	8186	0.0189785	0.00817592	0.0100573	0.416281	3582	0.00756007	0.00978886	0.0151767	0.518973	4604	0.00342343	0.00680114	0.013431	0.612616
fes	9668	0.0079846	-0.00756484	0.00932603	0.417298	4241	0.00146742	-0.00769677	0.013889	0.579497	5427	0.0116128	-0.00739685	0.0125714	0.556297
cpa1	10062	0.00936048	-0.00716107	0.00887174	0.419584	4411	0.00147295	-0.0321328	0.0139226	0.0210472	5651	0.0155989	0.0129329	0.0114265	0.257752
fcrl6	9901	0.0187276	-0.00717669	0.00891018	0.420581	4316	0.0186975	-0.0111645	0.0134769	0.407479	5585	0.00847352	-0.00416719	0.0118738	0.725633
atp1b3	8186	0.002103	-0.00825882	0.0102662	0.421152	3582	0.000109523	-0.0219884	0.0152679	0.149908	4604	-0.000299335	0.00270423	0.0138648	0.845367
ppme1	9888	0.0128721	-0.00735973	0.0091521	0.421325	4326	0.00121666	0.00120191	0.0134749	0.92893	5562	0.000269566	-0.0141158	0.0124526	0.257027
ivd	9731	-9.24867e-05	0.00743853	0.0093124	0.424439	4274	-0.000192376	-0.000125083	0.0139409	0.992842	5457	-0.000138402	0.0134911	0.0125145	0.281063
znf75d	8283	0.00110261	-0.0079954	0.0100476	0.426199	3630	-0.000431701	0.00979032	0.0150205	0.514573	4653	0.00108822	-0.0224476	0.0135136	0.0967587
igf1r	9888	0.0609634	0.00707289	0.0088917	0.426372	4326	0.00943137	-0.0219212	0.0132998	0.099376	5562	0.107959	0.0313288	0.0117802	0.00784932
cd3d	8169	0.000206315	-0.00799993	0.0101133	0.428949	3577	-0.000485297	-0.00592432	0.015079	0.694428	4592	0.000837151	-0.00978593	0.0136299	0.47281
epha10	9731	0.000318799	-0.00731341	0.00926063	0.429704	4274	-0.000314613	-0.0111753	0.0138583	0.420058	5457	-0.000253168	-0.00422146	0.0124491	0.734549
gad2	8209	0.000790726	0.0080437	0.010191	0.42996	3572	0.000481697	0.000105628	0.0150575	0.994403	4637	0.000351987	0.0143723	0.0138284	0.298705
bcl2l15	8209	0.00801103	-0.00794282	0.0101097	0.432089	3572	0.00277784	-0.0160189	0.0149471	0.283924	4637	0.00504654	-0.00143626	0.0137103	0.916573
slc1a4	8202	0.00150806	-0.00802158	0.0102535	0.434046	3588	0.00126905	-0.00735764	0.0151511	0.627268	4614	0.00122359	-0.00855534	0.013918	0.538787
chp1	8169	-0.000161449	-0.00794957	0.010167	0.434296	3577	-0.000354721	-0.00976533	0.0150657	0.516907	4592	-0.000352091	-0.00654082	0.0137706	0.63482
dhrs4l2	8425	0.000323851	-0.00779153	0.00997319	0.434679	3679	-0.000268118	0.00691115	0.0149596	0.644118	4746	0.00198752	-0.019301	0.0133707	0.148937
treml1	8459	4.10949e-05	-0.00781459	0.0100116	0.435084	3708	0.000595579	0.0118538	0.0149852	0.428976	4751	0.000740277	-0.0235149	0.013445	0.0803615
sap18	8283	0.000245129	0.00783409	0.0100822	0.437169	3630	-0.000385439	0.00335846	0.0148489	0.821077	4653	-0.000222242	0.0115033	0.0137195	0.401813
gas6	9988	0.0546816	-0.0067352	0.00867181	0.437367	4380	0.00550161	-0.0249318	0.0130091	0.0553687	5608	0.00125722	0.00773631	0.0116295	0.505929
s100a14	8419	0.0034337	0.00770904	0.00994855	0.438426	3681	0.000382634	0.0137153	0.0144747	0.343428	4738	0.00638375	0.00329857	0.0136198	0.808645
lxn	9816	0.0150246	0.00713012	0.00924779	0.440721	4311	-0.000444449	-0.00317297	0.0137144	0.817046	5505	0.000584828	0.0154631	0.0125161	0.216711
pxdnl	8392	0.00910773	-0.00761017	0.00992868	0.443411	3679	0.000148458	-0.0119793	0.0151969	0.430587	4713	0.0046546	-0.00393083	0.0130988	0.764121
hddc2	8413	0.00575147	0.00763793	0.00998568	0.44436	3690	0.000621633	0.0150198	0.0150258	0.317568	4723	0.000441959	0.00185345	0.0133563	0.889638
apob	8459	0.000208699	0.00760823	0.00995738	0.444841	3708	-0.000464089	-0.00652152	0.0149451	0.662596	4751	0.00117493	0.019068	0.0133514	0.153311
scgb2a2	8186	0.000393928	-0.00777832	0.010189	0.445246	3582	0.000534686	-0.00914209	0.0152413	0.548663	4604	-0.000222028	-0.00662838	0.0137019	0.628583
ralb	8209	-0.000172095	0.00776509	0.0101779	0.445521	3572	-0.000417089	0.00974762	0.0151892	0.521079	4637	0.000163358	0.00632022	0.0137075	0.644766
pstpip2	7967	0.00105121	-0.00780814	0.0102788	0.447493	3490	-5.02147e-05	0.0162754	0.0155406	0.295043	4477	0.00571146	-0.0269386	0.0136774	0.0489488
psca	8413	0.00622205	0.007396	0.00974141	0.447735	3690	0.00309555	-0.00660232	0.0141118	0.639914	4723	0.00810262	0.0187836	0.0134085	0.161316
mindy1	8392	-1.57027e-05	-0.00760962	0.0100338	0.448234	3679	0.00232348	0.0152845	0.0151474	0.313016	4713	0.000645605	-0.0259621	0.0133775	0.0523505
nt5c3a	9881	0.00400792	0.00696759	0.00920043	0.448881	4308	0.00117959	0.0291216	0.0137171	0.0338096	5573	0.0132437	-0.00998241	0.012342	0.418655
tpk1	8434	0.0145226	-0.00730271	0.00968249	0.450739	3698	0.00010392	0.00252135	0.0144602	0.861588	4736	0.0326836	-0.014599	0.0129625	0.260118
satb1	8419	-0.000260213	-0.00748996	0.00993311	0.450847	3681	0.00051277	-0.00213736	0.0148591	0.885633	4738	0.000766401	-0.0115493	0.0133459	0.386872
brdt	8186	0.000107397	-0.0074625	0.00993794	0.452729	3582	-0.00038449	0.0114084	0.0149846	0.446503	4604	0.00155063	-0.0224975	0.013273	0.0901459
sell	8468	0.065173	0.0071087	0.00948742	0.453712	3703	0.0461363	-0.0113628	0.0140413	0.418428	4765	0.0188377	0.0221235	0.0128436	0.0850397
ltb	8392	0.0201521	-0.00739804	0.00989759	0.454808	3679	0.0052295	-0.0152177	0.0149052	0.307337	4713	-8.54788e-05	-0.000902851	0.0132315	0.945602
gad1	8145	0.00039154	0.00751914	0.0100637	0.454992	3568	-3.30684e-05	0.0175653	0.0152178	0.248471	4577	-0.00038133	-0.000550105	0.013418	0.9673
zp3	8219	0.00972078	0.00744663	0.00996829	0.455066	3596	0.00717343	-0.0178905	0.0149675	0.232053	4623	0.00305707	0.0275735	0.0133552	0.0390143
rrp15	8169	0.000737414	0.0076122	0.0101942	0.455254	3577	0.00138584	0.0320664	0.0151139	0.0339357	4592	0.000923896	-0.0120161	0.0137956	0.383793
tsnax	8186	0.00740448	-0.00759069	0.01017	0.455457	3582	0.00174917	0.00543975	0.0150906	0.718516	4604	0.000532884	-0.0178386	0.0137444	0.194393
prc1	8392	0.000704922	-0.00739082	0.00991925	0.456233	3679	2.71452e-05	-0.0094171	0.0149925	0.529963	4713	9.56494e-05	-0.00575111	0.0132311	0.663824
rbpms	8209	0.00102529	-0.0076183	0.0102306	0.4565	3572	-0.000453088	-0.00129242	0.0154785	0.933461	4637	0.000311714	-0.0124866	0.013633	0.359761
tgm2	9922	0.018514	-0.00683946	0.00919371	0.456937	4347	-0.000197543	-0.00761102	0.0135182	0.57345	5575	-0.000306706	-0.00621941	0.0125215	0.619421
clic5	8202	0.0048781	0.00753751	0.010145	0.457518	3588	0.00193943	0.00732171	0.0150357	0.626319	4614	0.00767861	0.00782506	0.0137344	0.568881
nphs1	8209	0.00498017	-0.00736903	0.0099232	0.457741	3572	0.0272637	-0.0380623	0.0149152	0.0107546	4637	-2.03401e-05	0.0176876	0.0132035	0.180438
kif20b	8169	-8.71495e-05	-0.0076461	0.010297	0.45777	3577	0.000566612	0.00554977	0.0152973	0.716779	4592	0.000326539	-0.0183838	0.0139104	0.186373
sms	8169	0.00052562	-0.00754308	0.0101587	0.45779	3577	0.00190675	0.00609728	0.0153485	0.691203	4592	0.00010309	-0.0183618	0.0135487	0.175405
gabarap	8392	0.012058	-0.00743168	0.0100103	0.457862	3679	0.00995762	-0.0209431	0.0144258	0.146648	4713	0.00559469	0.00347495	0.013834	0.801679
tacc3	9888	0.000775066	-0.00676471	0.00919449	0.461909	4326	0.00170333	0.0135132	0.0139862	0.33401	5562	0.00258572	-0.0225527	0.0121737	0.0639954
kir3dl1	9668	0.00239063	-0.006914	0.00939755	0.461917	4241	-0.000238982	-0.000374618	0.0144345	0.979296	5427	0.00306487	-0.0121038	0.012353	0.327215
cgref1	9934	0.0150561	-0.00659696	0.00897877	0.462522	4351	0.010258	-0.0219847	0.0134349	0.101831	5583	0.0195638	0.00568978	0.0120631	0.637182
art5	8169	0.0030385	0.00745146	0.0101457	0.4627	3577	-0.000489319	0.00746404	0.0149794	0.618313	4592	0.000967563	0.00732932	0.0137758	0.594722
crhr1	9744	0.00209461	-0.00679828	0.00925957	0.462851	4265	0.000732614	-0.0108626	0.0138081	0.431512	5479	0.00104657	-0.00357382	0.0124805	0.774619
rasa1	9731	0.000405089	-0.00686083	0.00935545	0.463362	4274	-0.000266046	-0.00691629	0.0139622	0.620372	5457	-0.000304503	-0.00681051	0.0126031	0.588956
rfc4	8392	0.00294255	-0.0072845	0.00993325	0.463369	3679	0.000349732	-0.00214078	0.0149125	0.885859	4713	0.00246165	-0.0112127	0.0133015	0.399291
atp5po	9731	0.000176929	-0.0068291	0.00937512	0.466369	4274	8.52659e-05	-0.0202619	0.0139657	0.146901	5457	-0.000234309	0.00390286	0.0126458	0.757615
gp1bb	8186	0.00462243	-0.0073954	0.0101571	0.466571	3582	0.000191917	0.0238187	0.0154381	0.122954	4604	0.00945869	-0.0322083	0.0134546	0.0167124
trim40	8202	0.00444989	-0.00735213	0.0101102	0.467123	3588	0.00408721	0.000430449	0.0151264	0.977299	4614	-0.000197239	-0.0134213	0.0135786	0.323002
map1lc3b2	8186	0.00172248	-0.00739597	0.0101761	0.467369	3582	0.000155153	-0.0202002	0.015285	0.186397	4604	0.00100636	0.00281573	0.0136379	0.836438
uros	8202	0.00315877	0.00748331	0.0103175	0.468288	3588	-0.000251039	-0.00760717	0.0150139	0.612415	4614	0.000634434	0.0196427	0.0141575	0.165373
ca8	8209	0.000436802	-0.00733082	0.0101195	0.468825	3572	-0.00030201	-0.0133345	0.0150869	0.37684	4637	0.00126609	-0.0023588	0.0136345	0.862658
spesp1	8434	0.163976	-0.00657359	0.0090922	0.469705	3698	-0.000315237	-0.0115595	0.0137636	0.401039	4736	-0.000397111	-0.00252042	0.0121124	0.835171
steap4	8169	-0.000224966	0.00736302	0.0101873	0.469845	3577	-0.00012459	-0.00881676	0.0151558	0.560778	4592	0.000165655	0.0202393	0.013752	0.141162
zbtb16	9668	0.0104911	-0.00660012	0.00913368	0.469935	4241	0.000638221	-0.00527998	0.013852	0.703095	5427	0.00226639	-0.00758778	0.0121303	0.531653
ppif	8451	-5.253e-05	-0.00712597	0.00989353	0.471381	3708	0.00114933	0.0092008	0.0149657	0.538729	4743	0.00187418	-0.020043	0.013165	0.127964
ddx39a	8209	-0.000228593	-0.00728659	0.010122	0.471623	3572	-0.000457271	-0.0086093	0.0154084	0.576373	4637	-0.000353684	-0.00619579	0.0134262	0.644484
ppie	8283	0.000499932	-0.00725447	0.0100811	0.471786	3630	-0.000456081	-0.00393719	0.0148355	0.790724	4653	-0.000259025	-0.00993426	0.0137272	0.469292
ptx3	9901	0.00821812	0.00655195	0.00912097	0.472565	4316	0.00376394	-0.0254958	0.0131715	0.0529717	5585	0.00631367	0.0313836	0.0125183	0.0122038
sf3b4	9888	-6.661e-05	-0.00648918	0.00908971	0.475304	4326	-0.000246853	-0.000163926	0.0135703	0.990363	5562	0.0010185	-0.0113221	0.0122349	0.354803
tmprss11b	8169	0.00255378	-0.00721612	0.0101627	0.477687	3577	-0.000423796	0.00635068	0.0151394	0.67489	4592	0.000849055	-0.0182107	0.0137037	0.18395
gja8	8145	0.00131734	0.00720721	0.0101723	0.478647	3568	0.000623048	-0.00111051	0.0152399	0.941915	4577	0.000772161	0.0139119	0.0136635	0.308647
ercc1	8145	-0.000218801	0.00727246	0.0102769	0.479184	3568	-0.000281543	0.00207101	0.015333	0.892565	4577	-0.000285773	0.0114037	0.0138483	0.410282
tet2	8268	2.07011e-05	-0.00711195	0.0101266	0.48251	3622	-0.000316709	-0.00857862	0.0151239	0.570598	4646	-0.000381791	-0.00588817	0.0136356	0.66589
ca13	9801	-0.00023425	-0.00644929	0.00920682	0.483638	4290	0.00144268	0.013934	0.0139846	0.319119	5511	0.00184013	-0.0225588	0.0122099	0.0647157
slc34a3	8145	-1.54948e-05	0.0071401	0.0102219	0.484878	3568	0.000464433	0.0265461	0.0150914	0.0786601	4577	-0.00016455	-0.00849113	0.0138805	0.540747
amigo1	8202	5.33434e-05	-0.00718614	0.0102974	0.485284	3588	0.000388024	-0.0186367	0.0153494	0.224765	4614	-0.000200832	0.00203558	0.0138844	0.883447
ngf	9869	-9.36333e-06	-0.00639117	0.00916189	0.485455	4331	-0.000298434	-0.011123	0.0135949	0.413306	5538	-0.000108193	-0.00255593	0.0123962	0.836652
pcna	8145	0.00382573	0.00707184	0.0101741	0.487022	3568	0.00464264	0.00468517	0.0152093	0.758064	4577	0.00298715	0.00904053	0.0136895	0.50903
cacna1h	8186	-0.00015714	0.0070146	0.010102	0.487466	3582	2.12133e-05	0.0135165	0.0150127	0.368001	4604	0.000649457	0.00163568	0.0136455	0.904591
abhd14b	9826	0.00992184	-0.00639194	0.00922433	0.488361	4311	-0.000325482	0.00537331	0.013473	0.690045	5515	0.00861218	-0.0156127	0.0126056	0.215563
thap12	8130	0.000286506	-0.00711868	0.0102806	0.488683	3562	-0.000154013	0.00576478	0.0152069	0.704644	4568	-1.48117e-05	-0.0174626	0.0139432	0.210485
nudt15	8186	0.00252755	-0.0070053	0.0101642	0.490711	3582	-0.000340235	-0.00931545	0.0151865	0.539648	4604	0.00591662	-0.00493483	0.0136669	0.718057
aprt	9861	0.0117618	0.00630337	0.00915382	0.491088	4327	-2.54973e-05	0.0183542	0.0137366	0.181568	5534	0.0020923	-0.00327886	0.0122699	0.789303
duox2	9744	0.00236914	-0.00647925	0.00941038	0.491141	4265	0.000412462	-0.0213396	0.0139395	0.125874	5479	0.000925992	0.0053151	0.0127445	0.676657
nmrk2	8145	0.00375607	0.00697824	0.0101749	0.492842	3568	0.00221417	0.0105179	0.0150209	0.483836	4577	0.0018622	0.0041318	0.0138217	0.765003
appl2	8262	-4.28522e-05	-0.00687529	0.0100732	0.494922	3614	0.00222123	0.0142815	0.0152459	0.348955	4648	0.000596266	-0.0235304	0.0134032	0.0792253
ntprobnp	9934	0.150998	-0.00550321	0.00814834	0.499451	4351	0.166324	-0.0200592	0.0127223	0.114939	5583	0.0685642	0.00594145	0.0104791	0.570751
nptn	9668	0.0112551	0.00627079	0.00930685	0.500466	4241	0.0014283	-0.0127387	0.0136656	0.351303	5427	0.0167807	0.0217002	0.0126071	0.0852581
traf3ip2	8186	0.000605416	0.00679111	0.010091	0.500974	3582	-0.000262248	0.0153205	0.0152338	0.31463	4604	-0.000189892	-9.57309e-05	0.0134723	0.994331
tjp3	8169	3.90551e-05	-0.00676623	0.0101198	0.50376	3577	-0.000488166	0.00364083	0.0151434	0.810016	4592	0.000268284	-0.0151936	0.0136019	0.264042
wfdc12	9998	0.173935	-0.00542477	0.00815203	0.505778	4376	0.0118865	-0.0139787	0.0116197	0.229034	5622	0.00532079	0.00134748	0.0113403	0.90542
klk4	10013	0.120468	-0.00552987	0.00831529	0.50605	4384	0.230942	0.0024468	0.0122684	0.841928	5629	0.0142977	-0.0125937	0.0108809	0.247152
inpp1	9888	0.00925248	0.00607347	0.00914814	0.506769	4326	-5.62735e-05	0.0173024	0.0134937	0.19982	5562	0.0131005	-0.0023438	0.0123896	0.849963
metap1	9731	-7.30273e-05	0.0062001	0.00938717	0.508957	4274	0.000287398	0.00159843	0.0138836	0.908347	5457	-0.000255756	0.0098959	0.0127305	0.436992
ckmt1a_ckmt1b	9906	0.00346858	0.00600803	0.00910854	0.509523	4335	0.000320516	-0.011097	0.0133397	0.405523	5571	0.0144342	0.0203307	0.0123814	0.10064
lmod1	8419	0.185969	0.0058011	0.00879865	0.50971	3681	0.166367	-0.0270103	0.0125798	0.0318493	4738	0.154105	0.032259	0.0122062	0.00824866
rbm19	8186	-0.000278359	-0.00675805	0.0102761	0.510784	3582	-0.000418963	-0.00764917	0.0151823	0.614418	4604	-0.000365635	-0.00608388	0.0139496	0.66276
il2	9751	0.000320292	-0.00610119	0.00929864	0.511751	4277	-0.000264262	0.0118251	0.0139495	0.396645	5474	0.00156994	-0.0203376	0.0124704	0.102976
kir3dl2	8145	0.000511009	0.0066792	0.0102246	0.513617	3568	-2.49477e-06	0.019087	0.015203	0.209387	4577	0.000222579	-0.00337044	0.0138123	0.807228
arhgap30	8283	0.000529147	0.00663907	0.0101771	0.51419	3630	0.000462325	0.00748945	0.015247	0.623308	4653	0.000134323	0.00597069	0.0136708	0.662314
pfdn2	9731	-0.000250186	-0.00612672	0.00939777	0.51446	4274	-0.000435631	-0.00335252	0.0141854	0.813183	5457	-0.000282577	-0.00834783	0.0125481	0.505907
ppt1	8202	0.000153016	-0.00672545	0.0103809	0.51709	3588	0.000311698	-0.0242862	0.0152318	0.110925	4614	-0.000329261	0.00740199	0.0141602	0.601185
pla2g4a	9991	-0.000229712	-0.0059117	0.00913823	0.517699	4372	0.000666241	0.0128329	0.0139186	0.356581	5619	0.00126688	-0.0205991	0.012099	0.0887093
psmd1	8419	0.0126309	-0.00646601	0.00999816	0.517831	3681	0.00131355	0.0052946	0.0147421	0.719505	4738	0.00363884	-0.0158343	0.0135899	0.244013
coq7	8219	0.0114705	-0.00648465	0.0100349	0.518161	3596	0.00541307	0.0296765	0.0147417	0.0441788	4623	0.0360401	-0.0350771	0.0134624	0.00920177
cxcl8	9847	0.0298729	-0.0058892	0.00911441	0.518202	4310	0.0109517	-0.00711023	0.0136338	0.602036	5537	0.0477288	-0.00472965	0.0122164	0.698655
ednrb	8209	-9.54816e-05	-0.00661449	0.01027	0.519557	3572	0.000599115	-0.0291829	0.0152338	0.0554864	4637	-0.000273744	0.0113542	0.0138906	0.41374
id4	8283	0.00130872	0.00642251	0.00997417	0.519649	3630	-0.000351201	-0.00841844	0.0147415	0.567988	4653	0.000429307	0.0183867	0.0135354	0.174398
lhb	9668	0.11062	-0.00569639	0.00885392	0.519996	4241	-4.32154e-05	-0.0180286	0.0144853	0.213343	5427	0.0755221	0.00444341	0.0107496	0.679363
hmgcs1	8186	-0.000244528	-0.00651209	0.0101317	0.52041	3582	-7.26905e-06	-0.0190594	0.0150543	0.20558	4604	-0.000413208	0.00354322	0.0136939	0.795843
igdcc3	8169	0.000360813	-0.00660093	0.0102785	0.520758	3577	-0.000272113	0.01512	0.0154942	0.329204	4592	0.000234263	-0.0240287	0.0137343	0.0802654
vipr1	8219	0.000824728	0.00652486	0.0101747	0.521356	3596	-0.000488786	0.00248549	0.0150235	0.868607	4623	0.00280917	0.00969592	0.0138031	0.482436
cdh1	9634	0.035157	-0.00577091	0.00900039	0.521418	4229	0.0167579	-0.0201289	0.013383	0.132638	5405	0.0470878	0.00566009	0.0121306	0.640807
sh3bgrl2	8169	-0.000281726	-0.00652098	0.0101844	0.522003	3577	-0.00035608	0.00721153	0.0150893	0.632735	4592	-5.25722e-05	-0.0174734	0.0137934	0.205292
il9	8283	-0.000205561	-0.00645597	0.0100863	0.522144	3630	0.000653669	-0.026624	0.014725	0.070677	4653	2.39089e-05	0.00974959	0.013806	0.480109
ogt	8283	0.000485441	-0.0064235	0.0100667	0.523431	3630	0.00113667	-0.0134601	0.0150019	0.369658	4653	-0.000214613	-0.000677098	0.0135764	0.960226
mki67	8209	0.000640801	-0.00646557	0.0101494	0.524115	3572	0.00151879	-0.0215325	0.0150127	0.151578	4637	-0.000347406	0.00561932	0.0137565	0.682937
muc13	9731	0.0194042	-0.00568059	0.00892095	0.52429	4274	0.0036567	-0.0336518	0.0135238	0.0128717	5457	0.0378416	0.0167677	0.0118038	0.155511
alms1	8283	0.000204363	0.00637748	0.0100225	0.524587	3630	0.00106032	0.0198262	0.0147568	0.179187	4653	-0.000366346	-0.00442478	0.0136383	0.745621
ptpn6	9976	0.000824607	-0.00588618	0.00925345	0.524722	4363	0.00264988	0.0171983	0.0140283	0.220275	5613	0.000326208	-0.024076	0.0123006	0.0503608
dlk1	10062	0.0625635	-0.00542143	0.00854829	0.525957	4411	0.00969187	-0.0388809	0.0134005	0.00373265	5651	0.128643	0.0217377	0.0108398	0.0449721
tslp	9744	0.000252206	-0.00592493	0.00937124	0.527241	4265	0.000444533	-0.0232903	0.013955	0.0951992	5479	-0.000266488	0.00789509	0.0126413	0.532295
sestd1	9731	0.000526673	-0.00584145	0.00924099	0.527321	4274	0.00201684	0.0185267	0.0138435	0.180871	5457	0.000396567	-0.0252832	0.0124008	0.0415145
casq2	8186	0.000885346	0.00640277	0.0101617	0.528653	3582	-0.000479867	-0.00784195	0.0150091	0.601369	4604	0.000525604	0.017915	0.0137936	0.19408
creb3	8145	-0.000306246	0.00635083	0.0101235	0.530456	3568	-0.00032959	0.0130102	0.0150622	0.387776	4577	-0.000330043	0.000931149	0.0136703	0.945697
tpt1	9751	0.0023857	-0.00582975	0.00932088	0.53169	4277	0.00253478	-0.00595692	0.0137472	0.664806	5474	9.58165e-05	-0.00564302	0.0126658	0.655954
rab37	9751	0.0066938	-0.00573433	0.00921665	0.533844	4277	0.0089946	0.00572302	0.0136795	0.675702	5474	0.00487324	-0.0148293	0.0124655	0.234246
cplx2	8145	0.00136153	0.00639245	0.010292	0.534545	3568	-0.000475419	-0.00159769	0.0153634	0.91718	4577	-0.000221339	0.0128815	0.0138627	0.352824
npm1	2635	0.0292647	-0.010742	0.0173221	0.535224	1181	0.00116211	-0.0433549	0.0245197	0.0772925	1454	0.00434559	0.0163354	0.0242732	0.501067
gucy2c	8283	0.00206377	-0.00616575	0.0100125	0.538039	3630	0.00122723	-0.0121044	0.0148023	0.413561	4653	0.00206534	-0.0013986	0.0135867	0.918015
eif2s2	8219	0.00202038	-0.00626027	0.0101865	0.538859	3596	0.00165908	0.0027062	0.0152794	0.859429	4623	0.00113854	-0.0133374	0.0136474	0.328478
col5a1	8262	0.0215356	0.00591297	0.00963058	0.539246	3614	-0.000203071	-0.016235	0.0144344	0.260773	4648	0.0149839	0.0243362	0.0128834	0.0589592
fgf6	8209	0.000831399	0.00612739	0.00999092	0.539698	3572	-0.000413533	-0.0031953	0.0147388	0.828381	4637	-0.000138983	0.013532	0.0135722	0.318795
prtfdc1	9731	-0.000242144	-0.00569919	0.0092931	0.539711	4274	0.00175169	0.0213285	0.0139477	0.126296	5457	0.00212752	-0.027242	0.0124388	0.0285596
pdcd6	9934	0.00505263	0.00553655	0.00903799	0.540164	4351	0.000872486	-0.00859077	0.0133899	0.521176	5583	0.000638105	0.0168323	0.0122304	0.168794
mapkapk2	8283	-0.0003021	-0.00613217	0.010041	0.541406	3630	0.000873629	0.0196141	0.0150969	0.193953	4653	0.000853527	-0.0268062	0.0134345	0.0460664
lamp1	8183	0.010204	0.00597552	0.00982762	0.543182	3581	0.00357349	-0.0220324	0.0145575	0.130249	4602	0.0323451	0.0293641	0.013137	0.0254508
brme1	8169	-0.000274989	-0.00620995	0.0102602	0.545031	3577	-0.00034069	-0.0109681	0.015085	0.467221	4592	-0.000422855	-0.0024138	0.0139777	0.862903
nell2	9991	0.0493058	-0.00524734	0.00871569	0.54715	4372	0.00281154	-0.0292797	0.01333	0.0281062	5619	0.00198958	0.0143804	0.0114855	0.210607
cacna1c	8169	0.000285258	-0.00611673	0.0101667	0.547429	3577	-0.000546555	0.00145493	0.015187	0.923684	4592	-0.000261256	-0.0121985	0.0136865	0.372825
tap1	8283	0.000287719	-0.00614362	0.0102286	0.548102	3630	0.00136974	0.0069512	0.0149941	0.642965	4653	-4.15649e-05	-0.0166415	0.0139629	0.233385
gpa33	9888	0.0273268	-0.00548287	0.00914376	0.548767	4326	0.00142504	0.0112993	0.0136338	0.407281	5562	0.00321205	-0.0184555	0.0122979	0.133489
tpbgl	8202	0.000800558	-0.00605405	0.0101105	0.54933	3588	0.00020226	-0.0249785	0.0151571	0.0994456	4614	0.00082209	0.00907063	0.0135667	0.503788
glipr1	34	-0.0624714	0.0955835	0.157843	0.549362	16	-0.105116	0.0753804	0.196189	0.707024	18	-0.105498	0.112832	0.253325	0.662389
syt1	8425	0.0123116	0.00579	0.00967553	0.549578	3679	0.000333038	-0.0204875	0.0146615	0.162387	4746	0.0226503	0.0272702	0.0128216	0.0334809
tg	8392	0.0304809	-0.00580987	0.00973098	0.550491	3679	0.00121884	-0.00437102	0.0144354	0.76206	4713	-0.000335717	-0.00707653	0.0131685	0.591027
pnma2	8169	0.000179243	-0.00602498	0.0101016	0.550899	3577	-0.000334189	-0.00619324	0.0152371	0.68443	4592	9.95495e-05	-0.00586237	0.0134963	0.664042
b3gat3	8186	0.000303808	-0.00611688	0.0103083	0.552933	3582	-0.000129276	-0.0142597	0.0155369	0.358785	4604	-0.000378537	0.000357078	0.0137791	0.979327
hmcn2	8248	0.0161158	-0.00581956	0.00981982	0.553443	3608	0.0118152	-0.0337216	0.014581	0.020795	4640	0.0082752	0.0176198	0.0131618	0.180732
gipr	8209	0.000537739	-0.00593944	0.0100952	0.556318	3572	0.000196204	0.0191767	0.0150774	0.203498	4637	0.000508276	-0.0258823	0.0135837	0.0567912
anxa4	9891	-8.29945e-05	-0.00535826	0.00910831	0.556356	4333	0.0013201	0.00813513	0.0138181	0.556074	5558	0.000217336	-0.0160308	0.012102	0.185344
ncln	9751	0.000635984	-0.00548837	0.00936784	0.557974	4277	0.00118789	-0.00962786	0.0138925	0.488332	5474	0.000164089	-0.00214043	0.0126798	0.865956
epb41l5	8202	-0.000280992	0.00602088	0.0103045	0.559037	3588	-0.000180906	0.0171967	0.0152194	0.258585	4614	-0.000359257	-0.00295093	0.0139906	0.832957
col2a1	8219	0.00186452	0.00591667	0.010139	0.559534	3596	0.00105307	0.0206852	0.0147326	0.160391	4623	0.0105872	-0.005739	0.0138656	0.678965
atp6v1f	9714	0.00358235	-0.00541561	0.00930565	0.5606	4265	0.00049188	-0.0038496	0.0140729	0.784446	5449	5.76696e-05	-0.00660403	0.0123996	0.594332
gbp6	8186	0.000508784	-0.00588699	0.0101662	0.562554	3582	-0.000177504	0.006314	0.0151623	0.677122	4604	0.00124	-0.0157478	0.0137004	0.250432
pnliprp2	9946	0.000344467	-0.00534421	0.00925066	0.563472	4354	0.00073591	-0.0227227	0.0138924	0.101992	5592	0.0037841	0.00895344	0.0123777	0.469493
tmod4	8145	0.000880432	0.00586901	0.0101618	0.563581	3568	-0.000499464	-0.0031129	0.0150224	0.835853	4577	-9.59988e-05	0.0131217	0.0137888	0.34134
tmed4	8186	0.000267944	-0.00583272	0.0101201	0.564394	3582	-0.000240861	-0.0105174	0.0152002	0.489032	4604	-0.000401297	-0.0020463	0.0135665	0.880113
src	9955	0.000788855	-0.00528264	0.00917594	0.564827	4363	0.00450661	0.0117276	0.0138897	0.398525	5592	9.41753e-05	-0.0188076	0.0122065	0.123424
rac3	8202	0.0022161	-0.00585536	0.010194	0.565716	3588	-0.000315741	-0.00529554	0.0152384	0.728227	4614	0.000493223	-0.006347	0.0137159	0.643567
tspan7	8169	0.00129814	0.00592708	0.010338	0.566438	3577	-8.02881e-05	-0.0030304	0.0153727	0.843739	4592	0.000967256	0.0130612	0.0139647	0.34968
nlgn2	8169	9.22749e-05	-0.0058275	0.0101724	0.566745	3577	-0.000197937	-0.0170757	0.0151295	0.259126	4592	0.000498567	0.00308531	0.0137356	0.822284
hip1	8186	-2.9042e-05	-0.00581828	0.01016	0.566889	3582	-0.00025887	-0.00627576	0.0150109	0.675914	4604	-9.8836e-05	-0.00544338	0.0137925	0.69311
ctnna1	8169	0.00077891	0.00584859	0.010227	0.567423	3577	-0.000480646	0.00587164	0.0150666	0.696772	4592	-0.000357283	0.00586821	0.013912	0.673185
gata3	8145	-0.000235166	0.00587582	0.0102898	0.567994	3568	-0.000487098	0.00783264	0.0156588	0.616961	4577	-0.000163903	0.00435562	0.0136492	0.749656
iglon5	8145	0.00100718	0.00575909	0.0100879	0.56809	3568	0.00117158	-0.00449362	0.015023	0.764869	4577	0.000411974	0.0140722	0.013612	0.301283
guk1	8186	0.000703341	0.00579823	0.010193	0.569478	3582	0.00151935	-0.00511099	0.0153039	0.738424	4604	3.38031e-05	0.0144705	0.0136649	0.289675
bhlhe40	8169	0.000961509	0.00581595	0.0102274	0.569601	3577	0.000882998	0.00682605	0.0151919	0.653227	4592	0.000571139	0.00502012	0.013828	0.716591
cd226	8209	0.00108671	-0.00567604	0.0100282	0.571403	3572	0.00280603	0.00346157	0.0152128	0.820014	4637	-5.60559e-05	-0.0126179	0.013323	0.343651
gfod2	9668	0.00203056	-0.00519064	0.00923354	0.574027	4241	0.000588325	-0.00871099	0.0137977	0.527856	5427	0.00221439	-0.00238044	0.0124261	0.848088
bst1	10045	0.0326813	-0.00507991	0.00906129	0.575072	4408	0.000877057	-0.0210842	0.0127698	0.0987883	5637	0.000886184	0.00796949	0.0126927	0.530109
cradd	9852	0.00236659	-0.00512831	0.00918136	0.576476	4322	0.000959952	0.0141143	0.0136627	0.301638	5530	0.00664737	-0.0203023	0.0123566	0.100432
ighmbp2	8186	0.000166361	-0.00571307	0.0102484	0.577227	3582	0.00259871	0.0289372	0.0154147	0.0605653	4604	0.000861689	-0.0334088	0.0137041	0.0148119
rgs8	9751	-8.90903e-05	-0.00512712	0.0092527	0.579509	4277	-0.000213719	0.00231739	0.013658	0.865276	5474	-7.7747e-05	-0.0110684	0.0125676	0.378513
dpep2	9888	0.00946795	0.00502887	0.00915128	0.582657	4326	0.000730584	-0.00765488	0.0138662	0.580941	5562	0.00748774	0.0156998	0.0121409	0.196021
serpini1	8245	0.061081	-0.00525012	0.00959863	0.584417	3606	0.00176227	-0.00711231	0.0143764	0.620828	4639	0.00708208	-0.00310625	0.0128451	0.808928
rictor	8209	0.000408721	-0.0055427	0.0101576	0.585306	3572	0.000280553	-0.0263582	0.0152168	0.0833282	4637	5.92587e-05	0.0108888	0.0136376	0.424658
dand5	8209	-0.000190466	0.0055334	0.0101614	0.586077	3572	0.00018516	0.000646138	0.0154751	0.966698	4637	-0.000266028	0.00956277	0.01347	0.477783
fgl1	8459	0.139558	0.00494487	0.00908716	0.586346	3708	0.0422332	-0.01087	0.0130815	0.406062	4751	0.00939588	0.0174483	0.0125393	0.16414
pafah1b3	8419	0.000282221	-0.00546479	0.0100443	0.586408	3681	-1.92523e-05	-0.0160266	0.0153608	0.296856	4738	-0.000170046	0.00313886	0.0132662	0.812973
cd3e	8283	-0.000319839	-0.00548512	0.0100862	0.586578	3630	-0.000491755	-0.00564321	0.0149529	0.705899	4653	-0.00038802	-0.0053377	0.0136588	0.695971
neo1	8419	0.0218454	0.00534386	0.00990917	0.589705	3681	0.000249418	-0.0177577	0.0147829	0.229737	4738	0.0337895	0.0245406	0.0132645	0.0643623
pfkfb2	9875	0.0104331	-0.00491447	0.00911309	0.589709	4321	0.000258762	-0.00091579	0.0138143	0.947148	5554	0.000318055	-0.00787404	0.0121202	0.515938
cspg5	8169	0.00582018	0.00540182	0.0100197	0.58982	3577	-0.000502723	0.00151115	0.0151431	0.920516	4592	0.00450206	0.00832999	0.0133545	0.532816
stx1b	8202	0.00386276	-0.00546974	0.0101586	0.590291	3588	0.00238029	0.00513244	0.015098	0.733919	4614	0.00441286	-0.013947	0.0137274	0.309686
h2ap	8145	0.0015402	0.00550567	0.0102628	0.59165	3568	0.000570723	0.00639611	0.0152291	0.674516	4577	-3.58701e-05	0.00483721	0.013887	0.727612
gpc5	9869	0.0040815	0.0048623	0.0090647	0.591695	4331	0.00658957	0.0133213	0.013617	0.327986	5538	0.00436348	-0.00166433	0.0120877	0.890492
ssh3	8145	0.00377898	0.00540704	0.0101236	0.593286	3568	0.00337374	0.0240298	0.0148759	0.106323	4577	-0.000334212	-0.00936808	0.0137859	0.49683
ptprn2	9832	0.00539057	0.00476015	0.00893131	0.594064	4311	0.000319976	-0.0226546	0.0136569	0.0972211	5521	0.00508395	0.0269312	0.0117747	0.0222214
prkcq	9751	-7.12131e-05	0.00493469	0.0092741	0.594673	4277	0.00092922	0.0264768	0.0137808	0.0547625	5474	-0.000173051	-0.0122302	0.0125293	0.329044
morf4l2	8145	0.00061282	0.00539501	0.0101815	0.596206	3568	0.000610561	-0.00523	0.0155705	0.736973	4577	0.000573773	0.0139732	0.0134492	0.298878
man1a2	8219	0.076494	-0.00515255	0.00973015	0.596442	3596	0.00436926	-0.00630799	0.0141737	0.656312	4623	0.15773	-0.00401149	0.0129519	0.756786
eif2ak3	8186	7.41817e-06	-0.00540711	0.0102177	0.596688	3582	0.00123137	-0.00325919	0.0152451	0.830726	4604	-0.00027821	-0.00697484	0.0137606	0.612271
rnase10	8219	0.0134239	-0.00525231	0.0100532	0.601371	3596	0.0199728	-0.00408451	0.0149383	0.784543	4623	0.00827782	-0.00620897	0.0135812	0.647567
itprip	8169	0.00762385	-0.00533174	0.0102227	0.60199	3577	0.00379797	0.00640522	0.015322	0.675942	4592	0.00261663	-0.0147044	0.0137249	0.28406
mrpl28	8419	0.000132706	-0.00512937	0.0099642	0.60672	3681	-0.000110325	-0.0111568	0.0146331	0.44585	4738	-0.000413277	-0.000334689	0.0135854	0.980346
col28a1	8202	0.0153538	0.00503095	0.00978932	0.60732	3588	0.00177509	-0.000694502	0.0154906	0.964242	4614	0.0160647	0.00981849	0.0125276	0.433228
pklr	9963	0.00542691	-0.00467472	0.00916269	0.609929	4359	7.92837e-05	-0.0127816	0.0129759	0.324667	5604	0.000115679	0.00198999	0.0127988	0.876447
kiaa2013	8392	0.000498202	-0.00511582	0.0100355	0.610223	3679	0.00106547	-0.0114816	0.0149135	0.441419	4713	-0.000288901	0.000116354	0.0135635	0.993156
cd3g	8209	0.000853252	0.00516492	0.0101698	0.611558	3572	0.000871049	0.00702382	0.0150648	0.641073	4637	0.000637804	0.00370174	0.0137747	0.788145
eif5	8186	-0.000120469	-0.00510787	0.0101067	0.613294	3582	0.000182283	0.00340507	0.0147988	0.818034	4604	-0.00025695	-0.0118538	0.0138064	0.390621
tmed1	8283	-0.00025234	-0.00507664	0.0100989	0.615193	3630	-0.000521546	0.00154689	0.014849	0.917036	4653	-0.000194676	-0.0104145	0.0137595	0.44915
sirt5	9731	-5.33569e-05	-0.00473099	0.00945163	0.616701	4274	0.00129613	-0.0137334	0.0141184	0.330743	5457	-0.000341689	0.00249258	0.0127181	0.844628
ank2	8186	0.000102566	0.00501931	0.0101049	0.619401	3582	-0.000541638	-0.00157746	0.0150956	0.91678	4604	-0.000130787	0.0103476	0.0136028	0.446876
stxbp3	9668	0.00159061	0.00460328	0.00927739	0.619777	4241	2.399e-05	0.0171455	0.0139373	0.218697	5427	0.00295069	-0.0054132	0.0124196	0.662955
col24a1	8413	0.0172604	-0.00483378	0.00974576	0.619916	3690	0.0021381	-0.0316307	0.0143533	0.0276052	4723	0.00309476	0.0170274	0.0132291	0.198118
cd82	8283	0.000531978	0.00499462	0.0101443	0.62248	3630	0.000250177	0.0146082	0.0149028	0.327036	4653	-0.000159233	-0.00276027	0.0138297	0.84181
kcnip4	9731	0.00471899	0.0045866	0.00934686	0.623643	4274	6.87798e-05	0.00361514	0.0140967	0.797614	5457	0.000567764	0.00539917	0.0124809	0.665326
fh	8169	0.00374698	-0.00500214	0.0101979	0.623789	3577	-4.0215e-05	-0.00325008	0.0151521	0.830172	4592	0.000882028	-0.00645076	0.0137848	0.639833
arntl	8186	0.000176788	0.00499567	0.0101948	0.624134	3582	-0.000167762	0.00501591	0.0150649	0.739189	4604	-0.000330502	0.00495081	0.0138377	0.720527
jam2	10045	0.0895717	0.00408394	0.00840669	0.627122	4408	0.0310863	-0.0144477	0.0124741	0.246839	5637	0.118571	0.0196385	0.0112752	0.0816082
lypd1	9731	0.000479502	-0.00458788	0.00944811	0.627271	4274	0.000418771	-0.0224884	0.0141237	0.111403	5457	0.000361365	0.00971067	0.0127085	0.444836
add1	8262	0.0157514	0.00482207	0.00995157	0.628006	3614	0.00849055	0.0228617	0.0148974	0.124966	4648	-0.000323215	-0.00923147	0.0133495	0.489271
dars1	9852	0.00359739	0.00440731	0.00925002	0.633754	4322	0.00180665	0.0303341	0.0139137	0.0292998	5530	0.00156936	-0.0162284	0.0123632	0.189363
cdan1	8425	0.000476946	0.00474783	0.00998075	0.634302	3679	-0.000217522	-0.0111364	0.0149253	0.45563	4746	0.000440167	0.0173927	0.013422	0.195095
ruvbl1	9668	0.00198348	-0.00442066	0.00929907	0.634522	4241	-0.000403328	0.00104281	0.0135531	0.938673	5427	0.00101455	-0.00885111	0.0127435	0.487363
crybb2	8425	0.0321058	-0.00457344	0.00964796	0.635489	3679	0.0199258	-0.0180173	0.0152487	0.237454	4746	0.0390914	0.00634231	0.0123737	0.608281
gsap	9668	0.000718843	-0.00440391	0.00929261	0.635571	4241	0.00170714	-0.0124228	0.0137148	0.365097	5427	-0.000357473	0.00208062	0.0126186	0.86904
nenf	8392	0.000756347	-0.00473823	0.0100391	0.636956	3679	-0.00045116	-0.00777951	0.0153819	0.613058	4713	-0.000309327	-0.00229041	0.0132397	0.862662
crtap	8202	0.0054779	-0.00477136	0.0101189	0.637274	3588	0.00322874	0.0162524	0.0150627	0.280669	4614	0.000105954	-0.021518	0.0136444	0.114851
atp2b4	8186	0.0014066	-0.00474737	0.0101556	0.640182	3582	-0.00037467	-0.00516077	0.0154945	0.7391	4604	0.00054324	-0.00447194	0.0134425	0.739398
ism2	8451	-0.000274011	-0.00471936	0.0101045	0.640473	3708	-0.000199224	-0.0168327	0.0151525	0.26669	4743	-0.000286894	0.00499734	0.013561	0.71251
cd55	9596	0.0581412	-0.00413638	0.00887662	0.641236	4216	0.020929	-0.0187005	0.0132596	0.158514	5380	0.0444961	0.00761774	0.0119328	0.52325
gid8	8419	-0.000289566	0.00467113	0.0100416	0.641817	3681	-0.00050201	-0.00259528	0.0148432	0.86121	4738	-0.000279948	0.010516	0.0136262	0.440302
rhoc	9816	-6.5339e-05	-0.00431132	0.00927626	0.642107	4315	0.00020556	0.0199122	0.0140683	0.157024	5501	0.000908589	-0.0237852	0.0123278	0.053734
cndp1	9973	0.00896554	0.0042174	0.00908362	0.642453	4375	0.00898528	0.0144386	0.0132617	0.276326	5598	0.00225376	-0.00379515	0.0123816	0.759225
itih1	8468	0.00145235	-0.00457868	0.00993278	0.644835	3703	0.000202679	-0.0242086	0.0148767	0.103763	4765	0.00243828	0.0113079	0.013334	0.396453
tst	9705	0.000649158	-0.00427244	0.0093234	0.646784	4261	0.00252059	0.0159261	0.0139803	0.25469	5444	0.00240818	-0.0203076	0.0124826	0.103821
zp4	8145	0.00335728	0.00467498	0.0102169	0.64727	3568	-0.00033849	0.00924751	0.0152414	0.544066	4577	0.010892	0.000527119	0.0137264	0.969369
dclre1c	8145	-0.000320668	0.00466432	0.0102258	0.648307	3568	0.000419004	0.0210839	0.0151399	0.163826	4577	-0.000202258	-0.00842557	0.0138547	0.543125
arg2	8392	0.00575036	-0.00455288	0.00999331	0.648695	3679	0.00246478	0.00499854	0.0148484	0.736408	4713	0.00176801	-0.0122699	0.0135094	0.363794
pglyrp4	8186	0.02334	0.00453611	0.00999469	0.649947	3582	0.000185773	0.0195307	0.0138228	0.157761	4604	0.000603157	-0.00756999	0.0141719	0.59326
kir2dl2	8392	0.0259651	0.0043373	0.00963624	0.652648	3679	0.0233823	-0.0116584	0.0147321	0.428784	4713	0.0217386	0.017275	0.0127291	0.174807
txk	8283	0.00152391	0.00451252	0.0100504	0.653453	3630	0.000740878	0.00397473	0.0151586	0.793175	4653	0.000708153	0.00495181	0.0134292	0.712342
znf830	8392	0.0195927	0.00443127	0.00992363	0.655221	3679	0.00963797	-0.00429916	0.0149923	0.774315	4713	0.0143353	0.0114414	0.0132395	0.387531
klk15	8374	0.0112224	0.00440876	0.00997914	0.658647	3673	0.0048759	-0.0190075	0.0149842	0.204699	4701	0.0190442	0.0236058	0.0133604	0.0773193
trdmt1	8283	0.00183678	-0.00444735	0.01007	0.658759	3630	-0.000121904	0.0107547	0.0150415	0.474655	4653	0.00447792	-0.0165966	0.0135479	0.220624
pnpt1	9751	0.0161649	-0.00406726	0.00922532	0.65931	4277	0.0124076	-0.00277027	0.0137803	0.840684	5474	0.0131313	-0.00512237	0.0124193	0.680025
bag6	9744	0.00534178	0.00407615	0.00926181	0.659872	4265	-0.000347891	0.00681283	0.0139241	0.624666	5479	0.016734	0.00206181	0.0123517	0.867436
spaca5_spaca5b	8419	0.0395986	0.00426445	0.00970413	0.660349	3681	0.0204056	-0.0221853	0.0146169	0.129155	4738	0.00435783	0.0252303	0.0129543	0.0515175
izumo1	8145	0.0300722	0.00440785	0.0100587	0.661243	3568	0.000273389	0.00262459	0.0144053	0.855439	4577	-0.000361392	0.00571444	0.0139558	0.682216
lama1	8186	0.00230155	-0.00448751	0.0102484	0.661491	3582	-0.00047774	-0.00461305	0.0152199	0.761836	4604	0.00133463	-0.00449585	0.0138552	0.745583
uhrf2	8186	1.70938e-05	-0.00440778	0.0100868	0.662134	3582	-0.000493016	0.00175763	0.0151342	0.907551	4604	-0.000330152	-0.00938333	0.0135329	0.48811
slc44a4	8202	0.000348981	-0.00443094	0.0101508	0.662479	3588	-0.000521768	-0.00492163	0.0151161	0.744755	4614	-0.000391324	-0.00404299	0.0136987	0.767903
nup50	8186	0.000118287	-0.00443619	0.0101922	0.663391	3582	-0.000249863	-0.0159226	0.0151481	0.293271	4604	-0.000188983	0.004744	0.0137727	0.730524
reg3g	8392	0.0170937	-0.00425658	0.00979568	0.66391	3679	-0.000432676	-0.00459661	0.014361	0.748929	4713	0.00189604	-0.00386447	0.0133718	0.772593
sowaha	8202	0.000742981	-0.00438032	0.0101108	0.664858	3588	-0.000396571	-0.00868072	0.015281	0.570021	4614	-0.000301841	-0.000975459	0.0134864	0.942343
ccl25	10032	0.068152	0.00379178	0.00878832	0.666146	4387	0.022796	-0.000788901	0.0131114	0.952024	5645	0.116053	0.00800804	0.0117209	0.49449
il6st	9934	0.0287201	0.00383828	0.00894834	0.667978	4351	0.000927483	-0.0308526	0.0132727	0.0201438	5583	0.0830017	0.0316892	0.011877	0.00764993
pde4d	8186	1.67324e-05	-0.00438133	0.010218	0.668091	3582	-0.000507836	0.00234386	0.0151326	0.876918	4604	0.00033628	-0.00984369	0.0138449	0.477122
klrc1	8169	0.00055632	0.00429429	0.0100631	0.669584	3577	-0.000463115	0.00860722	0.0150236	0.56674	4592	0.00147562	0.000696646	0.0135472	0.95899
il3ra	9751	0.0676754	0.00378158	0.00886637	0.669747	4277	0.000757099	0.00469981	0.0133158	0.724144	5474	-0.000108827	0.00317618	0.0118798	0.789203
defb104a_defb104b	8169	0.130321	0.00402775	0.009446	0.66983	3577	0.00150606	0.00938964	0.0130393	0.471508	4592	0.0026747	-0.000326565	0.0134102	0.980573
c9orf40	8413	0.0083792	-0.00425179	0.00999791	0.670652	3690	-0.000317757	-0.00594761	0.0141509	0.674292	4723	-0.000412359	-0.00284507	0.0139833	0.838783
pithd1	8130	0.00150849	-0.00433617	0.0102738	0.672993	3562	-0.000539902	0.00279985	0.0151334	0.853231	4568	0.000201548	-0.01021	0.0139768	0.465125
otoa	8169	-0.000318431	-0.00422902	0.0100575	0.674143	3577	-0.000506846	0.00384842	0.0148131	0.795034	4592	-0.00030128	-0.0107169	0.0136835	0.433551
nrp1	9988	0.0188573	0.00374575	0.00891459	0.674362	4383	0.0156803	-0.0409034	0.013018	0.0016888	5605	0.00669869	0.0395021	0.0121796	0.00118847
bcam	9943	0.0306684	0.00370419	0.00886236	0.675979	4355	0.0324999	-0.0215518	0.0133948	0.107696	5588	0.0298342	0.0238632	0.0118143	0.0434457
nphs2	8209	0.000219815	-0.00429022	0.0102805	0.676458	3572	-0.000387381	-0.00725467	0.0153866	0.637317	4637	0.000734791	-0.00204698	0.0138165	0.882228
mepe	9946	0.102399	-0.00354592	0.00852133	0.677329	4354	0.0153067	-0.0163866	0.0126733	0.196081	5592	0.00770139	0.00684903	0.0115058	0.551688
shh	8209	0.00043148	0.00423759	0.0101984	0.677774	3572	-4.45225e-05	0.00701789	0.0150765	0.641612	4637	0.000552475	0.00208297	0.0138334	0.880318
cep290	8283	-0.000295609	-0.00423566	0.010208	0.678201	3630	0.000208726	0.0224043	0.0151196	0.138478	4653	0.000400038	-0.0258237	0.013824	0.0618205
il11	9751	0.00182209	0.00387931	0.00936561	0.678731	4277	0.00395405	0.00774183	0.014002	0.580355	5474	2.80357e-05	0.000671582	0.0125942	0.957475
adra2a	8186	0.00173664	-0.00418213	0.0101027	0.678912	3582	-0.000368222	-0.000170773	0.0151679	0.991018	4604	0.00156938	-0.00749807	0.0135448	0.579896
uxs1	9668	0.0242896	-0.00379789	0.00917575	0.678953	4241	0.00202126	-0.0250894	0.0132058	0.0575177	5427	0.00734954	0.0132651	0.0126789	0.295498
pttg1	8283	2.18977e-06	-0.00414584	0.0100447	0.67981	3630	0.00092738	-0.00511217	0.0149041	0.731615	4653	-0.000416373	-0.00327068	0.0135902	0.809825
csrp3	8186	0.0421864	-0.00409197	0.00997004	0.681504	3582	0.0345182	-0.00927156	0.0146597	0.527132	4604	0.029369	5.9561e-05	0.0135819	0.996501
terf1	8209	0.000501738	0.00413066	0.0100677	0.681604	3572	0.000885544	-0.00657243	0.0150324	0.66198	4637	-0.000163676	0.0127406	0.013553	0.347234
il20rb	8209	-0.000192141	-0.00413371	0.0102587	0.686998	3572	-0.000541421	0.00294909	0.0152061	0.846233	4637	-0.000324872	-0.00976439	0.0138882	0.482048
adgre5	10002	0.0604375	-0.0034655	0.00860153	0.687036	4383	0.0427001	-0.0274415	0.0129788	0.0345432	5619	0.071505	0.0157976	0.0114689	0.168434
arhgap5	8145	0.000295142	-0.00406157	0.0101037	0.687703	3568	0.00017797	0.00450675	0.0150386	0.76444	4577	-0.000194603	-0.0108186	0.0136359	0.427588
rgl2	8283	-9.65091e-05	-0.00407681	0.0101469	0.687856	3630	-0.000167803	0.0126771	0.0148176	0.392306	4653	7.77579e-05	-0.0176186	0.0138913	0.204748
mthfd2	8425	-3.60696e-05	0.00400275	0.0100154	0.689417	3679	-0.000529032	-0.00265128	0.0150097	0.859803	4746	3.4078e-05	0.00925129	0.0134479	0.491527
pcdh1	10000	0.0639071	-0.00347966	0.0087499	0.690875	4373	0.0190782	-0.0268311	0.0126046	0.0333373	5627	0.0480595	0.0153857	0.012054	0.201869
mtpn	9744	-1.33983e-05	0.0036695	0.00924535	0.691448	4265	-0.000251284	-0.000960062	0.0138843	0.944876	5479	-0.000152691	0.0073814	0.0123923	0.551437
pdia2	8145	0.00112449	0.0040242	0.0101779	0.692567	3568	-0.000176514	-0.0152634	0.015001	0.308986	4577	0.00184817	0.0194168	0.0138345	0.160535
skiv2l	8186	4.66262e-05	-0.00398335	0.0100883	0.692964	3582	-0.000402023	-0.00566913	0.0149421	0.704409	4604	-0.000198983	-0.00264457	0.0136696	0.846604
il7	9901	-0.000136347	0.00360767	0.00915127	0.693423	4316	0.00231862	0.0310618	0.0136543	0.0229624	5585	0.000390424	-0.0178414	0.0123111	0.147334
tinagl1	9908	0.0608807	0.00343239	0.00874044	0.694548	4344	0.0324985	0.00585644	0.0129508	0.651142	5564	0.0743361	0.00152795	0.0118073	0.897039
map1lc3a	8169	3.32367e-05	-0.00396706	0.0101106	0.694797	3577	-0.000519571	-0.00110358	0.0151281	0.941851	4592	-0.000369102	-0.00626668	0.0135942	0.644834
trim21	9901	0.0202921	0.00356069	0.00908161	0.69501	4316	0.00143949	0.0108744	0.0134977	0.42049	5585	0.00767476	-0.00177792	0.0122226	0.884352
rnf168	8209	-0.000112667	-0.0040082	0.0102793	0.6966	3572	-0.000371369	-0.0112567	0.0156028	0.470677	4637	4.34112e-06	0.00167778	0.0136654	0.90229
mdm1	8202	-9.10263e-05	0.00392529	0.0100916	0.697311	3588	-0.000255578	0.0139845	0.0152011	0.357654	4614	0.000113215	-0.00407883	0.013494	0.76246
mrpl52	8127	-0.000273747	-0.00391484	0.0101341	0.699282	3556	-3.09487e-05	0.0152245	0.01517	0.315645	4571	1.27512e-05	-0.0192025	0.0136161	0.158527
mybpc1	8434	0.152946	0.00352056	0.00912386	0.699608	3698	0.051653	-0.0168452	0.0137768	0.221514	4736	0.0912132	0.0202452	0.0121539	0.0958325
edar	9901	0.000419818	-0.00354213	0.00922512	0.701012	4316	0.00415444	0.00824456	0.0136048	0.544546	5585	0.00120609	-0.012495	0.0125042	0.31771
cdkl5	8169	0.00172285	0.00385158	0.0100641	0.70195	3577	0.000905391	-0.00274961	0.0151423	0.855919	4592	0.000675727	0.00915902	0.0134729	0.496659
psapl1	8413	0.0283124	0.0036853	0.00967226	0.7032	3690	0.00494492	-0.00858315	0.0142231	0.546235	4723	0.00195698	0.0135131	0.0131742	0.305076
pnliprp1	8425	0.00292154	-0.00367228	0.00966113	0.703874	3679	0.000772965	-0.0299879	0.014798	0.0427878	4746	0.00748731	0.0177184	0.0127109	0.163395
pfdn6	8202	0.00148741	0.00385409	0.0101757	0.704879	3588	-0.000423979	-0.00201534	0.0149699	0.892915	4614	0.00228978	0.0084057	0.0138447	0.543786
mrps16	8209	0.00350875	0.00382852	0.0101421	0.705821	3572	0.000152186	0.00919214	0.0152795	0.547478	4637	-0.000431346	-0.000321278	0.0135619	0.981101
fgf12	8209	0.000646744	0.00385174	0.0102305	0.70656	3572	0.000669419	-0.0153649	0.0153048	0.315482	4637	0.00019809	0.0192931	0.0137458	0.160518
cbln1	8169	0.00135784	0.00381181	0.0102187	0.709142	3577	-0.000514568	0.00303424	0.0152508	0.842308	4592	0.000302045	0.00433369	0.0137636	0.752879
ankra2	8145	2.62498e-05	-0.00379473	0.0101907	0.709625	3568	-0.000477699	-0.00761845	0.0148807	0.608706	4577	-0.000328864	-0.000746632	0.0139533	0.957328
pof1b	8209	0.0147478	-0.00369589	0.0100424	0.71286	3572	0.00299643	-0.0152329	0.0151716	0.315428	4637	0.0238648	0.00589883	0.0133687	0.659059
afap1	8262	0.00431705	-0.00373837	0.0101595	0.712908	3614	-0.000194712	-0.00322758	0.0149887	0.829519	4648	0.00982856	-0.00369655	0.0137849	0.788588
il13ra2	8169	0.000229772	0.00370813	0.0102131	0.716557	3577	-0.000278715	0.0131792	0.015557	0.396967	4592	0.000120679	-0.00383827	0.0135359	0.776759
ddr1	10045	0.0311995	-0.00316985	0.00873443	0.716676	4408	0.00450977	-0.0325501	0.0130678	0.0127801	5637	0.0208315	0.0206806	0.0117147	0.0775575
cdc25a	8145	-3.61419e-05	0.00366773	0.0101837	0.71874	3568	0.0006521	0.0259923	0.0150429	0.0840976	4577	5.38873e-05	-0.0141676	0.0138182	0.305284
krt6c	8186	0.0119605	-0.00353535	0.010047	0.724936	3582	-0.000206372	-0.00230895	0.0143971	0.872594	4604	0.00135093	-0.00460053	0.0139329	0.741271
stx3	8425	0.00060071	0.00350046	0.00997696	0.725706	3679	0.000707546	-0.0109258	0.0148063	0.460615	4746	-9.84925e-05	0.0151748	0.0134904	0.260707
babam1	8209	0.000443009	-0.0035138	0.0100473	0.726554	3572	0.00124319	0.00174083	0.0149544	0.907335	4637	-0.000317481	-0.00753401	0.0135576	0.57844
bnip2	8434	-0.000134433	-0.00346089	0.0100036	0.729379	3698	0.000221092	0.00318615	0.0150855	0.832738	4736	-5.81209e-05	-0.00864311	0.0133621	0.51777
myo6	8419	-0.000287522	-0.0034346	0.00993868	0.729668	3681	-0.000226982	-0.0121814	0.0148306	0.411487	4738	-0.000364156	0.00352632	0.0133896	0.792282
dock9	8169	0.000764033	0.00349983	0.010132	0.729786	3577	0.000432	-0.00440796	0.0150361	0.769417	4592	0.000708765	0.00984517	0.0137081	0.472669
pappa	9751	0.0891628	0.00301383	0.00878138	0.73145	4277	-0.000113327	-0.00318028	0.013415	0.812615	5474	0.0101178	0.00817659	0.0115923	0.480627
il1rl1	10020	0.141589	-0.00290494	0.00846797	0.731568	4389	0.000572137	0.00126762	0.0130129	0.922403	5631	0.0186439	-0.00595244	0.0110685	0.59075
osbpl2	8425	-0.000135931	-0.00340464	0.00992992	0.731707	3679	9.06853e-05	0.00212389	0.0142708	0.881698	4746	-0.000351841	-0.00773515	0.0137398	0.573479
nt5c	8434	0.00264403	-0.00340667	0.0100279	0.734077	3698	0.00193175	0.0143162	0.0150802	0.342513	4736	0.00522916	-0.0172096	0.0133838	0.198559
gbp4	9731	0.000390698	-0.00318038	0.00937602	0.734464	4274	-0.000433432	-0.0031353	0.0139699	0.822431	5457	-0.000262789	-0.00321289	0.0126469	0.79947
mcee	8419	0.000198367	0.0034129	0.0100621	0.734479	3681	0.000387555	-0.00818485	0.0150621	0.586883	4738	-0.000227257	0.0128501	0.0135204	0.341948
tlr1	8209	0.00580622	0.00334307	0.00985711	0.734503	3572	0.000313236	-0.0123093	0.0149408	0.410069	4637	0.00639194	0.015996	0.0131081	0.222407
phldb2	8145	2.58401e-05	-0.00345768	0.0102199	0.735126	3568	8.19744e-05	-0.00422541	0.0151566	0.780427	4577	-0.000260122	-0.00279665	0.0138352	0.839816
col4a4	8264	-0.000269572	0.00341681	0.0101582	0.736608	3625	-5.40738e-05	-0.00720571	0.0149278	0.629336	4639	-0.000259932	0.0120912	0.013845	0.38253
traf2	9901	0.00183293	0.00304951	0.00914058	0.738671	4316	0.00058228	0.0126207	0.0135306	0.351003	5585	0.00118039	-0.00427386	0.0123725	0.729782
lamtor5	8392	0.000785308	-0.00335003	0.0100558	0.739035	3679	0.000957844	0.00577833	0.0149469	0.699082	4713	-0.000289415	-0.0106293	0.0135856	0.434022
lypd8	9668	0.0054679	-0.00306208	0.00920266	0.739339	4241	0.00089964	-0.0262859	0.0139101	0.0588673	5427	0.0138446	0.0156847	0.0122429	0.200203
megf11	8186	0.00991916	-0.00334611	0.0100788	0.739903	3582	0.00013707	-0.0231226	0.014966	0.122431	4604	0.000166159	0.0126161	0.0136245	0.354503
thrap3	8186	0.00365747	-0.00333851	0.0100816	0.740541	3582	-0.000273106	-0.00544487	0.0150307	0.717186	4604	0.000868796	-0.0017114	0.0135917	0.899804
lelp1	8169	0.000429678	-0.00335145	0.0101396	0.741008	3577	0.000176427	0.0028027	0.0148117	0.84993	4592	0.000184302	-0.00827825	0.0138777	0.55086
pth1r	9901	0.0137156	-0.00298233	0.00914541	0.744355	4316	0.00534192	-0.0268049	0.0138935	0.0537576	5585	0.0237126	0.016075	0.0121238	0.184924
cpb1	10062	0.0117705	-0.00288032	0.00885862	0.74508	4411	0.00167301	-0.0279549	0.0137359	0.0418935	5651	0.0130976	0.0172657	0.0115422	0.134742
dnajb8	9744	0.00153828	0.00299219	0.00920937	0.745258	4265	0.00224444	0.00555904	0.0138813	0.688831	5479	-0.00034004	0.00100397	0.0123049	0.934975
kcnh2	8202	0.00247541	0.00325698	0.0100344	0.745506	3588	-0.00013876	0.00575721	0.0150796	0.702641	4614	0.000331297	0.00122513	0.0134461	0.927406
tcp11	8283	0.000766383	0.00329241	0.0101442	0.745521	3630	8.27903e-05	-0.00428875	0.014748	0.771219	4653	-0.000236692	0.00945562	0.0139336	0.497414
frmd4b	8186	9.45844e-05	0.00330809	0.0102277	0.746367	3582	0.00291944	0.014835	0.0153368	0.333467	4604	-0.000287701	-0.0057463	0.0137138	0.675225
csnk1d	8209	0.000725631	-0.00327342	0.0101551	0.747201	3572	0.00390095	-0.00687614	0.0153255	0.653694	4637	-0.000424488	-0.000116737	0.0135489	0.993126
tada3	8392	0.000630712	-0.00319974	0.0100466	0.750121	3679	0.00334621	0.0158045	0.015126	0.296159	4713	8.11468e-05	-0.018392	0.0134243	0.170735
cadps	8202	-0.000302156	-0.00323206	0.0101885	0.751081	3588	-0.000141784	-0.00343339	0.0151003	0.820147	4614	-0.000357364	-0.00314239	0.0137967	0.81984
timm8a	8425	0.00270695	-0.00317389	0.0100536	0.752241	3679	0.00163295	0.0112428	0.0152199	0.460144	4746	-0.000166992	-0.0145004	0.013385	0.278717
tubb3	8169	-0.000125834	0.00315935	0.0100767	0.753885	3577	-0.000389078	0.0030856	0.0151135	0.838239	4592	-0.000233584	0.00322324	0.0135235	0.811626
lsm8	8283	0.00715961	0.00310258	0.00993999	0.754949	3630	0.00321929	0.0120744	0.0146078	0.408533	4653	0.00411245	-0.00417858	0.0135475	0.757761
copb2	8186	0.000869158	-0.00320087	0.0102957	0.755889	3582	0.000159108	0.0225375	0.0153497	0.14212	4604	0.000498683	-0.0237864	0.013872	0.0864664
crnn	9627	0.090091	-0.0027593	0.00887801	0.755958	4219	0.00344392	-0.0017494	0.0131205	0.893936	5408	0.00500768	-0.00329729	0.0120009	0.783515
yy1	8209	0.0004651	-0.00315568	0.0101897	0.756803	3572	0.00202012	-0.023115	0.0154043	0.13356	4637	-1.92012e-05	0.0128035	0.0135839	0.345963
tbc1d17	9731	0.0103386	0.00282794	0.00917691	0.757968	4274	-5.29763e-05	-0.00264551	0.013261	0.841885	5457	-0.000147208	0.00722355	0.0126528	0.568089
bcat2	8169	0.00260935	0.00307342	0.0100486	0.759723	3577	-0.000469919	-0.00745276	0.0149224	0.617503	4592	0.00166864	0.0113598	0.0135805	0.402931
fgf2	9901	0.00340708	-0.00278049	0.0090965	0.759865	4316	0.000369555	0.0184063	0.0139619	0.187465	5585	0.00636497	-0.0192917	0.0119709	0.107117
sema4c	9888	0.0405605	0.00272623	0.00897474	0.761312	4326	0.00621862	0.00408922	0.013463	0.761342	5562	0.0819108	0.00259723	0.0119137	0.827434
edil3	9744	0.0496578	-0.00265817	0.00886813	0.764379	4265	0.0250639	-0.0426444	0.0134682	0.00155474	5479	0.0712327	0.0292703	0.0117266	0.0125873
defb116	8169	0.004237	-0.00302648	0.0101234	0.764979	3577	-0.000237091	-0.0160909	0.0151923	0.289602	4592	0.00288046	0.00727621	0.0135692	0.591825
flrt2	9869	0.0193925	-0.00267146	0.00894055	0.765097	4331	0.010141	-0.0380466	0.0134292	0.00463081	5538	0.00382176	0.025687	0.0119678	0.0318891
dsg3	9982	0.11765	0.00252146	0.00847212	0.766001	4370	0.0182336	-0.00129246	0.0127858	0.919487	5612	0.0177652	0.00556438	0.0113141	0.622873
il31	8209	0.000943722	-0.00295285	0.00994514	0.76654	3572	0.00108829	-0.030216	0.0146931	0.0398093	4637	0.000315871	0.0186831	0.013488	0.166068
cat	8336	0.0589576	-0.00288816	0.00976499	0.767416	3650	0.00124317	-0.00665862	0.013601	0.624467	4686	0.00299981	0.000344116	0.0137633	0.980054
btc	9668	0.00173785	-0.00276308	0.00934933	0.76759	4241	0.000153532	0.0185494	0.014185	0.191053	5427	0.00894543	-0.0197909	0.0123936	0.110354
calcoco1	9987	0.000827565	-0.00269074	0.00915862	0.768922	4374	0.00102228	0.00493582	0.0138364	0.721314	5613	0.000278679	-0.00868854	0.0122099	0.476745
dnaja1	8145	-0.000132242	0.00298661	0.0102228	0.770179	3568	-0.000550327	0.00276099	0.0152514	0.856353	4577	-0.000306227	0.00312944	0.0137767	0.820313
axl	9973	0.01577	0.00261505	0.00895588	0.770298	4375	0.00727274	-0.0323416	0.0130631	0.0133316	5598	0.055162	0.0310311	0.0119906	0.0096796
dcdc2c	8145	-0.00013628	0.00292783	0.0101348	0.772674	3568	3.62939e-05	0.00776362	0.015203	0.609619	4577	-0.00040545	-0.000899675	0.0135994	0.947257
top1mt	8145	-0.000194446	0.0029446	0.0101946	0.772711	3568	-0.000232725	0.0155163	0.0152488	0.308964	4577	-0.000349935	-0.00722072	0.0137092	0.598422
dll4	8219	0.00625955	-0.00290948	0.0101939	0.775334	3596	-0.000148227	0.00148366	0.0151115	0.921794	4623	0.000968861	-0.00636668	0.0137917	0.644368
mgll	9976	-0.000162634	-0.00262008	0.00920197	0.775857	4363	0.00281721	0.021413	0.0140195	0.12674	5613	0.00282128	-0.0213221	0.0121603	0.0795849
vcpkmt	8145	0.00290304	-0.00288844	0.010145	0.77587	3568	0.00463991	-0.0123661	0.0150447	0.411157	4577	0.00120258	0.00485062	0.0137313	0.723916
pgm2	8202	0.000704913	0.00287724	0.0101229	0.776241	3588	-6.6164e-07	0.0193773	0.0151318	0.200428	4614	-0.000308218	-0.0103581	0.0136179	0.446921
clint1	8145	-2.37941e-05	-0.00286952	0.0102119	0.77872	3568	-3.45784e-05	0.0050291	0.0152914	0.742262	4577	-0.00011987	-0.00920191	0.0137221	0.502516
icam2	10062	0.000590539	0.00250055	0.00895284	0.780019	4411	-0.000420027	-0.00475816	0.0138568	0.731328	5651	8.56057e-05	0.0083304	0.0117054	0.476697
insr	8209	0.00478164	-0.00273602	0.00982497	0.780654	3572	-8.61528e-05	-0.0190587	0.0148971	0.200854	4637	0.00701162	0.010594	0.013047	0.416837
rnf31	8209	0.000723134	-0.002781	0.0100373	0.781736	3572	0.00150613	-0.00972621	0.0149811	0.51623	4637	0.000128245	0.00281125	0.013518	0.835267
dusp3	9731	0.000730533	-0.00251354	0.00926981	0.786279	4274	0.000340528	0.021891	0.0139992	0.117954	5457	0.00075265	-0.0219892	0.012362	0.0753329
evpl	8283	-3.643e-05	-0.00272394	0.0100645	0.786668	3630	-2.19504e-05	0.0203505	0.0149192	0.172636	4653	0.000917876	-0.0213068	0.0136225	0.117865
itgax	8283	0.000996903	-0.00271806	0.010118	0.788216	3630	8.72305e-05	-0.0173574	0.0150908	0.250141	4653	4.20833e-05	0.00912316	0.0136364	0.503509
gage2a	8145	-0.000356004	-0.00269787	0.0101795	0.790992	3568	-0.000428183	-0.00431803	0.0152763	0.777453	4577	-0.000375862	-0.00132284	0.0136549	0.922829
dnajc21	8425	0.000865373	-0.00264019	0.00997005	0.791161	3679	0.0032854	0.0332477	0.0151421	0.0281745	4746	0.0012287	-0.0310164	0.0132182	0.0189924
akt3	9625	-0.000189206	-0.00246056	0.00929998	0.791341	4221	0.0022461	0.0220322	0.0141038	0.118328	5404	0.00319849	-0.0219526	0.0123361	0.0752068
tbl1x	9668	-9.89371e-05	-0.00245585	0.00930704	0.791886	4241	0.00396969	0.0128895	0.014051	0.359018	5427	0.00105951	-0.0146983	0.0123956	0.235768
chek2	9744	-0.00011248	0.00244198	0.00928904	0.792642	4265	0.000483191	-0.0210282	0.0135232	0.120026	5479	0.000258387	0.0211388	0.012733	0.0969387
tbr1	8202	0.00156972	-0.00266231	0.0101286	0.792673	3588	0.000811345	-0.00975628	0.0151656	0.520061	4614	0.000717947	0.00304039	0.0136109	0.823251
myh7b	8145	0.00264519	-0.002645	0.0101156	0.79373	3568	0.00245242	-0.00529576	0.0147768	0.720077	4577	0.0011496	-0.000467692	0.0138466	0.973057
slc51b	8186	0.0124621	-0.00265528	0.0101957	0.794538	3582	-0.000484706	-0.0011819	0.0149602	0.937034	4604	0.00664789	-0.00354834	0.013884	0.798295
atf4	8145	-0.000223993	0.00261925	0.0101483	0.796338	3568	-0.000295454	0.012276	0.0151051	0.41644	4577	-0.000335298	-0.00515467	0.0136997	0.706741
cdh22	8283	-0.000265507	-0.00258549	0.0100833	0.797638	3630	-0.000192319	-0.0152167	0.0150145	0.310903	4653	-0.00034087	0.00758835	0.0136069	0.577087
atxn10	9731	-0.000290798	0.00236956	0.00934458	0.799829	4274	0.000649162	0.0296256	0.0141141	0.0358752	5457	0.00017927	-0.0193977	0.012462	0.119635
cngb3	8169	-0.00024461	0.0025173	0.010141	0.803963	3577	-0.000133738	-0.000999555	0.0151871	0.947528	4592	0.000450394	0.00518336	0.0136182	0.703503
lmod2	8169	0.000989047	0.00253092	0.010248	0.80494	3577	0.000579732	-0.00762442	0.0150124	0.611572	4592	0.00109041	0.0106477	0.013997	0.446865
armcx2	8169	0.00460028	-0.00249989	0.0101342	0.805162	3577	-0.000382304	-0.0112918	0.015161	0.456445	4592	-0.000327206	0.0045318	0.0136268	0.739478
ecscr	8169	-0.000340428	-0.00252856	0.010259	0.805322	3577	-0.000252871	0.00308244	0.0153823	0.841188	4592	-0.000299731	-0.00694504	0.013769	0.614008
fgf7	8145	0.00247305	-0.00249151	0.010148	0.806062	3568	0.000100297	-0.00313952	0.0150217	0.834461	4577	0.00126072	-0.00203754	0.0137566	0.88226
prdx2	8312	0.0357032	0.00240384	0.00980002	0.806239	3646	0.00047125	0.00303023	0.0137915	0.826104	4666	-0.000270314	0.00197512	0.0137503	0.885789
adgrv1	8169	0.000670645	-0.0024879	0.0101645	0.806645	3577	-0.000521002	-0.00564959	0.0152693	0.711407	4592	-7.79757e-05	-1.42685e-05	0.0136233	0.999164
tdgf1	9731	0.00164552	-0.0022424	0.00921934	0.807835	4274	-0.000329607	-0.00386782	0.0142359	0.78587	5457	0.00149601	-0.000922102	0.0120762	0.939138
cd84	9901	0.00153834	-0.00221801	0.00916342	0.808746	4316	0.00293971	0.0138772	0.0140382	0.322949	5585	-7.74303e-05	-0.0147331	0.0120814	0.222713
gh2	9668	0.0112524	-0.00223424	0.00926377	0.80942	4241	0.0029422	-0.00601766	0.0140957	0.669464	5427	0.00471199	0.000794164	0.0122884	0.948473
spink4	9901	0.041409	-0.00209217	0.00886743	0.813485	4316	0.023301	-0.00537292	0.0132133	0.684301	5585	0.0550705	0.00079285	0.0119337	0.947032
rad23b	9668	0.000588216	-0.00220304	0.00935011	0.813735	4241	0.00251314	0.00880292	0.0140286	0.530367	5427	0.000657836	-0.0109724	0.0125242	0.381018
lipf	8219	0.0509751	-0.0022506	0.00955703	0.813833	3596	0.030568	0.0114879	0.014595	0.431268	4623	0.0549477	-0.0131378	0.0126285	0.298241
trim26	8145	6.10564e-07	0.00241214	0.0102456	0.813879	3568	-0.000339065	0.00837144	0.015247	0.583003	4577	-0.000426742	-0.00242267	0.0138336	0.860986
fis1	9937	0.00353329	-0.0021527	0.00914585	0.813923	4347	0.00052293	0.0177505	0.013524	0.189415	5590	0.014009	-0.0173498	0.012346	0.159986
wasl	8209	0.00278741	-0.00236544	0.0100502	0.813934	3572	0.00190985	-0.0111432	0.0153651	0.468362	4637	0.0019204	0.00459713	0.0132839	0.729308
cdc123	8145	0.000720035	-0.00235307	0.0101439	0.816568	3568	-4.29805e-05	0.00420548	0.0151454	0.781279	4577	-0.000320456	-0.00757641	0.0136612	0.5792
cd164l2	8202	-0.000286334	0.00233112	0.0101075	0.817605	3588	-0.00034644	0.0102235	0.0149447	0.493962	4614	-0.000410507	-0.00399528	0.0137125	0.770789
cntnap2	9901	0.0595004	-0.00202981	0.00885568	0.818711	4316	0.00141231	-0.0258213	0.0138897	0.0630911	5585	0.00487477	0.0168311	0.0114427	0.141375
septin7	8283	-0.000356012	0.00230086	0.0100979	0.819765	3630	-0.00051905	0.00227624	0.014955	0.879033	4653	-0.000408045	0.00234457	0.0136851	0.863977
esam	10062	0.0398995	-0.00196789	0.00866869	0.82042	4411	0.00859551	-0.00193757	0.0129961	0.88149	5651	0.0280188	-0.0018584	0.0116211	0.872953
hsp90b1	9679	0.000275451	0.0021341	0.00948983	0.822076	4259	0.000671011	-0.0177543	0.0139728	0.203928	5420	0.000328739	0.0180791	0.0129116	0.161503
itga6	9901	0.00052498	0.00205579	0.00918345	0.822872	4316	0.00487845	0.024995	0.0138265	0.0707128	5585	0.000180552	-0.015756	0.0122631	0.198906
nrxn3	8202	-0.000269002	-0.00226197	0.0101219	0.823173	3588	0.000189947	-0.00314634	0.0152381	0.836429	4614	-0.000399048	-0.00146727	0.0135415	0.91372
hcg22	8186	0.00338525	0.00225672	0.0101172	0.823496	3582	1.5618e-05	0.01083	0.0148846	0.466907	4604	0.00365645	-0.00476786	0.0137699	0.72917
polr2a	8209	2.85121e-05	0.00222916	0.010078	0.824949	3572	0.000579152	-0.0153245	0.0151541	0.311966	4637	-9.57186e-05	0.016258	0.0134927	0.228285
scn3b	8169	4.88232e-05	-0.00224849	0.0102186	0.825846	3577	-0.000118886	-0.00579744	0.0151602	0.702178	4592	-0.000315225	0.000621223	0.0138285	0.96417
ada	10032	0.019838	-0.00198065	0.00904336	0.826642	4387	0.00188163	-0.00994324	0.0133327	0.455843	5645	0.0184408	0.00485889	0.0122001	0.690449
clns1a	8202	0.00132295	-0.00218778	0.0102363	0.830765	3588	-0.000447687	-0.000227679	0.0152434	0.988084	4614	1.93133e-05	-0.00379199	0.0138137	0.783705
htr1b	8169	-0.000130238	0.00212343	0.0100844	0.833231	3577	-0.000164099	0.0142401	0.0153667	0.35415	4592	-0.000359771	-0.0075416	0.0133606	0.572464
spink8	8186	0.00305185	0.00210053	0.0101377	0.83586	3582	-0.000434898	-0.00878628	0.0150402	0.559132	4604	0.00135858	0.0107334	0.0137144	0.433881
rpgr	8202	0.000634906	-0.00211631	0.0102419	0.836302	3588	0.00162912	0.0219354	0.0151516	0.14778	4614	0.000399602	-0.0213928	0.0138823	0.123382
bhmt2	8186	-0.000200772	-0.00209513	0.0102198	0.837572	3582	-0.000549282	-0.00264589	0.0153029	0.862739	4604	-0.000154819	-0.00160433	0.0137328	0.907004
col9a2	8283	0.000774497	0.00207841	0.0101543	0.837825	3630	4.12276e-05	0.01822	0.014851	0.219957	4653	0.000977116	-0.0109039	0.0138849	0.432316
insl5	8413	0.0833898	0.00193409	0.00946859	0.838152	3690	0.0077017	0.00192299	0.0139836	0.890629	4723	0.0130178	0.00202682	0.0128563	0.874738
cenpf	8283	0.024435	-0.00201759	0.0100002	0.840113	3630	0.000266539	-0.00450799	0.0143644	0.753668	4653	0.000100567	0.000127355	0.0138447	0.992661
tagln3	8145	-0.00011437	-0.00202523	0.0100789	0.840753	3568	-0.000408492	-0.0098893	0.0151104	0.512851	4577	-0.000360477	0.0043564	0.0135304	0.747489
trim5	9901	0.00169757	-0.00183767	0.00926184	0.842726	4316	0.00096142	0.017647	0.0142095	0.214336	5585	0.000627092	-0.0170051	0.0121939	0.163204
esr1	8209	0.000975383	-0.0020427	0.0103063	0.842893	3572	0.000764186	-0.00240316	0.0155651	0.877308	4637	0.000300394	-0.00171884	0.0137568	0.900572
reg4	9962	0.082915	-0.00167682	0.00856427	0.844776	4357	0.0509256	-0.0191893	0.0130926	0.142813	5605	0.111449	0.0128429	0.0112779	0.254851
il34	9717	0.00177786	-0.00180576	0.00929531	0.845972	4268	-7.82269e-05	-0.0171847	0.0138575	0.215005	5449	0.00378489	0.0105407	0.0125167	0.399753
pdgfra	9934	0.035834	0.00171834	0.00885743	0.84618	4351	0.0243165	-0.0457952	0.013139	0.000496177	5583	0.0510037	0.0396116	0.0119426	0.000916294
tab2	8283	0.00014898	-0.00193651	0.0101135	0.848156	3630	0.00355638	0.0142579	0.0152087	0.348572	4653	-7.27495e-05	-0.0148364	0.0135269	0.272781
impa1	9869	-0.00028095	-0.00176002	0.00924818	0.849071	4331	0.0023711	0.0123791	0.0138712	0.372209	5538	0.00100159	-0.0129639	0.012389	0.295423
dipk1c	8202	0.00126257	-0.00192949	0.0101998	0.849965	3588	-0.000111302	0.0113477	0.0151036	0.452505	4614	0.000115447	-0.0126086	0.0138215	0.361686
muc16	9888	0.00678021	-0.00173955	0.00921908	0.85034	4326	-0.000446028	0.000373801	0.013616	0.9781	5562	0.0209312	-0.00412024	0.0124524	0.740748
tpsg1	8209	0.000641003	-0.00187962	0.0102188	0.854068	3572	-0.000219223	-0.0162137	0.0153695	0.291529	4637	-0.000102522	0.00944747	0.0136815	0.489896
glp1r	8169	0.00144858	-0.00183664	0.0100617	0.855165	3577	-0.000532457	-0.0044906	0.0149564	0.764007	4592	0.0016869	0.000151797	0.0135904	0.991089
nectin1	8209	0.00182839	-0.00185774	0.0101917	0.855369	3572	0.00852399	-0.0169641	0.0152311	0.265448	4637	-0.000262554	0.0104996	0.0136903	0.443158
kazald1	9888	0.0212394	-0.0016446	0.00906803	0.856087	4326	0.00160882	-0.025498	0.0137314	0.0633919	5562	0.00218879	0.0177748	0.0120534	0.140357
espl1	8145	0.000424064	-0.00182106	0.0101588	0.857739	3568	0.000242188	0.0152436	0.0148293	0.304049	4577	-0.000128564	-0.0155004	0.0139093	0.265171
mansc1	9973	0.00155941	0.00156759	0.00885996	0.859567	4371	0.00264773	-0.0127294	0.0131346	0.332525	5602	0.000839873	0.0129882	0.0119932	0.27887
fabp9	9901	0.0323791	-0.00156814	0.00902973	0.862133	4316	0.0265294	-0.0181882	0.0135047	0.178115	5585	0.0262315	0.0115109	0.0121397	0.343066
il36a	8209	0.00139354	-0.00173794	0.0100771	0.863077	3572	0.000272673	-0.0161155	0.0149943	0.282546	4637	-0.000195549	0.00981212	0.0135989	0.470615
klhl41	8419	0.0619131	-0.00167991	0.00976823	0.86346	3681	-0.00046711	-0.00678626	0.0139071	0.625599	4738	1.06998e-05	0.00251556	0.0136042	0.853307
tpmt	9668	0.000746413	-0.00154505	0.00911928	0.865464	4241	0.00338619	0.001407	0.0137688	0.918613	5427	-0.000336272	-0.00386644	0.0121646	0.750617
bloc1s2	8169	-0.000273623	0.00171156	0.0101606	0.866232	3577	0.000295135	0.0238926	0.0153147	0.118822	4592	-8.90192e-05	-0.0160452	0.0135775	0.237366
tppp2	8283	0.000543841	0.00165896	0.00997893	0.867967	3630	0.000214835	0.0118258	0.0146171	0.418548	4653	-0.000332864	-0.00651612	0.0136324	0.632681
lcn15	8419	0.0300655	0.00157998	0.00966763	0.870184	3681	0.0158294	-0.00985131	0.0139715	0.480791	4738	0.0181401	0.010842	0.0133292	0.416027
c1ql2	8209	0.108108	-0.00151125	0.00936453	0.871798	3572	0.038128	-0.0211689	0.0141133	0.133723	4637	0.0112473	0.014436	0.0124944	0.247989
amdhd2	8451	-0.000110721	0.00158857	0.00991478	0.87271	3708	-3.84126e-05	-0.00796057	0.0151723	0.599839	4743	-0.000270076	0.00923908	0.0130888	0.480299
clasp1	8145	-0.000102454	0.00162738	0.0101954	0.873185	3568	0.00159504	0.00713696	0.0155839	0.647002	4577	-0.000348333	-0.00259376	0.0134653	0.847261
pmch	8186	0.00443549	-0.0016162	0.010203	0.874142	3582	-8.65725e-05	-0.0133226	0.0152292	0.38174	4604	0.00142266	0.00770201	0.0137408	0.575152
kir2dl3	9668	0.0246757	0.0014205	0.00898032	0.874319	4241	0.0216818	-0.0226989	0.0136292	0.0958938	5427	0.0252245	0.0208128	0.0119314	0.0811501
apoe	8468	0.0308198	0.00151099	0.00975371	0.876893	3703	-0.000359679	-0.0102666	0.0145926	0.481759	4765	0.0316723	0.0114212	0.0130239	0.38056
ly75	9901	0.00481161	0.00141007	0.00913226	0.877293	4316	0.00104722	-0.0292093	0.0135574	0.0312568	5585	0.0204915	0.0260802	0.0122654	0.0335194
bambi	9668	0.0338335	0.00139723	0.00910929	0.878098	4241	0.00591504	-0.0172128	0.0133873	0.198597	5427	0.0624939	0.0165162	0.0123163	0.179977
sod2	9943	0.0504907	0.00132455	0.00870456	0.879058	4355	0.017457	0.0135168	0.0126237	0.284344	5588	0.00151765	-0.00796612	0.0118978	0.503176
sugt1	9668	-0.000306695	-0.0014113	0.00929102	0.879269	4241	0.00254217	0.0157352	0.0139323	0.258791	5427	0.00155047	-0.0151071	0.0124441	0.224802
cntnap4	8202	-7.33509e-05	0.00154151	0.0101759	0.879596	3588	-0.000529172	-0.00458797	0.01536	0.76519	4614	0.000454522	0.00653856	0.0135856	0.630337
ep300	8209	-0.00016227	-0.00150502	0.0100547	0.881019	3572	0.000782076	-0.007986	0.0151901	0.599104	4637	-0.000127999	0.00386236	0.0134093	0.773332
ranbp1	8219	0.0149954	-0.0014999	0.0100327	0.881162	3596	0.000247373	0.00486274	0.014669	0.740287	4623	0.00216647	-0.00651035	0.0137012	0.63469
pcdh12	8419	0.00344364	0.00145146	0.00988373	0.883251	3681	0.000168875	-0.0179259	0.0146875	0.222359	4738	0.0113932	0.0174963	0.0133084	0.188683
myh4	8186	0.000537114	-0.00147029	0.0100259	0.883412	3582	0.000273372	-0.0177818	0.0151212	0.239692	4604	0.00038429	0.0116153	0.0133935	0.385858
smad3	8392	-2.69115e-05	0.00145629	0.00996618	0.883827	3679	0.00204945	0.0274433	0.0150818	0.0688966	4713	0.00217875	-0.0193436	0.0132498	0.144378
tmprss15	9888	0.0180869	-0.00131158	0.00906435	0.884953	4326	0.00166316	-0.0160318	0.0132482	0.226301	5562	0.0366448	0.0111568	0.0123297	0.365572
il18rap	9803	0.026852	-0.0013286	0.00920736	0.885268	4300	0.00835936	0.00969164	0.0139792	0.488166	5503	0.00933071	-0.0101813	0.0122351	0.405363
morc3	8425	2.87289e-05	0.00142506	0.00988755	0.885404	3679	-0.000490727	0.00630601	0.0146142	0.666131	4746	0.000283447	-0.00258244	0.0134141	0.847345
scgb1a1	9958	0.0551364	0.00120081	0.00848301	0.887435	4356	0.0436355	-0.0160695	0.0124453	0.196699	5602	0.0514467	0.0151454	0.0115673	0.190476
kirrel1	8169	0.000941262	-0.00141956	0.0100399	0.887564	3577	-0.000185572	-0.0013005	0.015005	0.930938	4592	0.000955976	-0.00157234	0.0135102	0.907355
mmut	8186	0.000265103	-0.00143748	0.0103025	0.889038	3582	0.000274983	-0.00179357	0.0155946	0.908442	4604	-0.00027679	-0.00110221	0.0137259	0.936001
fzd10	8202	0.000422456	-0.00140586	0.0100921	0.889214	3588	-0.000229496	0.015848	0.0153029	0.300448	4614	0.000939596	-0.015372	0.0134192	0.252052
ube2b	8392	0.00330171	-0.00137964	0.0100263	0.890558	3679	0.00167935	-0.000860803	0.0149134	0.953975	4713	-0.000420213	-0.00166778	0.013538	0.90196
sh3gl3	8238	-0.000185024	-0.00136883	0.0100531	0.891699	3609	7.06675e-05	-0.0102004	0.0151034	0.499482	4629	-0.000355349	0.00584058	0.0134715	0.664634
plcb1	8209	0.00290851	0.00136166	0.010133	0.893107	3572	0.0014195	-6.45892e-06	0.0148548	0.999653	4637	0.00279497	0.0023769	0.0138272	0.863523
denr	8209	0.000266489	-0.00132682	0.0101047	0.895536	3572	0.00130741	0.0125025	0.0151725	0.409981	4637	-0.00010027	-0.0120663	0.0135382	0.372824
ddx53	8202	0.000168529	-0.00132404	0.0101314	0.896026	3588	-0.000390294	0.00936806	0.0150672	0.534145	4614	0.000167168	-0.00987855	0.0136842	0.470395
fgfbp2	8451	0.0159493	0.00126683	0.00988428	0.898021	3708	0.0103387	0.0254371	0.0146803	0.0832262	4743	0.017534	-0.0180892	0.0133555	0.175659
map2k6	9901	-9.81012e-05	-0.00117086	0.00922529	0.899008	4316	0.00376543	0.0258262	0.0138573	0.0624274	5585	0.000682386	-0.0221904	0.0123405	0.0722025
tyrp1	8209	0.00357783	0.00124399	0.00994537	0.900462	3572	0.00097001	-0.0135851	0.0148488	0.36031	4637	0.00349106	0.0131238	0.0133878	0.327
ace	8459	0.00818122	0.00122829	0.00982069	0.90047	3708	0.00342384	-0.0268254	0.0150717	0.0751829	4751	0.012005	0.0239597	0.0129175	0.0636827
cblif	9920	0.0375042	0.00105329	0.00863148	0.902879	4347	0.0298729	-0.0185353	0.0130723	0.15629	5573	0.0440079	0.0167017	0.0114857	0.145969
brd2	8169	-0.000218061	0.00121801	0.0100827	0.903851	3577	-0.000301844	0.0109708	0.0152812	0.47285	4592	5.65238e-05	-0.00650184	0.0134159	0.627957
lpa	8260	0.00277675	0.00120651	0.0100084	0.904051	3609	0.00147466	0.0037692	0.0151955	0.804113	4651	0.00366608	-0.000815262	0.0133009	0.951128
slc12a2	8186	0.00181316	-0.00122488	0.0101639	0.90408	3582	-0.000380468	-0.0112075	0.0151098	0.458296	4604	-0.00035954	0.00679277	0.013733	0.620883
amigo2	9888	0.00614467	0.00107352	0.00906219	0.905705	4326	0.0105876	-0.0264159	0.0134258	0.0491835	5562	0.00609205	0.0238103	0.0121852	0.0507474
tnpo1	8283	0.000402129	-0.00119985	0.0101942	0.906308	3630	0.000854477	-0.0129014	0.0151397	0.394183	4653	8.22041e-05	0.00829122	0.0137845	0.547545
cntf	8169	-0.000257042	0.0011873	0.0101334	0.906731	3577	-0.000384062	-0.00551733	0.0153049	0.718499	4592	-0.000383029	0.00659929	0.0135241	0.625599
ptpn9	8193	0.000379611	-0.0011357	0.0103024	0.912225	3563	0.00163203	-0.0125751	0.0152197	0.408722	4630	-0.000358672	0.00810738	0.0139748	0.561847
tfap2a	8169	-0.000312921	0.0011007	0.0101877	0.913965	3577	2.55399e-05	0.0220524	0.0153059	0.149736	4592	-0.000139102	-0.0157059	0.0136494	0.249929
serpina11	10062	0.20995	0.000855442	0.00800905	0.914942	4411	0.0389011	-0.0188953	0.0117726	0.108558	5651	0.0126403	0.0164967	0.0108934	0.129986
ifit3	8283	0.00109852	0.00102795	0.00998551	0.91801	3630	-0.000447523	0.00428005	0.0151461	0.777512	4653	0.00143947	-0.00146381	0.0132729	0.912188
reg1b	10062	0.04292	-0.000898976	0.00878292	0.918477	4411	0.0329016	-0.0413179	0.013045	0.00154887	5651	0.0486563	0.03145	0.0118498	0.0079757
ugdh	8186	0.000494223	-0.00103113	0.0102186	0.919627	3582	0.000142983	0.00112016	0.0155838	0.942701	4604	0.000301308	-0.00276068	0.0135317	0.83835
slk	8283	-0.000166082	0.00102785	0.0102379	0.920032	3630	0.000191001	-0.0222753	0.0150799	0.13972	4653	7.25535e-05	0.0199147	0.0139243	0.152723
magea3	8283	-9.99387e-05	-0.00100408	0.0100291	0.920254	3630	-0.000264767	0.000250669	0.0149419	0.986616	4653	-0.000407853	-0.00198607	0.0135302	0.883305
snapin	8419	0.0103044	-0.000971282	0.00990072	0.921854	3681	0.00132588	0.0224444	0.0147654	0.12858	4738	0.0138675	-0.0192091	0.0132703	0.147814
il25	8121	1.41875e-07	0.0009939	0.0101901	0.922303	3559	0.000454442	0.0093709	0.015141	0.536017	4562	-0.000390948	-0.00564114	0.013773	0.682133
pde1c	8145	0.00134503	0.000945331	0.0100639	0.925165	3568	0.00320954	0.0104618	0.0150306	0.486451	4577	0.000251706	-0.0065871	0.0135471	0.626821
rap1a	8209	0.0040663	0.000931586	0.0100184	0.925916	3572	0.00125041	0.00632353	0.014974	0.672831	4637	0.00328797	-0.00343679	0.0134783	0.798745
il17f	9751	0.000708433	-0.00080461	0.0093287	0.931269	4277	0.00105761	-0.0191453	0.0136062	0.159471	5474	0.00078953	0.0138496	0.0127781	0.278476
epn1	8283	0.000864458	0.000867656	0.0100933	0.931498	3630	0.000833437	0.00247462	0.0147617	0.866877	4653	0.000610346	-0.000425008	0.0138061	0.975443
pyy	8186	0.027557	0.000827312	0.00975192	0.932394	3582	0.012801	-0.00425201	0.0146686	0.771931	4604	0.0239606	0.00503939	0.0130521	0.699443
casp10	9731	0.0041416	-0.000782284	0.00930563	0.933006	4274	0.000128259	0.00479884	0.0140826	0.733298	5457	0.000961233	-0.00520131	0.0123892	0.674629
nap1l4	8395	0.00583802	0.000815802	0.00990965	0.934391	3678	0.00262565	0.00521227	0.0146558	0.722126	4717	-0.000416191	-0.00258516	0.0134341	0.847412
lyve1	8468	0.0391068	-0.000778552	0.00956924	0.935158	3703	-0.000452885	-0.00425641	0.0141834	0.76412	4765	-0.000315694	0.00202021	0.0129591	0.876125
gmpr	10032	0.04171	0.000727999	0.00897093	0.935324	4387	0.00116913	0.0134327	0.0130931	0.304976	5645	0.00856951	-0.00899981	0.0122348	0.462012
scn2b	8202	0.000467329	0.000802452	0.0102277	0.937465	3588	-0.000319834	0.0139151	0.0154016	0.36633	4614	4.03198e-05	-0.00979463	0.0136797	0.474028
gabra4	8169	0.00252312	-0.000788487	0.0101498	0.938081	3577	-0.000262326	-0.00553854	0.0151642	0.714956	4592	0.00100402	0.00294917	0.0136609	0.829088
ccl11	10032	0.0873885	-0.0006451	0.00865225	0.940567	4387	0.0313539	-0.032414	0.0127914	0.0113097	5645	0.118255	0.0251184	0.0116247	0.0307541
tpsd1	8419	0.00463612	-0.000725633	0.00986934	0.941391	3681	0.00370415	-0.0254111	0.0146173	0.0822192	4738	0.00612376	0.0191978	0.0133648	0.150942
flt3lg	10032	0.0970032	0.000619439	0.00853748	0.942162	4387	0.0808932	-0.0102186	0.0132563	0.440836	5645	0.0984972	0.00929194	0.0111325	0.403941
sult1a1	10045	0.00067689	-0.00065043	0.00914716	0.943314	4408	0.00126098	0.0120144	0.0138684	0.386367	5637	0.000214233	-0.0107128	0.0121678	0.378668
impg1	8169	0.00102984	-0.000717011	0.0102083	0.944006	3577	8.54447e-05	0.0208399	0.0151642	0.169439	4592	0.000818159	-0.0180543	0.0137953	0.190692
serpinb5	9744	0.00308769	-0.000647754	0.00931954	0.944589	4265	-0.000226963	-0.0124058	0.0138766	0.371368	5479	-5.32978e-05	0.00869228	0.0125743	0.489421
acp6	10004	0.0116929	-0.000609123	0.00901244	0.946116	4382	-0.000199402	0.00773711	0.0138869	0.577451	5622	0.0116313	-0.0071241	0.011806	0.546246
rnf4	8283	0.000421549	0.000631334	0.0101268	0.950291	3630	-0.000353617	-0.00823815	0.0152124	0.588168	4653	0.000966922	0.00773058	0.0135717	0.568969
grin2b	8169	0.00114757	-0.000628139	0.0101587	0.950697	3577	0.00172604	0.00707616	0.0150464	0.638176	4592	-0.000111797	-0.00671377	0.0137616	0.625671
snx18	8413	0.00900858	0.000600924	0.00990092	0.951605	3690	0.00442407	0.00251041	0.0148322	0.865606	4723	0.00707016	-0.000990883	0.0132994	0.940611
ppm1a	9668	7.4783e-05	0.000544805	0.00934004	0.953487	4241	0.000716275	0.0149375	0.0138809	0.281934	5427	0.0020244	-0.0109508	0.0126046	0.384999
gpnmb	9647	0.0263174	0.000498158	0.00895281	0.955628	4214	0.00554664	-0.0205057	0.0135876	0.131334	5433	0.0510662	0.0171754	0.0118316	0.146655
hnf1a	8202	-0.000151279	0.000548051	0.0100232	0.956396	3588	0.000402969	-0.000304975	0.0149756	0.983754	4614	-0.000429249	0.00130726	0.0134897	0.922804
rasgrf1	8145	2.92536e-05	0.000527922	0.0100144	0.957959	3568	-0.000488528	0.00533893	0.0148819	0.719801	4577	-0.00030894	-0.00336478	0.0135364	0.803702
mn1	8202	-0.000161869	-0.000522461	0.0100907	0.958708	3588	-0.000382556	0.0053687	0.0151337	0.722797	4614	0.000270546	-0.0053547	0.0135386	0.692481
atp1b4	8145	0.00134266	0.000500412	0.0101446	0.960659	3568	-0.000178618	-0.0128931	0.0153454	0.400859	4577	0.00130631	0.0111796	0.0135192	0.408311
clec2l	8202	-0.000239103	0.000477743	0.0101068	0.9623	3588	-0.000173585	0.00558538	0.0153393	0.715788	4614	-0.000401989	-0.00358985	0.0134358	0.789339
pcdh17	9934	0.0123674	-0.00041269	0.00880072	0.9626	4351	0.000812281	-0.019718	0.0133869	0.140841	5583	0.00190276	0.0149689	0.0116739	0.199806
ctag1a_ctag1b	8268	-0.000288963	0.000464064	0.0102195	0.963782	3624	-0.000547075	-0.00144052	0.0152235	0.924619	4644	-0.000226802	0.0019644	0.0137886	0.886718
ifngr1	9991	0.0322659	0.000389353	0.0087353	0.964449	4372	0.00357481	-0.0111057	0.0130039	0.393135	5619	0.0623887	0.0104803	0.0116857	0.369839
fkbp1b	9960	0.00403377	0.000406897	0.00920001	0.964724	4352	0.000642284	0.02243	0.0140739	0.111067	5608	0.00668495	-0.0169695	0.0121178	0.161456
cbx2	8186	0.00117233	0.000442713	0.010194	0.965361	3582	-0.000459275	-0.00155078	0.0153558	0.919564	4604	-0.000239173	0.00197149	0.0136331	0.885025
endou	7817	0.22511	-0.000381153	0.00899855	0.966215	3438	0.00195548	-0.00098936	0.013432	0.941287	4379	0.0411188	-0.000447853	0.0120543	0.970365
casp8	9993	0.0177532	0.000380622	0.00909751	0.966629	4377	0.000221126	0.0123418	0.0136009	0.364231	5616	0.0141818	-0.00898813	0.0122102	0.461689
pcdhb15	8392	0.00189656	0.000376034	0.00993912	0.969821	3679	0.00410969	-0.0129321	0.0148165	0.382818	4713	0.000262964	0.0110372	0.0133963	0.41004
eno2	10045	0.000690508	-0.000313387	0.0091219	0.972594	4408	0.00105437	0.0159156	0.0137793	0.248137	5637	0.00414093	-0.0128998	0.0121428	0.288125
s100a3	8392	0.00467137	-0.00033821	0.00984991	0.97261	3679	0.00137729	-0.0134349	0.0146296	0.358501	4713	0.00592347	0.01039	0.0133139	0.435203
znf174	8209	0.000929871	0.000324888	0.0100842	0.974299	3572	0.000306016	-0.00241742	0.0150774	0.872627	4637	0.000341878	0.00250227	0.013565	0.853657
stam	8392	-0.000127649	-0.000312946	0.00988944	0.974756	3679	-6.76427e-05	0.00554164	0.0146094	0.704473	4713	-0.000355908	-0.00501627	0.0134277	0.708737
casp9	8209	3.85303e-05	0.000317409	0.0102493	0.975295	3572	0.00182084	0.00860447	0.0155405	0.579832	4637	-0.000359351	-0.00602218	0.0136292	0.658612
csh1	8459	0.000199425	0.000299967	0.00995124	0.975953	3708	-0.000246383	-0.00769417	0.0151987	0.61272	4751	0.000394929	0.00670596	0.0131591	0.61035
ccl2	9856	0.0289385	0.00026005	0.00902846	0.977022	4327	0.00546341	-0.00821788	0.0132633	0.535558	5529	0.0427683	0.00738752	0.0122534	0.546602
il21r	8209	0.000646271	-0.000275625	0.0100931	0.978214	3572	0.00105034	0.00229158	0.014922	0.877957	4637	-0.000379868	-0.00217408	0.0136873	0.873803
efnb2	8202	0.00372653	0.000259114	0.0100777	0.979488	3588	0.00101164	-0.00123871	0.0147813	0.933218	4614	0.000462988	0.00144417	0.0137535	0.916378
epgn	8392	0.000410555	0.000253624	0.00992082	0.979605	3679	0.000121463	-0.0131461	0.0147006	0.371242	4713	0.00052761	0.0110861	0.0134381	0.409427
pomc	8219	0.0834837	-0.000237235	0.00956283	0.980209	3596	4.10648e-05	-0.0051816	0.0147997	0.726273	4623	0.0248122	0.0037738	0.0124556	0.761918
epha4	8262	0.00168837	-0.00024238	0.00985939	0.980388	3614	0.00205601	-0.0180595	0.0151812	0.234284	4648	0.00159999	0.0145414	0.0129232	0.260556
elavl4	8169	0.00127912	-0.000248861	0.0102402	0.980612	3577	0.00228036	-0.00377981	0.015087	0.802188	4592	1.75936e-05	0.0024891	0.013927	0.858161
sox2	8402	0.000131378	0.00021773	0.00989667	0.982448	3669	-0.000431174	0.00510536	0.0146959	0.72831	4733	7.6005e-06	-0.003593	0.0133806	0.788309
ceacam1	9955	0.00118561	-0.000160969	0.00870675	0.98525	4366	0.00706995	-0.0239688	0.012932	0.0638869	5589	0.0181096	0.0192383	0.011645	0.0985764
krt5	9731	0.103645	-0.00015185	0.00867767	0.986039	4274	0.000313084	0.0048517	0.0126772	0.701953	5457	-0.00034447	-0.00413364	0.0118744	0.727767
nxpe4	8186	-0.00020349	0.000150517	0.010062	0.988065	3582	-0.000372374	0.0103861	0.0151171	0.4921	4604	-0.000265711	-0.00812111	0.0134841	0.547022
s100a16	9717	0.00505176	-0.000127415	0.009326	0.9891	4268	-0.000269122	0.0125953	0.0139249	0.365774	5449	0.0070032	-0.0102169	0.0125352	0.415077
cep350	8145	0.000112395	0.000127759	0.0101804	0.989987	3568	-0.000320076	0.00703365	0.0151261	0.64196	4577	0.000115236	-0.0054717	0.0137617	0.690941
sema6c	8209	0.00464973	0.000119728	0.0101303	0.99057	3572	0.000785346	-0.0120789	0.014933	0.418642	4637	-0.000168574	0.00999501	0.0137623	0.467715
dnlz	8169	0.00297337	-0.000110039	0.0102359	0.991423	3577	-0.000478215	0.00770719	0.015049	0.608585	4592	0.000637634	-0.00646832	0.0139418	0.642705
insl4	8392	0.0166029	0.000101767	0.00977359	0.991692	3679	0.00447442	0.00233832	0.0141162	0.868443	4713	-0.000227609	-0.0018619	0.0134807	0.890155
vstm2b	8283	0.000460174	9.14872e-05	0.0101351	0.992798	3630	0.000534423	0.00161174	0.0151671	0.915378	4653	0.000197692	-0.0011189	0.0136263	0.93456
atp5f1d	8186	0.000127601	8.42076e-05	0.0102376	0.993437	3582	8.42593e-05	0.00473573	0.0154604	0.759383	4604	-0.000168698	-0.00362532	0.0136652	0.790794
eif1ax	8425	0.00804998	8.02929e-05	0.00998858	0.993586	3679	-0.000366272	-0.00252936	0.0150044	0.866141	4746	-0.000397164	0.00219679	0.0133888	0.869677
lrp2bp	8202	0.001526	-7.40477e-05	0.010177	0.994195	3588	-0.000483496	-0.00378004	0.0152166	0.803827	4614	-0.00031547	0.0028577	0.0136903	0.834661
ryr1	8186	-0.000106493	-6.17428e-05	0.0102879	0.995212	3582	-0.000166304	-0.00480077	0.0151821	0.751859	4604	-0.000378832	0.00366728	0.013976	0.793026
morn4	8145	0.000194906	-3.76875e-05	0.0100688	0.997014	3568	-6.64183e-05	0.0170089	0.0148913	0.253444	4577	0.000335543	-0.013812	0.0136553	0.311842
upk3bl1	8265	0.000270126	3.28645e-05	0.0102701	0.997447	3618	-0.000485167	0.00152311	0.0150702	0.919502	4647	-0.000250985	-0.00115375	0.0140127	0.934383
arid3a	8169	0.000380863	1.71303e-05	0.0101625	0.998655	3577	-9.61467e-05	-0.00481421	0.0155144	0.756346	4592	0.00049547	0.00386082	0.0134454	0.774011

### Sheet: ST5
Supplementary Table 5 - Moderate to vigorous activity and protein (age, sex, centre, education, smoking, alcohol, fasting status)
protein	n_lm	rsq_adj_lm	beta_lm	se_lm	P_lm	male_n_lm	male_rsq_adj_lm	male_beta_lm	male_se_lm	male_P_lm	female_n_lm	female_rsq_adj_lm	female_beta_lm	female_se_lm	female_P_lm
lep	9934	0.324225	-0.207903	0.00746498	2.06069e-164	4351	0.0937749	-0.193324	0.0108945	4.64218e-68	5583	0.100265	-0.218527	0.0102419	3.77016e-97
fabp4	10062	0.194151	-0.176816	0.00810042	3.1016e-103	4411	0.0830133	-0.186509	0.0124253	1.06005e-49	5651	0.14195	-0.168895	0.0106181	9.30358e-56
itgav	10013	0.134927	0.168076	0.00856595	3.86661e-84	4384	0.0633077	0.151358	0.0123969	9.80957e-34	5629	0.182449	0.181255	0.011645	1.64139e-53
mxra8	8262	0.185754	0.17342	0.00903053	1.94541e-80	3614	0.099453	0.159757	0.0134176	4.37181e-32	4648	0.146962	0.184337	0.0122332	3.98966e-50
inhbc	9943	0.0727617	-0.169191	0.00885808	6.7937e-80	4355	0.0605388	-0.15517	0.012605	2.97238e-34	5588	0.0686279	-0.179042	0.0123744	1.33059e-46
ca14	10013	0.137922	0.15997	0.00850754	1.53845e-77	4384	0.0841493	0.143792	0.0131104	1.25157e-27	5629	0.0670504	0.172494	0.0111579	7.96562e-53
il1rn	9925	0.0734761	-0.165712	0.00885721	8.71898e-77	4344	0.0774667	-0.156138	0.0128248	1.49769e-33	5581	0.0675331	-0.172369	0.012229	2.35284e-44
pon3	9991	0.101363	0.150282	0.00877759	8.69024e-65	4372	0.0600256	0.132211	0.0126138	2.10763e-25	5619	0.0442098	0.165186	0.0121467	1.8388e-41
hgf	10032	0.100301	-0.145303	0.00853796	4.75418e-64	4387	0.0831327	-0.148731	0.0127157	3.85753e-31	5645	0.0798548	-0.1418	0.0115345	2.70211e-34
plat	10020	0.172364	-0.141626	0.00834321	9.7984e-64	4389	0.073756	-0.128508	0.0126826	7.26268e-24	5631	0.176241	-0.151141	0.0109943	2.55765e-42
cdhr2	9888	0.316659	-0.12768	0.00777007	6.99971e-60	4326	0.0525089	-0.122268	0.0108424	4.35943e-29	5562	0.138658	-0.131952	0.010886	2.15456e-33
cfh	7958	0.0795676	-0.163706	0.0100696	1.73512e-58	3469	0.0614636	-0.151771	0.0144575	2.13394e-25	4489	0.101789	-0.173526	0.0138692	2.51283e-35
furin	9973	0.0737022	-0.14456	0.00892405	2.84814e-58	4371	0.0399528	-0.125771	0.0129428	4.26168e-22	5602	0.112245	-0.159191	0.0122001	2.35828e-38
rarres2	9988	0.0766227	-0.141877	0.00886654	6.38237e-57	4383	0.0451234	-0.115874	0.0133558	5.70851e-18	5605	0.103648	-0.161989	0.0118341	5.65232e-42
adgrg2	9934	0.190595	0.128947	0.00835647	4.20561e-53	4351	0.0232219	0.0899632	0.0120911	1.20415e-13	5583	0.0590646	0.159058	0.0114	1.63942e-43
asgr1	9869	0.0828448	-0.133577	0.00879186	1.50419e-51	4331	0.0585322	-0.13448	0.0129089	4.08977e-25	5538	0.068335	-0.131838	0.0119989	8.51221e-28
pltp	10027	0.0863579	0.132857	0.00876209	2.32116e-51	4396	0.0311471	0.123687	0.0134392	5.25278e-20	5631	0.0418848	0.139048	0.011571	7.32534e-33
ssc4d	9920	0.169157	-0.127123	0.00849695	4.64895e-50	4347	0.0433711	-0.130394	0.0125404	4.99547e-25	5573	0.0422851	-0.123088	0.0114045	6.86493e-27
igfbp1	10041	0.102881	0.129314	0.00868453	1.29427e-49	4402	0.0464377	0.126613	0.0132417	1.87486e-21	5639	0.044331	0.131086	0.0115258	1.19765e-29
apof	8459	0.0817612	0.138647	0.00936628	5.7756e-49	3708	0.0404316	0.141835	0.0140923	1.59151e-23	4751	0.0457505	0.134473	0.0125655	2.00206e-26
igsf9	8434	0.0805945	-0.140644	0.0095179	8.44651e-49	3698	0.0463106	-0.126956	0.014345	1.33416e-18	4736	0.0922598	-0.150741	0.0127224	6.20984e-32
adm	10013	0.160986	-0.119992	0.00816238	2.04637e-48	4384	0.17503	-0.10233	0.0115468	1.12356e-18	5629	0.154312	-0.133	0.0114292	6.06468e-31
f9	9957	0.0749526	-0.131528	0.00895164	2.29232e-48	4370	0.0313449	-0.10608	0.0130918	6.91945e-16	5587	0.0878243	-0.150836	0.0122204	1.50238e-34
itga11	9901	0.0440971	0.131781	0.00899136	3.92236e-48	4316	0.0242843	0.097981	0.0131883	1.30937e-13	5585	0.0889527	0.157315	0.0120085	1.22085e-38
clmp	10013	0.163257	-0.118909	0.00811988	4.61399e-48	4384	0.107747	-0.119252	0.0120704	8.83211e-23	5629	0.0998125	-0.116872	0.0109964	3.90254e-26
il6	9888	0.0784147	-0.131238	0.00898853	8.76162e-48	4326	0.0859204	-0.115093	0.0130142	1.32923e-18	5562	0.0748069	-0.142483	0.0124028	3.33064e-30
clec4a	9901	0.0507992	0.132789	0.00909641	9.08622e-48	4316	0.0285205	0.117696	0.0136261	7.98927e-18	5585	0.0331317	0.143947	0.0122369	1.42481e-31
ggh	9751	0.0410462	-0.131155	0.00901489	1.87399e-47	4277	0.0477166	-0.133738	0.01302	1.8227e-24	5474	0.0392334	-0.128795	0.0124588	8.06478e-25
igfbp2	10044	0.0804174	0.126646	0.00870794	1.94707e-47	4405	0.0750454	0.111298	0.0126513	1.98282e-18	5639	0.0610771	0.13854	0.011995	1.6349e-30
rtn4r	10013	0.0895111	-0.12675	0.00872475	2.45664e-47	4384	0.0460642	-0.134424	0.012846	2.51042e-25	5629	0.0360312	-0.119877	0.0118692	8.83473e-24
gsta1	9914	0.0822193	-0.128705	0.00895009	2.01979e-46	4340	0.028904	-0.140744	0.013175	2.61125e-26	5574	0.0686646	-0.119724	0.0121048	7.06675e-23
cpm	10008	0.105056	-0.122884	0.00857894	4.43507e-46	4391	0.0420158	-0.11991	0.0127503	8.21887e-21	5617	0.0877343	-0.122999	0.0115509	3.16248e-26
palm2	8425	0.111357	-0.131787	0.00934088	1.08688e-44	3679	0.0742284	-0.150533	0.0139265	7.91186e-27	4746	0.146959	-0.11722	0.0125596	1.54449e-20
fstl3	9934	0.124395	-0.11694	0.00831205	1.58585e-44	4347	0.1487	-0.101955	0.0121529	6.54398e-17	5587	0.110718	-0.127534	0.011371	6.9654e-29
adh4	9744	0.122617	-0.12477	0.00888955	2.55697e-44	4265	0.0258655	-0.127224	0.0127229	2.76858e-23	5479	0.0630635	-0.123019	0.0122254	1.2986e-23
prap1	8451	0.133154	-0.128471	0.00917326	4.52804e-44	3708	0.0466647	-0.121688	0.0133313	1.12328e-19	4743	0.0512752	-0.133137	0.0126538	1.31912e-25
il18r1	10032	0.0509488	-0.12441	0.00890105	5.57687e-44	4387	0.0254418	-0.116716	0.0130771	6.43404e-19	5645	0.0638603	-0.129909	0.0120828	1.05849e-26
adamts8	9973	0.0351864	0.126428	0.00908024	1.17165e-43	4371	0.0155647	0.0999614	0.0135539	1.95672e-13	5602	0.0526154	0.147569	0.0122263	3.93967e-33
rbp5	9888	0.102063	-0.120318	0.0086562	1.63627e-43	4326	0.0412537	-0.133235	0.0125128	3.76908e-26	5562	0.09557	-0.108893	0.0118226	4.51155e-20
apcs	8385	0.179089	-0.130024	0.00936098	2.20702e-43	3664	0.0205595	-0.0778565	0.0131469	3.47471e-09	4721	0.0660746	-0.170556	0.0130994	4.26998e-38
itgam	9943	0.0656544	0.120976	0.00883174	2.5377e-42	4355	0.0203517	0.103803	0.0132712	6.50346e-15	5588	0.0503126	0.13549	0.0118181	4.3211e-30
col6a3	10062	0.0819489	-0.114238	0.00842075	1.47509e-41	4411	0.0908632	-0.118956	0.0123837	1.23223e-21	5651	0.0599103	-0.110198	0.0114919	1.29912e-21
gusb	9962	0.130638	-0.116553	0.00859475	1.59577e-41	4366	0.0302062	-0.110875	0.0126026	1.98059e-18	5596	0.0389236	-0.120278	0.0117279	1.83931e-24
cfi	8468	0.0783945	-0.131632	0.0097328	3.00807e-41	3703	0.042555	-0.114776	0.0136971	7.47138e-17	4765	0.115676	-0.144059	0.0135064	2.91152e-26
lpl	9934	0.258539	0.106319	0.00796086	2.46576e-40	4351	0.040415	0.113162	0.0116659	5.04126e-22	5583	0.0312658	0.101581	0.0108968	1.60954e-20
prss8	9905	0.19267	-0.106589	0.00804551	1.00687e-39	4334	0.101125	-0.11006	0.0118955	3.37881e-20	5571	0.101462	-0.102419	0.01093	1.02675e-20
oxt	10045	0.0518407	-0.118246	0.00900007	4.17891e-39	4408	0.0298378	-0.0783923	0.0138669	1.67508e-08	5637	0.0624537	-0.149232	0.0116106	2.7681e-37
ckb	8451	0.0772282	0.124857	0.00950098	4.60787e-39	3708	0.0780224	0.116308	0.0137984	4.93408e-17	4743	0.0580301	0.131222	0.0131035	2.25571e-23
sfrp1	9836	0.106952	-0.111942	0.00863026	3.68669e-38	4316	0.093478	-0.129575	0.0126426	2.27899e-24	5520	0.112608	-0.0964795	0.0118043	3.69404e-16
ntrk3	10045	0.0656932	0.114602	0.00885787	5.54345e-38	4408	0.0317595	0.0914343	0.012907	1.62335e-12	5637	0.107126	0.133397	0.0120429	3.18468e-28
sncg	9869	0.100671	-0.110678	0.00859051	1.11971e-37	4331	0.0685548	-0.100241	0.0124646	1.13251e-15	5538	0.116819	-0.118337	0.011824	2.2211e-23
ldlr	9958	0.0548291	-0.117743	0.0091594	1.60834e-37	4364	0.0228402	-0.0838079	0.0133281	3.53196e-10	5594	0.130139	-0.144924	0.0121976	3.61276e-32
upb1	8434	0.0727886	-0.123446	0.0096143	2.19922e-37	3698	0.03043	-0.135333	0.0139153	4.32968e-22	4736	0.0527071	-0.114156	0.0131793	6.29238e-18
bpifb2	8420	0.0671543	-0.123199	0.00961523	3.09686e-37	3692	0.0326732	-0.10838	0.0141444	2.3212e-14	4728	0.0360339	-0.135441	0.0131484	1.27345e-24
epha1	9978	0.179938	-0.10692	0.00835519	3.3532e-37	4368	0.0412811	-0.0972209	0.0123134	3.63425e-15	5610	0.053303	-0.113761	0.0113675	2.22108e-23
cfb	8295	0.0583295	-0.125369	0.00989072	1.7657e-36	3623	0.040161	-0.112449	0.0141869	2.98992e-15	4672	0.0607465	-0.134677	0.0136784	1.18706e-22
enpp6	8219	0.0787287	0.124627	0.00984486	2.18241e-36	3596	0.0504716	0.0844931	0.0137962	1.00927e-09	4623	0.0496701	0.156823	0.0136126	2.70429e-30
colec12	9946	0.164928	-0.103712	0.00821498	2.92837e-36	4354	0.143058	-0.113656	0.0123781	6.4107e-20	5592	0.179559	-0.0952818	0.0109912	5.64692e-18
lepr	9934	0.0554944	0.114424	0.00909558	5.11352e-36	4351	0.0235176	0.119568	0.0140993	3.04255e-17	5583	0.046332	0.11113	0.0118898	1.28166e-20
krt18	9888	0.128456	-0.109124	0.00867877	5.56047e-36	4326	0.038443	-0.148577	0.0127148	4.45184e-31	5562	0.0710567	-0.0766052	0.0117597	7.95289e-11
yap1	8425	0.184332	-0.110321	0.00877902	6.78737e-36	3679	0.162154	-0.120654	0.0129851	2.53964e-20	4746	0.2016	-0.102515	0.0119332	1.15895e-17
fcamr	8434	0.0779871	-0.117564	0.00939532	1.31489e-35	3698	0.0442405	-0.116719	0.0137561	3.09041e-17	4736	0.0892424	-0.116392	0.012858	2.01306e-19
tnfrsf1a	9943	0.106115	-0.104682	0.00838806	1.77403e-35	4355	0.0976357	-0.112465	0.0122754	7.70078e-20	5588	0.08787	-0.0976468	0.0114967	2.54612e-17
ghr	8262	0.0327572	-0.126459	0.0101293	1.89864e-35	3614	0.0373764	-0.100267	0.0147467	1.22697e-11	4648	0.0435863	-0.146891	0.0138483	5.48321e-26
pgf	10032	0.230137	-0.0978741	0.00786909	2.9688e-35	4387	0.141094	-0.107767	0.0115835	2.09794e-20	5645	0.11686	-0.0895782	0.0107348	8.90437e-17
fam20a	8434	0.0888896	-0.117595	0.00946022	3.63674e-35	3698	0.0400005	-0.105055	0.0138107	3.54964e-14	4736	0.128504	-0.127335	0.0128565	6.66775e-23
apod	8089	0.0554793	0.121549	0.00979677	4.99089e-35	3533	0.0273516	0.121741	0.0144674	5.65569e-17	4556	0.0245127	0.12076	0.0133488	2.14775e-19
ssc5d	9973	0.0699779	-0.11019	0.00893213	1.03553e-34	4375	0.0314453	-0.112163	0.0133759	6.75044e-17	5598	0.0701771	-0.107205	0.0119868	5.04528e-19
gpd1	8392	0.0392706	-0.122552	0.00996224	1.76154e-34	3679	0.0357249	-0.136464	0.0150847	2.34574e-19	4713	0.0678041	-0.111362	0.0131343	3.01547e-17
lgals9	9935	0.119321	-0.103987	0.00850062	3.65931e-34	4342	0.0768413	-0.0941799	0.0120713	7.59398e-15	5593	0.156061	-0.11096	0.0118112	8.19326e-21
wfikkn2	9962	0.0379009	0.109856	0.0089893	4.22854e-34	4357	0.023196	0.104825	0.0130738	1.37217e-15	5605	0.0316041	0.115945	0.0123386	8.00214e-21
ccl22	9829	0.0488216	-0.108958	0.00892498	4.96019e-34	4293	0.0265709	-0.107864	0.0132751	5.79118e-16	5536	0.0505924	-0.108237	0.0120634	3.91267e-19
adamts15	9888	0.0338153	-0.107998	0.00893983	2.30057e-33	4326	0.0286358	-0.0962326	0.012771	5.90976e-14	5562	0.0370355	-0.116149	0.0124071	1.11757e-20
ifi30	8210	0.13151	-0.113917	0.00947645	5.22457e-33	3604	0.132652	-0.12376	0.0136639	2.1474e-19	4606	0.123053	-0.105986	0.0131268	8.62121e-16
gsta3	9668	0.0521747	-0.11139	0.00927527	5.45592e-33	4241	0.0228769	-0.120903	0.0136069	9.26044e-19	5427	0.0405783	-0.102377	0.0126124	5.85853e-16
hnmt	9827	0.0917859	-0.103854	0.00872026	1.76896e-32	4315	0.0546762	-0.113914	0.0132641	1.22045e-17	5512	0.096676	-0.0947386	0.0115801	3.4628e-16
prcp	9994	0.0999597	-0.103094	0.00865851	1.81291e-32	4384	0.0330631	-0.104996	0.0131005	1.40652e-15	5610	0.105881	-0.100518	0.0114717	2.50203e-18
pamr1	9943	0.0656135	-0.105545	0.00887654	2.20612e-32	4355	0.0303939	-0.119949	0.0127452	7.74181e-21	5588	0.12347	-0.0937762	0.0120692	9.29692e-15
lgals1	9934	0.0790603	-0.104822	0.00882174	2.42574e-32	4351	0.0577098	-0.0903215	0.0132428	1.03341e-11	5583	0.0978177	-0.115393	0.0118456	3.0242e-22
thy1	10045	0.0620936	-0.101368	0.00855623	3.6443e-32	4408	0.0573665	-0.114214	0.0130344	2.68592e-18	5637	0.0273921	-0.0908763	0.0113258	1.23834e-15
serpind1	8449	0.061887	-0.112417	0.00953775	8.14283e-32	3696	0.0351637	-0.0972507	0.0143249	1.3122e-11	4753	0.0650517	-0.124264	0.0127678	3.53349e-22
nos3	9731	0.0710283	-0.105735	0.0089879	9.80418e-32	4274	0.0332323	-0.113776	0.0127748	7.68284e-19	5457	0.0259533	-0.0999216	0.012578	2.35894e-15
cdhr5	9934	0.0307473	-0.10694	0.00914296	2.13655e-31	4351	0.0341983	-0.100116	0.0130024	1.67887e-14	5583	0.03363	-0.111149	0.0127452	3.59788e-18
agrn	9991	0.0755088	-0.101537	0.00868266	2.18608e-31	4372	0.0641258	-0.117428	0.0132111	8.90887e-19	5619	0.079887	-0.0857441	0.0115303	1.19092e-13
ftcd	8407	0.0763462	-0.11225	0.00961545	3.02068e-31	3667	0.0241338	-0.12673	0.0138249	7.94646e-20	4740	0.0548737	-0.100768	0.013239	3.25365e-14
serpinf1	8335	0.11806	-0.110282	0.0094516	3.25061e-31	3646	0.0226549	-0.0989523	0.0138478	1.07784e-12	4689	0.0641112	-0.119007	0.012883	3.74415e-20
calb2	9731	0.0641699	-0.104822	0.00902971	5.97174e-31	4274	0.0183634	-0.0967149	0.0131764	2.54658e-13	5457	0.0367924	-0.111099	0.0123948	4.25991e-19
gfra1	10004	0.106295	-0.0968129	0.00834746	6.666e-31	4382	0.0477644	-0.115385	0.0123183	1.16674e-20	5622	0.170903	-0.0819235	0.0111809	2.68591e-13
acy1	9934	0.140164	-0.0984511	0.00849776	7.70946e-31	4351	0.0229957	-0.104672	0.0123431	3.04772e-17	5583	0.0659068	-0.0941764	0.0115398	4.07485e-16
tnfrsf11a	10032	0.0705828	-0.100082	0.00869574	1.84208e-30	4387	0.0691896	-0.116746	0.0129823	3.52587e-19	5645	0.0725836	-0.0857761	0.0117364	3.07841e-13
osm	9842	0.0470274	-0.102408	0.00891149	2.27124e-30	4290	0.0433606	-0.0895253	0.0127772	2.8254e-12	5552	0.0521382	-0.112081	0.0122983	1.09452e-19
cd300e	9981	0.0884916	-0.0989501	0.00862038	2.62042e-30	4372	0.0725848	-0.0888929	0.0129833	8.6145e-12	5609	0.0749078	-0.106593	0.0115654	4.25686e-20
pi3	9801	0.137777	-0.098591	0.00858927	2.64882e-30	4298	0.0343088	-0.0690567	0.0122741	1.96017e-08	5503	0.0378236	-0.120503	0.0117957	2.78062e-24
ca6	9911	0.127116	0.0991943	0.00866423	3.69643e-30	4342	0.0447048	0.0885039	0.0130642	1.41644e-11	5569	0.0402863	0.108883	0.011592	8.32343e-21
baiap2	9668	0.0402957	-0.104615	0.0091689	5.81406e-30	4241	0.022799	-0.114187	0.0137792	1.54549e-16	5427	0.0250336	-0.0968438	0.0122859	3.85453e-15
dner	9929	0.0360216	0.101412	0.00889833	6.66298e-30	4349	0.0663182	0.0724885	0.0132707	4.96477e-08	5580	0.033644	0.125429	0.0117385	2.15072e-26
tgfbr2	9973	0.10919	-0.0953912	0.00841034	1.2337e-29	4371	0.0947218	-0.103834	0.0124579	1.02968e-16	5602	0.116219	-0.0872294	0.0114214	2.59407e-14
ggt1	9927	0.174661	-0.0942792	0.00832772	1.56646e-29	4348	0.0294108	-0.106261	0.0118106	3.40173e-19	5579	0.0581018	-0.0864244	0.0115764	9.57824e-14
ccdc80	9934	0.188397	-0.0928884	0.00823094	2.34369e-29	4351	0.145633	-0.103832	0.0121096	1.36901e-17	5583	0.219451	-0.0850398	0.0111807	3.30189e-14
fuom	8262	0.0912166	-0.10815	0.00961389	3.80326e-29	3614	0.0315518	-0.129366	0.0141049	7.65786e-20	4648	0.0858178	-0.0907911	0.013028	3.6443e-12
c3	8018	0.047124	-0.118124	0.0105023	3.94674e-29	3488	0.0343258	-0.089726	0.0152938	4.86036e-09	4530	0.056232	-0.141621	0.0144174	1.50983e-22
megf10	9946	0.0182826	0.102553	0.00918468	8.91452e-29	4354	0.0320821	0.0768709	0.0137075	2.17529e-08	5592	0.071315	0.123686	0.0119974	1.06496e-24
fgf21	10004	0.0542641	-0.0985443	0.00882866	9.27432e-29	4382	0.0371347	-0.0918866	0.0131022	2.69133e-12	5622	0.0477203	-0.101713	0.0119702	2.46314e-17
pcbd1	8249	0.0896837	-0.107963	0.00967206	1.00197e-28	3605	0.0259532	-0.127969	0.0141831	2.9313e-19	4644	0.0769915	-0.0923166	0.013104	2.13033e-12
afm	8468	0.0493829	-0.10765	0.00969523	1.89999e-28	3703	0.0285738	-0.132719	0.0151542	2.9834e-18	4765	0.0598851	-0.0860399	0.0125328	7.49841e-12
lacrt	8376	0.0467236	0.109131	0.00983138	1.97764e-28	3674	0.0221252	0.0990561	0.014082	2.38216e-12	4702	0.0230349	0.120167	0.0136773	2.14481e-18
vsig4	9929	0.098806	-0.094348	0.00850544	2.00198e-28	4350	0.134105	-0.0790382	0.0126875	5.12169e-10	5579	0.0649929	-0.106139	0.0114249	2.16471e-20
scarb2	9665	0.164177	-0.0914096	0.00824026	2.01482e-28	4244	0.131375	-0.100223	0.0123558	6.50176e-16	5421	0.193301	-0.0843627	0.011061	2.82173e-14
ogn	9943	0.137438	-0.0911814	0.00823421	2.47281e-28	4355	0.157759	-0.0995085	0.0126771	5.22874e-15	5588	0.0587308	-0.0831256	0.0107269	1.09133e-14
adh1b	8262	0.0831295	-0.107292	0.00968979	2.69466e-28	3614	0.0218456	-0.119423	0.0140965	3.47902e-17	4648	0.0763333	-0.0975392	0.0131767	1.58056e-13
cd34	10002	0.0196862	0.100513	0.00910454	3.57037e-28	4384	0.0118092	0.0762081	0.0134284	1.47587e-08	5618	0.0447006	0.119566	0.0122565	2.63522e-22
ccl7	9901	0.0700053	-0.0995375	0.00901756	3.6526e-28	4316	0.052536	-0.0878104	0.0132028	3.27904e-11	5585	0.084498	-0.109548	0.01233	8.52773e-19
cst3	9960	0.168279	-0.089909	0.00815489	4.20554e-28	4370	0.0856038	-0.09128	0.0118363	1.52773e-14	5590	0.14875	-0.0880139	0.011198	4.58826e-15
ca5a	9744	0.0946382	-0.0994575	0.00902226	4.31486e-28	4265	0.0193821	-0.105089	0.0125285	6.65757e-17	5479	0.0306091	-0.0948914	0.0127413	1.09965e-13
ccn5	9943	0.183875	-0.0918409	0.00833235	4.3467e-28	4355	0.167932	-0.075967	0.0117138	9.85143e-11	5588	0.049577	-0.103162	0.0116129	8.62141e-19
dpt	10062	0.159556	-0.0916792	0.00832412	4.75195e-28	4411	0.0707532	-0.0992602	0.0120194	1.93552e-16	5651	0.247826	-0.0850219	0.0112362	4.4433e-14
nhlrc3	8068	0.0790837	-0.105737	0.00971015	2.01309e-27	3528	0.0554557	-0.0930433	0.0141869	6.2395e-11	4540	0.0940719	-0.11538	0.0132943	5.49744e-18
tgfa	9901	0.0469823	-0.0974408	0.00897406	2.60483e-27	4316	0.0557963	-0.102595	0.0131856	8.9656e-15	5585	0.0366688	-0.0921699	0.0122098	5.10282e-14
adgrg1	9888	0.0869329	-0.0938858	0.00866042	3.14047e-27	4326	0.132991	-0.13107	0.0139224	7.54775e-21	5562	0.0476698	-0.0635869	0.0108382	4.69639e-09
tnfrsf10b	9869	0.173155	-0.0879392	0.0081222	3.64649e-27	4331	0.157437	-0.0924477	0.0122333	5.00817e-14	5538	0.168214	-0.0843467	0.0108931	1.1466e-14
apoa1	8468	0.13016	0.101341	0.00935931	3.83053e-27	3703	0.0330562	0.109087	0.0140782	1.19359e-14	4765	0.045572	0.0939257	0.0125385	8.11087e-14
ces1	9975	0.041708	-0.0955797	0.00887193	6.48019e-27	4373	0.0212782	-0.0928432	0.0134829	6.56068e-12	5602	0.0632988	-0.0971276	0.0116912	1.21343e-16
mfap5	10062	0.0658465	-0.0934189	0.00870817	1.05249e-26	4411	0.0670338	-0.0846887	0.0124785	1.30009e-11	5651	0.0194522	-0.0976307	0.0119795	4.45472e-16
rgma	10045	0.0431556	0.0963135	0.00898602	1.16682e-26	4408	0.0261993	0.0669957	0.0134532	6.60652e-07	5637	0.0307683	0.119471	0.0120786	6.99916e-23
rnase6	8399	0.101173	-0.0984327	0.00919228	1.38433e-26	3680	0.0864699	-0.104503	0.0137447	3.65308e-14	4719	0.0939029	-0.0928408	0.0124112	8.79481e-14
cfd	8468	0.0834216	-0.100778	0.00943007	1.73217e-26	3703	0.0533537	-0.0914346	0.0140066	7.58141e-11	4765	0.0570392	-0.107191	0.0127968	7.11149e-17
tnfrsf10a	9869	0.0915687	-0.0919977	0.00862138	1.94312e-26	4331	0.0939388	-0.101023	0.0131641	2.04777e-14	5538	0.0850191	-0.0839479	0.0114189	2.24398e-13
gdf15	10062	0.327785	-0.0766823	0.00718895	2.01854e-26	4411	0.350342	-0.0977397	0.0107881	1.92515e-19	5651	0.282654	-0.0587619	0.00963176	1.12548e-09
ccl20	10032	0.039664	-0.097395	0.00915424	2.70242e-26	4387	0.0327709	-0.104782	0.0135794	1.47537e-14	5645	0.0518176	-0.0903896	0.0123734	3.15633e-13
lgals3bp	8468	0.0376434	-0.104065	0.00977825	2.77181e-26	3703	0.0354264	-0.120719	0.0148773	6.59761e-16	4765	0.0199426	-0.0899777	0.0130187	5.43561e-12
clec4d	9901	0.0373882	-0.0918385	0.00867807	4.93466e-26	4316	0.0307735	-0.0766611	0.0130558	4.63694e-09	5585	0.0286107	-0.103341	0.0116212	7.95711e-19
npc2	8305	0.119908	-0.0966249	0.00915236	6.85804e-26	3636	0.106887	-0.105093	0.0136301	1.61219e-14	4669	0.109156	-0.0900893	0.0123858	4.08829e-13
enpp5	9991	0.142062	0.0910697	0.00869236	1.496e-25	4372	0.0810302	0.0898585	0.0138024	8.34948e-11	5619	0.0235673	0.0923041	0.011023	6.98198e-17
adipoq	8468	0.279597	0.0889027	0.00851973	2.44895e-25	3703	0.0366221	0.0785461	0.0124825	3.49223e-10	4765	0.0510207	0.0978163	0.011679	7.1702e-17
rida	8262	0.109857	-0.0996693	0.00958443	3.58338e-25	3614	0.0479995	-0.113271	0.0137653	2.6184e-16	4648	0.0780417	-0.0890235	0.0132414	1.99464e-11
clec4m	8438	0.0282401	0.103851	0.00998977	3.6837e-25	3702	0.0218616	0.117822	0.0151756	1.06039e-14	4736	0.0240019	0.0909963	0.0132661	7.8162e-12
crhbp	9946	0.0741593	-0.0907333	0.00878708	7.20228e-25	4354	0.0252382	-0.0835724	0.0128548	8.86811e-11	5592	0.0722757	-0.0949742	0.0119647	2.46978e-15
lair1	9946	0.0913593	-0.0885183	0.00857268	7.21117e-25	4354	0.096448	-0.0813675	0.0127842	2.16056e-10	5592	0.0868178	-0.0926263	0.0115928	1.62785e-15
rnase4	8190	0.0893038	-0.0979137	0.00949198	8.52149e-25	3600	0.0486512	-0.0918881	0.0143119	1.53845e-10	4590	0.128997	-0.10235	0.0126638	8.08508e-16
ccl16	10062	0.123118	-0.0863736	0.00838536	9.30856e-25	4411	0.0321727	-0.076082	0.0128245	3.21286e-09	5651	0.0866052	-0.0938978	0.0110359	2.23618e-17
sit1	9751	0.0568214	-0.0932993	0.00910672	1.65832e-24	4277	0.0473753	-0.1024	0.0135389	4.78475e-14	5474	0.0659104	-0.0845492	0.0123262	7.6873e-12
creld1	8262	0.0628685	-0.0995968	0.0097465	2.28478e-24	3614	0.0311921	-0.0753633	0.0142391	1.27758e-07	4648	0.0483629	-0.118047	0.013352	1.32467e-18
itga5	9943	0.0676156	-0.0899332	0.00883015	3.05172e-24	4355	0.0413149	-0.10926	0.0129984	5.70865e-17	5588	0.106109	-0.073488	0.0119119	7.34502e-10
ctso	10032	0.036674	-0.0906177	0.00891088	3.56238e-24	4387	0.0187799	-0.105105	0.0133268	3.89115e-15	5645	0.0395812	-0.0782177	0.011974	7.04777e-11
ccl3	9901	0.104611	-0.0888718	0.00874503	3.83011e-24	4316	0.0640898	-0.0691737	0.0125549	3.80557e-08	5585	0.1166	-0.10368	0.012103	1.36588e-17
igsf3	9888	0.0488134	-0.0899592	0.00889334	6.18099e-24	4326	0.0246722	-0.120636	0.0135069	6.11855e-19	5562	0.0941779	-0.0645154	0.011656	3.25668e-08
ctsd	9280	0.110897	-0.0900822	0.00892319	7.70053e-24	4084	0.0543849	-0.0899537	0.0129978	5.20241e-12	5196	0.0955255	-0.0893093	0.012245	3.477e-13
adam12	8209	0.0303447	-0.100626	0.0100294	1.49273e-23	3572	0.0471048	-0.111166	0.0149083	1.11022e-13	4637	0.00991745	-0.0922545	0.0135413	1.08026e-11
polr2f	9888	0.0826874	-0.0896787	0.0089459	1.54124e-23	4326	0.0649864	-0.0811704	0.0133489	1.30064e-09	5562	0.084265	-0.096563	0.0120673	1.47956e-15
shbg	8459	0.183073	0.0918809	0.0091688	1.66749e-23	3708	0.081596	0.058887	0.0121804	1.38879e-06	4751	0.0277781	0.116957	0.0130487	4.46168e-19
mad1l1	9831	0.0971608	-0.0883478	0.00889256	3.77046e-23	4310	0.050945	-0.072623	0.0128001	1.49021e-08	5521	0.0892906	-0.101285	0.0122873	2.08087e-16
met	9959	0.0551104	0.0891529	0.00898088	4.07191e-23	4364	0.0166483	0.0717848	0.012963	3.24638e-08	5595	0.0404994	0.102865	0.0122425	5.50072e-17
nt5c1a	8425	0.140373	-0.09226	0.00929552	4.33348e-23	3679	0.112264	-0.089897	0.0132217	1.22413e-11	4746	0.155569	-0.0938694	0.0129641	5.18694e-13
lilrb4	9751	0.0794648	-0.0873689	0.0088449	6.65492e-23	4277	0.0710648	-0.0831636	0.0129559	1.52265e-10	5474	0.0706546	-0.0902576	0.0121199	1.10396e-13
fgfr2	9973	0.143091	-0.0828163	0.00839521	7.53791e-23	4371	0.0318728	-0.104585	0.0122919	2.39531e-17	5602	0.136016	-0.0652333	0.0112904	7.9798e-09
nomo1	9943	0.047681	-0.0899608	0.0091299	8.431e-23	4355	0.0158514	-0.0749648	0.0135041	3.00564e-08	5588	0.0490146	-0.101434	0.0123409	2.52304e-16
adamtsl2	8451	0.0392384	-0.0934909	0.00948455	8.47702e-23	3708	0.0437759	-0.133802	0.0147283	1.65969e-19	4743	0.031224	-0.0610005	0.0123605	8.28703e-07
itgb6	9751	0.122879	0.0862375	0.00875275	8.53894e-23	4277	0.0134779	0.0704811	0.0131477	8.72898e-08	5474	0.0182347	0.0996079	0.0117633	3.18385e-17
cd4	9882	0.0581336	-0.0875225	0.00889259	9.43201e-23	4308	0.0371591	-0.100613	0.0130854	1.82885e-14	5574	0.0800661	-0.0762987	0.012066	2.75843e-10
igfbp4	9831	0.138473	-0.0809122	0.00822509	9.91419e-23	4307	0.151322	-0.07629	0.0123248	6.58212e-10	5524	0.110751	-0.0850536	0.0110642	1.76935e-14
cd302	9888	0.115191	-0.082934	0.00844826	1.21166e-22	4326	0.0822405	-0.091582	0.0123963	1.78301e-13	5562	0.129876	-0.0764275	0.0115129	3.47324e-11
hsd11b1	9901	0.0199726	0.0882855	0.00900037	1.30505e-22	4316	0.0167237	0.0796848	0.0134868	3.72333e-09	5585	0.0267952	0.0935636	0.0120889	1.17694e-14
pla2g15	9973	0.0239993	-0.0864244	0.00882684	1.55447e-22	4371	0.0335526	-0.10815	0.013351	7.04623e-16	5602	0.0166483	-0.0680119	0.0117882	8.37853e-09
cd83	9901	0.0639189	-0.0847545	0.00866414	1.69844e-22	4316	0.0443547	-0.0951309	0.01311	4.69656e-13	5585	0.061288	-0.0757695	0.011564	6.18125e-11
stc1	10045	0.0700746	-0.08631	0.00882416	1.71127e-22	4408	0.0283771	-0.0910563	0.0135391	1.97636e-11	5637	0.0401972	-0.0825255	0.011652	1.58984e-12
angptl2	9960	0.0473011	-0.0879144	0.00899201	1.78573e-22	4358	0.0196236	-0.0917777	0.0134288	9.38149e-12	5602	0.0625105	-0.0823984	0.0120725	9.70704e-12
cd209	9971	0.0241404	0.0896667	0.00919502	2.2859e-22	4371	0.0167207	0.0922717	0.0138935	3.49196e-11	5600	0.0250387	0.0863949	0.0122664	2.10576e-12
c19orf12	9731	0.0453218	-0.0885824	0.00909624	2.61732e-22	4274	0.0175455	-0.103682	0.0132764	7.1869e-15	5457	0.0204848	-0.0755933	0.0124369	1.29877e-09
igfbp6	9884	0.28995	-0.0746798	0.00768954	3.37446e-22	4338	0.0663494	-0.0785894	0.0110201	1.15938e-12	5546	0.0381727	-0.0707103	0.0106946	4.15458e-11
cntn3	9943	0.157709	-0.0813506	0.00839834	4.31098e-22	4355	0.0208185	-0.0752684	0.0117653	1.74742e-10	5588	0.042219	-0.0851524	0.0117739	5.39144e-13
sema3f	9934	0.0644955	-0.0843132	0.00871598	4.89516e-22	4351	0.018976	-0.0827239	0.0128097	1.1789e-10	5583	0.0800738	-0.0850163	0.011805	6.73718e-13
palm	8370	0.076541	-0.0913228	0.00944418	5.28822e-22	3668	0.040989	-0.0799972	0.0138417	8.12463e-09	4702	0.0965971	-0.0998208	0.0129153	1.31969e-14
plaur	9866	0.102322	-0.0804342	0.00832975	5.78759e-22	4310	0.106008	-0.0988764	0.0128314	1.60576e-14	5556	0.072971	-0.0648171	0.0109374	3.28749e-09
crip2	9869	0.129008	-0.084244	0.00872454	5.8027e-22	4331	0.0661059	-0.105086	0.0127392	2.09993e-16	5538	0.104606	-0.0665069	0.0119331	2.61845e-08
rnase1	8459	0.0912549	-0.090214	0.00934408	6.10006e-22	3708	0.103066	-0.0857706	0.0138519	6.59558e-10	4751	0.0672066	-0.0934069	0.0126938	2.18254e-13
inhbb	8262	0.082245	-0.092466	0.00961264	8.63615e-22	3614	0.0612708	-0.075945	0.0135779	2.39486e-08	4648	0.0429258	-0.103567	0.0135067	2.11931e-14
pzp	8468	0.463458	-0.0710019	0.00738456	8.94217e-22	3703	0.018058	-0.0388769	0.0101938	0.000139102	4765	0.0242561	-0.0955387	0.0104863	1.18181e-19
ptgds	9846	0.1447	-0.0805727	0.00838762	9.38736e-22	4320	0.0600797	-0.0988773	0.0122937	1.12525e-15	5526	0.0437286	-0.064509	0.0114887	2.06178e-08
ambp	10002	0.129649	-0.080518	0.00844256	1.81242e-21	4379	0.0696336	-0.0683712	0.0123924	3.64523e-08	5623	0.148428	-0.0904645	0.0114686	3.66635e-15
havcr2	9943	0.0751731	-0.0819669	0.00860605	2.05095e-21	4355	0.102405	-0.0841547	0.0127081	3.97408e-11	5588	0.0553453	-0.0791312	0.0116968	1.46826e-11
cxcl13	10045	0.0152824	-0.0862796	0.00905913	2.05195e-21	4408	0.0303163	-0.0875308	0.0127173	6.70078e-12	5637	0.0114323	-0.0861568	0.0127353	1.46666e-11
hjv	8419	0.0228724	-0.0951035	0.0100084	2.62481e-21	3681	0.0265012	-0.0994662	0.0141611	2.56197e-12	4738	0.0220233	-0.0902907	0.0140285	1.34677e-10
mpo	9943	0.0441125	-0.086685	0.00912824	2.67736e-21	4355	0.0532382	-0.0827933	0.0132403	4.41245e-10	5588	0.036992	-0.0900943	0.0125923	9.47025e-13
scly	9993	0.0972544	-0.0829028	0.00874242	3.04181e-21	4377	0.0283807	-0.0864993	0.0124918	5.0175e-12	5616	0.0341698	-0.0804115	0.0120471	2.71643e-11
csf1	9991	0.0436181	-0.0826445	0.008725	3.36646e-21	4372	0.0436776	-0.0908126	0.0127476	1.22242e-12	5619	0.0454809	-0.0748924	0.0119605	4.09351e-10
lmnb2	8425	0.0867159	-0.0890109	0.00943588	5.05209e-21	3679	0.0418669	-0.0937748	0.0138099	1.29991e-11	4746	0.111762	-0.0852802	0.0128669	3.78725e-11
cstb	9802	0.0615219	-0.0851343	0.00903463	5.37556e-21	4294	0.0488522	-0.0541018	0.0134829	6.10759e-05	5508	0.0658582	-0.110386	0.0121976	1.9539e-19
sel1l	8219	0.0446456	-0.0949404	0.0100712	5.39489e-21	3596	0.0395695	-0.0921645	0.0148234	5.63502e-10	4623	0.0381325	-0.0958373	0.0137616	3.77214e-12
mrc1	8459	0.0819031	-0.0887264	0.00942815	6.23622e-21	3708	0.0519944	-0.0783524	0.0138349	1.59804e-08	4751	0.107759	-0.0967151	0.0128676	6.70979e-14
cd5	10002	0.0477528	-0.0840416	0.00893538	6.32239e-21	4379	0.023483	-0.0874406	0.0137334	2.12697e-10	5623	0.0316198	-0.0793593	0.0117684	1.70255e-11
mmp9	9923	0.0540271	-0.0828511	0.00881755	6.914e-21	4345	0.0328277	-0.0642771	0.0130425	8.60613e-07	5578	0.0444387	-0.0978154	0.011968	3.69075e-16
cd72	8262	0.0435612	-0.091578	0.00974477	7.09641e-21	3614	0.0261031	-0.0982031	0.0144642	1.31249e-11	4648	0.0634349	-0.0855059	0.0131779	9.57584e-11
tnfrsf1b	9943	0.0749223	-0.0810294	0.00864425	8.52918e-21	4355	0.0767757	-0.086393	0.0126726	1.05548e-11	5588	0.0632825	-0.0766819	0.0118369	1.00802e-10
vwc2	9839	0.0892249	-0.0805229	0.00859793	9.24923e-21	4318	0.0917217	-0.092485	0.012885	8.31366e-13	5521	0.0397457	-0.0701659	0.0115166	1.18654e-09
apom	9957	0.0333904	0.0843313	0.00900868	9.60493e-21	4370	0.0417162	0.0932506	0.0134442	4.62507e-12	5587	0.0347649	0.0786132	0.0119602	5.38515e-11
c2	9957	0.0442284	-0.0844564	0.00903262	1.0645e-20	4370	0.0159607	-0.0700792	0.0129047	5.92698e-08	5587	0.048491	-0.0939072	0.012554	8.57332e-14
cxcl10	9991	0.0931297	-0.0817963	0.00880506	1.87155e-20	4372	0.0720847	-0.08856	0.0129063	7.76142e-12	5619	0.112843	-0.0757564	0.0120228	3.18169e-10
cilp	8451	0.0859051	-0.0871529	0.00938194	1.94186e-20	3708	0.0364815	-0.108302	0.0143201	4.95018e-14	4743	0.0643874	-0.0706739	0.0124226	1.35398e-08
ddc	9920	0.0240048	0.0831065	0.00895489	2.04013e-20	4347	0.00924865	0.053932	0.0128773	2.86855e-05	5573	0.0477574	0.105859	0.0123124	1.04467e-17
col4a1	9934	0.0203216	0.0838505	0.00905169	2.39005e-20	4351	0.0269314	0.0404802	0.012819	0.00160046	5583	0.0246964	0.119048	0.0126159	5.53865e-21
orm1	8446	0.0211044	-0.0916883	0.0099	2.5186e-20	3695	0.0161495	-0.0590799	0.0143994	4.16814e-05	4751	0.0323509	-0.115513	0.0135672	2.22809e-17
adam8	10034	0.0245936	-0.0823787	0.00890768	2.75363e-20	4402	0.0179825	-0.0812311	0.0133652	1.32223e-09	5632	0.0279971	-0.0815133	0.0119679	1.07071e-11
cd99l2	9943	0.0355343	-0.0826698	0.00897371	3.83524e-20	4355	0.0247255	-0.0611084	0.0131509	3.47284e-06	5588	0.0513759	-0.09911	0.0122055	5.68869e-16
dmp1	8219	0.057704	0.0907335	0.00988348	5.35847e-20	3596	0.0449306	0.0588341	0.0136921	1.77794e-05	4623	0.0343991	0.115579	0.0138136	7.75221e-17
pag1	9744	0.0357385	-0.0851467	0.00928533	5.69166e-20	4265	0.0318791	-0.0790234	0.0139716	1.65151e-08	5479	0.039232	-0.0874068	0.0124605	2.58523e-12
sele	10062	0.0450923	-0.0809141	0.00884569	6.97283e-20	4411	0.0283471	-0.0899392	0.0133883	2.08157e-11	5651	0.0251021	-0.0727172	0.0117583	6.67638e-10
gla	8245	0.0798321	-0.0896332	0.00981447	8.28191e-20	3606	0.0283546	-0.0982386	0.0142056	5.49997e-12	4639	0.0460806	-0.0806471	0.013492	2.43851e-09
pspn	9901	0.440074	-0.0634586	0.00696838	1.0146e-19	4316	0.0223062	-0.0803378	0.00984747	4.42487e-16	5585	0.019329	-0.0513152	0.00971049	1.30849e-07
sord	9980	0.0695077	-0.0807377	0.00888084	1.16646e-19	4371	0.0201426	-0.0736829	0.0133441	3.55236e-08	5609	0.0487352	-0.0870017	0.0118186	2.08374e-13
f7	9949	0.0409699	-0.0811247	0.00892745	1.21166e-19	4364	0.0116724	-0.0659111	0.013154	5.63851e-07	5585	0.0761569	-0.0921827	0.0119898	1.75051e-14
shisa5	8451	0.129004	-0.0820688	0.0090322	1.2596e-19	3708	0.137971	-0.0973479	0.0130912	1.28288e-13	4743	0.101539	-0.0695186	0.0124807	2.68791e-08
golm2	10045	0.0259627	-0.0820437	0.00906012	1.61335e-19	4408	0.0221756	-0.0880299	0.013524	8.40699e-11	5637	0.0200662	-0.0768668	0.0122025	3.21798e-10
c1qtnf9	8249	0.015713	0.0924883	0.0102234	1.81328e-19	3609	0.0126375	0.0874275	0.0154207	1.54548e-08	4640	0.0227247	0.096871	0.0136679	1.57288e-12
mzb1	9977	0.0274146	-0.0800315	0.00895673	4.77929e-19	4366	0.0261944	-0.0692627	0.0134239	2.58465e-07	5611	0.0372498	-0.0875697	0.011942	2.57338e-13
ocln	8419	0.0957828	-0.0833426	0.0093363	5.32086e-19	3681	0.0542833	-0.104318	0.0134335	1.04877e-14	4738	0.103985	-0.0672662	0.012903	1.93538e-07
itgb2	9862	0.0813038	0.0781843	0.00876672	5.57861e-19	4322	0.0215408	0.0663664	0.0130999	4.22937e-07	5540	0.0668724	0.0880923	0.0117404	7.21293e-14
ctsb	9931	0.0292181	0.0811192	0.00911443	6.55868e-19	4357	0.0276477	0.0591855	0.0131714	7.18978e-06	5574	0.0257107	0.0989789	0.012608	4.93935e-15
icam1	9878	0.0583228	-0.0782589	0.00881504	8.00391e-19	4329	0.0363684	-0.0923269	0.013174	2.78951e-12	5549	0.0837057	-0.0658864	0.0118132	2.55833e-08
dcxr	9973	0.148659	-0.0759491	0.00855693	8.14516e-19	4371	0.0195927	-0.0941781	0.0124311	4.32936e-14	5602	0.0586456	-0.0621159	0.0116363	9.7647e-08
slc39a5	9901	0.102157	-0.077791	0.00881583	1.29152e-18	4316	0.0366139	-0.0490116	0.01312	0.000189668	5585	0.0693359	-0.100506	0.011893	3.65471e-17
c1rl	8450	0.055978	-0.0855016	0.00971273	1.59697e-18	3693	0.0275686	-0.0711959	0.0141772	5.36105e-07	4757	0.0269632	-0.094922	0.0133567	1.36617e-12
egln1	9901	0.0888586	-0.07859	0.00893537	1.66414e-18	4316	0.0814098	-0.0835879	0.0131595	2.34781e-10	5585	0.0723461	-0.0749219	0.0121911	8.51851e-10
smoc1	10013	0.140989	-0.0734042	0.00834864	1.70627e-18	4384	0.0601949	-0.0776706	0.0122252	2.32351e-10	5629	0.153643	-0.0693909	0.0113428	1.01431e-09
relt	9943	0.222295	-0.0701097	0.00798761	1.95074e-18	4355	0.0246968	-0.0746631	0.011666	1.71826e-10	5588	0.0773373	-0.0661132	0.0109153	1.47857e-09
vwa1	10004	0.0422405	-0.0795189	0.00906168	1.98383e-18	4382	0.0226827	-0.0687053	0.0132919	2.45961e-07	5622	0.0578054	-0.0895091	0.0123434	4.67994e-13
kynu	10032	0.0826552	-0.0774347	0.0088297	2.08133e-18	4387	0.0194125	-0.0822437	0.0128976	1.99773e-10	5645	0.083308	-0.0743096	0.0119119	4.74731e-10
tnf	9721	0.0469445	-0.0803013	0.00915967	2.14685e-18	4253	0.0301432	-0.0915476	0.013095	3.15775e-12	5468	0.0622193	-0.071055	0.0127324	2.51214e-08
prtg	10013	0.024973	0.0792374	0.00907357	2.88336e-18	4384	0.00743063	0.043094	0.013201	0.00110523	5629	0.0433473	0.108996	0.0124218	2.24542e-18
vnn1	8459	0.0241612	-0.085624	0.00982751	3.53309e-18	3708	0.00706693	-0.0751687	0.0146416	2.98512e-07	4751	0.0245253	-0.0927799	0.0132605	2.98746e-12
mmp8	10034	0.0521759	-0.077018	0.00884702	3.65985e-18	4402	0.0462636	-0.0751049	0.0129702	7.50643e-09	5632	0.0510135	-0.078773	0.0120921	7.93454e-11
efna4	9856	0.0746985	-0.0751395	0.00863988	3.96002e-18	4327	0.0593318	-0.0929272	0.0130751	1.38003e-12	5529	0.0822646	-0.0599034	0.0115161	2.04629e-07
dpy30	9990	0.0546916	-0.0784987	0.00902671	3.97153e-18	4376	0.0359288	-0.0680287	0.0131934	2.63124e-07	5614	0.0584262	-0.0864393	0.012337	2.73214e-12
il10rb	9991	0.0589859	-0.0759239	0.00875173	4.76924e-18	4372	0.0465202	-0.08729	0.0130438	2.48027e-11	5619	0.0474305	-0.0656351	0.0118324	3.03828e-08
acp5	9962	0.096073	-0.0761009	0.00877898	5.06125e-18	4366	0.0187894	-0.0931806	0.0136039	8.44728e-12	5596	0.124291	-0.0615213	0.0112555	4.80627e-08
hao1	10013	0.0899858	-0.0756534	0.00876134	6.77529e-18	4384	0.0150763	-0.0765097	0.0119241	1.54428e-10	5629	0.0424573	-0.0757879	0.0124261	1.13814e-09
ment	8262	0.121475	0.0804105	0.00934296	8.9268e-18	3614	0.0296472	0.101953	0.0143014	1.21774e-12	4648	0.0106441	0.0632151	0.0123603	3.27528e-07
rbp7	8413	0.0851581	-0.0820876	0.00957089	1.15028e-17	3690	0.0813114	-0.0964182	0.014492	3.29496e-11	4723	0.0780586	-0.0693174	0.012798	6.38944e-08
snrpb2	8425	0.0670965	-0.0833436	0.00973169	1.2823e-17	3679	0.0603912	-0.0869852	0.0143969	1.67553e-09	4746	0.0623361	-0.0806563	0.0132359	1.19089e-09
rbfox3	8419	0.194332	-0.0761149	0.00889089	1.31778e-17	3681	0.108309	-0.105038	0.0129119	5.59156e-16	4738	0.161022	-0.0528353	0.0122071	1.53422e-05
il7r	9943	0.0199185	0.0784609	0.00917012	1.33999e-17	4355	0.020209	0.0735448	0.0134277	4.56873e-08	5588	0.00972796	0.0845957	0.0125392	1.66817e-11
ctsz	9939	0.0610864	-0.0747377	0.00875799	1.62578e-17	4362	0.035838	-0.0864218	0.0132053	6.66471e-11	5577	0.0488157	-0.0643298	0.0117267	4.29905e-08
ccl21	9991	0.0385015	-0.0762295	0.00893593	1.66679e-17	4372	0.024697	-0.0848783	0.0130711	9.32217e-11	5619	0.0393308	-0.0684682	0.0122371	2.30951e-08
folr2	10045	0.0824742	-0.0733104	0.00861343	1.96879e-17	4408	0.058139	-0.0759132	0.0127192	2.58512e-09	5637	0.0179517	-0.0715013	0.011677	9.7923e-10
cd74	10045	0.0997132	-0.0721567	0.00855003	3.63264e-17	4408	0.0734529	-0.0787956	0.0124133	2.40813e-10	5637	0.106426	-0.0654428	0.0117558	2.71432e-08
lbp	9973	0.0147615	-0.0765893	0.00907686	3.6822e-17	4375	0.0186628	-0.0659757	0.013376	8.42663e-07	5598	0.0139372	-0.0849132	0.0123671	7.31964e-12
st6gal1	10062	0.0505561	-0.0750339	0.00890205	3.97095e-17	4411	0.0231153	-0.0682946	0.0134159	3.71914e-07	5651	0.0758218	-0.0797929	0.0118677	1.94941e-11
pts	9695	0.0665841	-0.0765449	0.0091112	5.04295e-17	4257	0.0378551	-0.0975062	0.0132433	2.15494e-13	5438	0.0598633	-0.0601993	0.0124953	1.49155e-06
hspg2	9851	0.0974984	-0.0719902	0.00858417	5.7024e-17	4325	0.0573725	-0.0760904	0.0126714	2.073e-09	5526	0.0959195	-0.0674087	0.0116622	7.87668e-09
retn	9892	0.0124007	-0.0751541	0.00896406	5.81921e-17	4341	0.0216711	-0.0670915	0.0132175	4.01809e-07	5551	0.0171539	-0.0805907	0.0121439	3.52357e-11
clul1	9925	0.0988895	0.0735796	0.0087797	5.98025e-17	4347	0.0102853	0.0479015	0.0129452	0.000218007	5578	0.0180666	0.0936433	0.0119633	5.91651e-15
havcr1	10002	0.216509	-0.0670813	0.00802938	7.44731e-17	4379	0.202806	-0.087739	0.0122145	7.97506e-13	5623	0.22883	-0.0494336	0.0106566	3.58465e-06
lcat	8459	0.0276396	-0.0831402	0.00996099	8.14149e-17	3708	0.0186383	-0.0545852	0.0144459	0.00016022	4751	0.0740769	-0.106604	0.0134649	3.00673e-15
amot	8262	0.150044	-0.077339	0.00928008	9.08911e-17	3614	0.0246569	-0.0732325	0.0136077	7.85202e-08	4648	0.0114812	-0.0824867	0.0126425	7.55386e-11
spon2	9893	0.0388396	-0.0727664	0.00874151	9.61352e-17	4335	0.0858615	-0.0821142	0.0129918	2.87267e-10	5558	0.0154082	-0.0647237	0.0117172	3.46813e-08
ptgr1	8434	0.0589968	-0.079621	0.00957524	1.05859e-16	3698	0.0258272	-0.0835299	0.0142614	5.12637e-09	4736	0.032515	-0.0762199	0.0129543	4.28851e-09
cpxm2	8434	0.0819005	-0.0783351	0.00942351	1.08159e-16	3698	0.0492256	-0.0978972	0.0142234	6.87326e-12	4736	0.103232	-0.0620463	0.0125792	8.4007e-07
fcer2	9943	0.0215249	-0.0743571	0.00895091	1.10804e-16	4355	0.0108943	-0.0761837	0.0136101	2.30799e-08	5588	0.0358208	-0.0735439	0.01188	6.42453e-10
cdh2	9934	0.167964	-0.0693141	0.00834787	1.14589e-16	4351	0.0874689	-0.0973902	0.0125459	1.03075e-14	5583	0.168577	-0.046247	0.0111454	3.38283e-05
flt4	9973	0.0169043	-0.0754646	0.00909208	1.17606e-16	4371	0.0103175	-0.0700987	0.0136624	3.01154e-07	5602	0.0242385	-0.0794129	0.0122028	8.29606e-11
rab6a	9901	0.0556409	0.0737598	0.00890372	1.34415e-16	4316	0.0268779	0.0856382	0.0131678	8.7417e-11	5585	0.0336723	0.0628465	0.0120212	1.77658e-07
creg1	9811	0.0308333	-0.0753901	0.0091013	1.3536e-16	4304	0.0108747	-0.0716661	0.0137601	1.99593e-07	5507	0.0335786	-0.0774923	0.012147	1.92206e-10
guca2a	9889	0.0723473	0.0720442	0.00869913	1.3714e-16	4332	0.0464847	0.0397646	0.0130948	0.00240636	5557	0.0992907	0.0975839	0.0116082	5.31916e-17
sult2a1	9901	0.0610728	-0.0748731	0.00904353	1.401e-16	4316	0.027243	-0.10452	0.0134223	8.5464e-15	5585	0.0412344	-0.0514948	0.0122121	2.51834e-05
adamtsl5	8434	0.0268112	0.0832086	0.0100725	1.66512e-16	3698	0.0143165	0.0908406	0.0148653	1.09415e-09	4736	0.0425266	0.0751535	0.0136678	4.03097e-08
serpinb8	10032	0.0513487	-0.0743209	0.00906678	2.76555e-16	4387	0.0441653	-0.0861494	0.0134927	1.89422e-10	5645	0.0353352	-0.0636731	0.0122717	2.19311e-07
eloa	9888	0.0999633	-0.0739785	0.00905627	3.49842e-16	4326	0.0907944	-0.0852949	0.0133288	1.72816e-10	5562	0.0788716	-0.064682	0.0123522	1.6974e-07
dsg2	9943	0.0770308	0.0724562	0.00889334	4.1726e-16	4355	0.0172126	0.0555615	0.013372	3.31481e-05	5588	0.0195081	0.087219	0.0119486	3.2949e-13
lrrc25	9888	0.0468248	-0.0732758	0.00900149	4.41633e-16	4326	0.0151493	-0.083322	0.0135094	7.56812e-10	5562	0.0217289	-0.0652606	0.0121057	7.30148e-08
lilra5	9920	0.0375609	-0.0725347	0.00891485	4.56245e-16	4347	0.0311029	-0.073802	0.0130973	1.86303e-08	5573	0.04175	-0.0712995	0.0121779	5.04896e-09
msr1	10045	0.135763	-0.0676266	0.00831261	4.592e-16	4408	0.116223	-0.0757782	0.0123266	8.57218e-10	5637	0.153556	-0.0613298	0.011255	5.2775e-08
plin1	9731	0.0510019	-0.073697	0.00906185	4.71432e-16	4274	0.0164465	-0.0931417	0.0136093	8.80633e-12	5457	0.073065	-0.0587266	0.0120751	1.18616e-06
agxt	9934	0.0477383	-0.0732983	0.00902527	5.15574e-16	4351	0.0182206	-0.0860802	0.0128497	2.36784e-11	5583	0.0335201	-0.0657256	0.0124623	1.38562e-07
st3gal1	9888	0.0851866	0.0728403	0.00897199	5.27885e-16	4326	0.0139227	0.0668193	0.0138449	1.43926e-06	5562	0.0361741	0.0772509	0.0117897	6.17406e-11
eng	10062	0.010228	0.0739743	0.00911245	5.29844e-16	4411	0.0201153	0.0380815	0.0135609	0.0050042	5651	0.0176064	0.103387	0.0122274	3.50846e-17
chrdl1	9976	0.19878	-0.0648463	0.00799145	5.45669e-16	4363	0.150723	-0.0849886	0.0123172	5.95356e-12	5613	0.22086	-0.0465859	0.0104928	9.17818e-06
tpp1	9870	0.0419529	-0.072995	0.00901321	6.21565e-16	4315	0.0153335	-0.0657831	0.0135757	1.30666e-06	5555	0.021913	-0.0791554	0.0120806	6.18137e-11
il1rap	9943	0.0632125	0.072404	0.00895614	6.98396e-16	4355	0.010917	0.0535757	0.0140806	0.000143802	5588	0.0238671	0.0881156	0.0115416	2.64948e-14
vegfb	8209	0.0262524	-0.0805938	0.00997652	7.50253e-16	3572	0.0234051	-0.0738577	0.0150436	9.53907e-07	4637	0.0289001	-0.085427	0.0133713	1.83705e-10
tnfrsf6b	9869	0.0750478	-0.0712728	0.00883519	8.05092e-16	4331	0.030448	-0.0595334	0.0129242	4.21657e-06	5538	0.0798469	-0.0796521	0.0120668	4.46862e-11
cfc1	9668	0.0221297	-0.0754115	0.00935921	8.71459e-16	4241	0.0426015	-0.12433	0.0142631	4.04937e-18	5427	0.00974783	-0.034582	0.0123981	0.00530084
faslg	10032	0.102153	0.0699813	0.00868993	8.98839e-16	4387	0.0805696	0.0686192	0.0128878	1.06424e-07	5645	0.0203993	0.0707564	0.0116853	1.49363e-09
smad5	9888	0.0628924	-0.0734561	0.00912237	9.06411e-16	4326	0.0317285	-0.0666259	0.0135536	9.17465e-07	5562	0.0588463	-0.0769583	0.0123463	4.90444e-10
bpifa2	7921	0.0333064	0.0810111	0.010059	9.21914e-16	3462	0.0129689	0.0670795	0.0154362	1.42926e-05	4459	0.0406262	0.0936359	0.0133033	2.24134e-12
siglec10	9901	0.0333621	-0.0720325	0.00895102	9.43052e-16	4316	0.0250244	-0.0750527	0.0133692	2.10378e-08	5585	0.0398822	-0.0690187	0.0120726	1.14079e-08
erbb2	9973	0.106398	-0.0700844	0.00872122	1.03297e-15	4371	0.0327232	-0.0927332	0.0127385	3.95033e-13	5602	0.103451	-0.0522168	0.0115266	6.01801e-06
art3	9973	0.189467	0.0657898	0.00818703	1.03489e-15	4375	0.0140065	0.0327873	0.0123517	0.00797209	5598	0.0210928	0.09413	0.0109527	1.07562e-17
gchfr	8064	0.118427	-0.0780303	0.00972923	1.20481e-15	3518	0.0446777	-0.0861409	0.0135059	2.02958e-10	4546	0.0810739	-0.0719102	0.0137484	1.7677e-07
tnfrsf13b	9962	0.0269885	-0.0719558	0.00897546	1.20612e-15	4357	0.0482894	-0.0671804	0.0136871	9.52458e-07	5605	0.0171314	-0.0756369	0.0118674	1.99608e-10
gm2a	8238	0.0836625	-0.0768304	0.00958983	1.2873e-15	3603	0.0731868	-0.0761993	0.0142382	9.25885e-08	4635	0.0795873	-0.0780487	0.0130287	2.2512e-09
ghrl	9934	0.114468	0.068295	0.00853815	1.39701e-15	4351	0.0194158	0.0473797	0.0128131	0.000220218	5583	0.040396	0.0853215	0.0114675	1.15797e-13
ccl18	9795	0.0834223	-0.0713672	0.00894774	1.68113e-15	4299	0.0414712	-0.0546747	0.0129067	2.32184e-05	5496	0.0886335	-0.0858601	0.0123468	3.96521e-12
ctss	7806	0.0542926	-0.080481	0.0100939	1.76633e-15	3427	0.0435353	-0.085265	0.0150642	1.63817e-08	4379	0.0597739	-0.0768371	0.0136218	1.80084e-08
cfp	8468	0.0275912	-0.0793707	0.00996764	1.90009e-15	3703	0.0556921	-0.0568195	0.0143513	7.66317e-05	4765	0.0631739	-0.0959485	0.0133521	7.71424e-13
mmp7	9730	0.0848866	-0.0689593	0.00870833	2.66198e-15	4260	0.0866282	-0.0940982	0.0132457	1.41487e-12	5470	0.069343	-0.0481028	0.0115754	3.29432e-05
trem2	9946	0.151714	-0.0656106	0.00828599	2.66686e-15	4354	0.158804	-0.0736377	0.0126883	6.95501e-09	5592	0.132316	-0.0587542	0.0109535	8.47103e-08
khk	8219	0.0481216	-0.0785745	0.00992117	2.68939e-15	3596	0.0214534	-0.0788887	0.0144961	5.62211e-08	4623	0.0339671	-0.0776652	0.0135354	1.02004e-08
notch3	10062	0.119779	0.066481	0.00841773	3.13783e-15	4411	0.0860048	0.0433184	0.0123895	0.00047631	5651	0.0734732	0.0855873	0.0114888	1.07751e-13
itih4	8468	0.11143	-0.0752039	0.00952922	3.34847e-15	3703	0.0278876	-0.0535015	0.0140196	0.000137759	4765	0.0359221	-0.0932334	0.0130078	8.81909e-13
ntf3	9901	0.0237035	0.0713194	0.00906085	3.88279e-15	4316	0.0253205	0.0523383	0.0135359	0.000111989	5585	0.0226505	0.0857285	0.0121579	1.98941e-12
tafa5	9888	0.047851	-0.0687508	0.00874687	4.24165e-15	4326	0.048201	-0.0860372	0.0130504	4.84126e-11	5562	0.0505914	-0.05368	0.0118012	5.5136e-06
tnfrsf14	9962	0.063471	-0.068764	0.00876621	4.80504e-15	4357	0.0366131	-0.0611125	0.0130117	2.72545e-06	5605	0.0611025	-0.0734406	0.011885	6.89664e-10
cst7	9950	0.0120927	-0.0720936	0.00919694	5.01371e-15	4351	0.0128453	-0.0595175	0.0136793	1.38696e-05	5599	0.0157398	-0.0811172	0.0124267	7.27174e-11
pglyrp1	10002	0.0236232	-0.0706686	0.00902728	5.44642e-15	4383	0.0217542	-0.0457026	0.0133321	0.000613636	5619	0.0219293	-0.0899716	0.0122575	2.4396e-13
pigr	9822	0.037358	-0.0677281	0.00865589	5.62333e-15	4301	0.0664647	-0.10573	0.0131821	1.3462e-15	5521	0.0189793	-0.0379365	0.0114595	0.000937354
fetub	9957	0.0709411	-0.0705931	0.00902967	5.91661e-15	4370	0.0288306	-0.0675104	0.0127723	1.31387e-07	5587	0.0254955	-0.071918	0.0126731	1.4582e-08
fcn1	8439	0.0201134	-0.0760065	0.00972835	6.26325e-15	3698	0.0106646	-0.0706367	0.0143675	9.19999e-07	4741	0.0183241	-0.0795606	0.0132507	2.06633e-09
pilra	9943	0.0540161	-0.0684072	0.00879288	7.98526e-15	4355	0.0460633	-0.0814972	0.0132891	9.41632e-10	5588	0.045866	-0.0588744	0.0117759	5.9221e-07
acaa1	9668	0.0282972	-0.0712581	0.00921053	1.12363e-14	4241	0.0116958	-0.0657361	0.0133794	9.29941e-07	5427	0.032235	-0.0774308	0.0126257	9.24779e-10
pla2g1b	10052	0.0522002	0.0680225	0.00883877	1.53714e-14	4407	0.00478656	0.0171532	0.0133406	0.198586	5645	0.0224166	0.108998	0.011806	3.67156e-20
col18a1	9973	0.110937	-0.0649901	0.00846276	1.74712e-14	4373	0.0685047	-0.061401	0.0125652	1.06294e-06	5600	0.130374	-0.0676105	0.0114209	3.4143e-09
rnf149	8219	0.0595881	-0.0736417	0.0095863	1.7477e-14	3596	0.0466941	-0.0648553	0.0145249	8.25031e-06	4623	0.0611229	-0.0796192	0.0128217	5.77571e-10
aldh1a1	9943	0.129062	-0.0661059	0.0086171	1.86035e-14	4355	0.0636071	-0.0792111	0.0119539	3.86263e-11	5588	0.0645095	-0.0575037	0.0121867	2.43352e-06
ncam2	9943	0.0336052	0.070054	0.00913657	1.91964e-14	4355	0.0177193	0.0328781	0.0135087	0.0149792	5588	0.019367	0.100489	0.0124218	7.28184e-16
siglec1	9991	0.0481907	-0.0681488	0.00888933	1.93482e-14	4372	0.0406063	-0.0558089	0.0129239	1.60755e-05	5619	0.0544048	-0.0773702	0.0122342	2.74472e-10
xg	10018	0.451047	-0.0507402	0.0066253	2.05483e-14	4391	0.0648363	-0.0649708	0.0105168	7.09173e-10	5627	0.143559	-0.0391719	0.0084477	3.61564e-06
cd38	9888	0.356854	-0.0563414	0.00736376	2.17806e-14	4326	0.0249792	-0.084848	0.0107767	4.34214e-15	5562	0.0634825	-0.0325029	0.00998238	0.00113665
lamp3	10019	0.121537	-0.0632307	0.00826943	2.25881e-14	4381	0.109945	-0.0902251	0.0123179	2.83768e-13	5638	0.110961	-0.0412325	0.0111723	0.000225856
adamts16	9744	0.152733	-0.0653051	0.00854333	2.30547e-14	4265	0.147742	-0.103738	0.0130509	2.39733e-15	5479	0.111592	-0.0334121	0.0113072	0.0031407
ltbp3	9668	0.0759797	-0.0695098	0.00909573	2.34226e-14	4241	0.0184371	-0.0787659	0.013403	4.50785e-09	5427	0.0632399	-0.0623533	0.0123336	4.43301e-07
cntn4	9943	0.0472808	0.0690417	0.00904902	2.56877e-14	4355	0.00542971	0.0202199	0.0131471	0.124127	5588	0.0795184	0.107195	0.0122772	3.28583e-18
pxn	9731	0.0548071	-0.071317	0.00935584	2.71677e-14	4274	0.0433196	-0.0880465	0.0138468	2.251e-10	5457	0.0489341	-0.0579139	0.0127156	5.3643e-06
suox	8419	0.0628398	-0.0750748	0.00986896	3.10504e-14	3681	0.0174217	-0.0986428	0.0140794	2.90377e-12	4738	0.0226924	-0.0547156	0.0137567	7.0723e-05
sorbs1	8419	0.0548305	-0.0744224	0.00978937	3.22149e-14	3681	0.035428	-0.0622102	0.0143123	1.42014e-05	4738	0.0587986	-0.0837985	0.0134481	5.03066e-10
ccl19	10045	0.0205658	-0.0710718	0.00939572	4.24325e-14	4408	0.0154715	-0.0807105	0.0131728	9.73861e-10	5637	0.0250077	-0.0640765	0.0132489	1.35774e-06
igsf21	8219	0.0856686	0.0729364	0.00964844	4.48724e-14	3596	0.0411378	0.078734	0.0140922	2.4827e-08	4623	0.0100537	0.0689471	0.0131482	1.64328e-07
apbb1ip	9888	0.0558712	-0.0704022	0.00931811	4.54677e-14	4326	0.0530445	-0.0795602	0.0137473	7.66043e-09	5562	0.0562442	-0.063672	0.0126591	5.06695e-07
clec6a	9668	0.0264818	-0.0688904	0.00911911	4.58705e-14	4241	0.0361942	-0.0715342	0.0137276	1.96837e-07	5427	0.0181554	-0.0679279	0.0122313	2.93181e-08
igfbpl1	9934	0.115295	-0.0633075	0.00839438	5.04795e-14	4351	0.169954	-0.0784356	0.0124602	3.38264e-10	5583	0.0719205	-0.0484608	0.0113179	1.88533e-05
skap1	9852	0.0480331	-0.0690374	0.00916329	5.35004e-14	4322	0.039209	-0.0702451	0.013654	2.79954e-07	5530	0.0544736	-0.0671778	0.0123904	6.15381e-08
ace2	9744	0.218183	-0.0607399	0.00807671	5.94597e-14	4265	0.0328914	-0.0715924	0.0113411	3.02436e-10	5479	0.0607254	-0.0523247	0.0113557	4.16228e-06
itgb5	9973	0.068975	0.0671848	0.00894083	6.21061e-14	4371	0.0331465	0.0604674	0.0135931	8.86802e-06	5602	0.0974816	0.0736193	0.0118326	5.27554e-10
timp1	9814	0.059976	-0.0660245	0.00882913	8.19261e-14	4310	0.0486671	-0.0781785	0.0129279	1.59881e-09	5504	0.053365	-0.0546792	0.0121037	6.387e-06
scgb3a2	9976	0.030396	0.0669383	0.00895321	8.27966e-14	4363	0.00738989	0.0589072	0.0136377	1.59931e-05	5613	0.0164223	0.0733534	0.0119004	7.59324e-10
cd300lg	9943	0.0938423	0.0644806	0.00863827	9.0635e-14	4355	0.0143892	0.0700552	0.0130966	9.29459e-08	5588	0.0447652	0.0599642	0.0114964	1.89552e-07
hip1r	8407	0.0641376	-0.0719147	0.0096333	9.15058e-14	3670	0.0305242	-0.0883187	0.0140443	3.58337e-10	4737	0.0615049	-0.0591242	0.0132047	7.73087e-06
col15a1	8451	0.0820762	-0.0699754	0.00937722	9.35117e-14	3708	0.0107442	-0.0704775	0.013791	3.37825e-07	4743	0.0326164	-0.0689093	0.0127628	7.02216e-08
fcar	9901	0.0125942	-0.0679696	0.00913008	1.05388e-13	4316	0.0156628	-0.0664572	0.0137284	1.33841e-06	5585	0.0111279	-0.0682536	0.0122463	2.61595e-08
esm1	9946	0.0364136	0.0668892	0.00899059	1.09118e-13	4354	0.0206642	0.0531097	0.0134632	8.11268e-05	5592	0.0389672	0.0787811	0.0121174	8.64623e-11
ahnak	8219	0.0814265	-0.0735752	0.00988917	1.109e-13	3596	0.0437694	-0.0747097	0.0145961	3.24335e-07	4623	0.113587	-0.0723241	0.0133687	6.62361e-08
fas	10020	0.166884	-0.0621076	0.00835199	1.12084e-13	4389	0.0822064	-0.0849858	0.0122368	4.34103e-12	5631	0.170395	-0.0436575	0.0113547	0.000121945
tmsb10	9943	0.0378052	-0.0683056	0.00920074	1.23057e-13	4355	0.0335202	-0.0462047	0.0137735	0.000801624	5588	0.0418303	-0.0850198	0.0123965	7.72269e-12
bmper	8262	0.0199523	-0.0719792	0.00969313	1.23306e-13	3614	0.0198642	-0.103033	0.0146228	2.19732e-12	4648	0.0247664	-0.0439785	0.0129164	0.000667636
tnfsf14	9869	0.022519	-0.0687017	0.0092648	1.31321e-13	4331	0.019938	-0.0465179	0.0138533	0.000792218	5538	0.0275241	-0.086237	0.0124788	5.36977e-12
stab2	8451	0.0435751	-0.0728076	0.00983566	1.46618e-13	3708	0.0187012	-0.0638066	0.0142846	8.17848e-06	4743	0.0438859	-0.079976	0.0134082	2.62969e-09
fabp5	10017	0.0353799	-0.0679261	0.00918401	1.51492e-13	4403	0.0369489	-0.0564369	0.0134153	2.64086e-05	5614	0.0363213	-0.076432	0.0125818	1.3232e-09
pdzk1	8209	0.0337207	-0.0735636	0.00996839	1.74221e-13	3572	0.0136223	-0.103742	0.0147146	2.13713e-12	4637	0.0148288	-0.0512106	0.0135526	0.00015967
ccn3	10045	0.163593	-0.0600873	0.0081487	1.78911e-13	4402	0.142926	-0.0742347	0.0120308	7.42885e-10	5643	0.179223	-0.0482618	0.0110779	1.34458e-05
cd22	10032	0.0607469	-0.0646367	0.00877286	1.87177e-13	4387	0.011963	-0.0650533	0.0132055	8.69405e-07	5645	0.0363996	-0.0644702	0.0116911	3.65434e-08
umod	10026	0.0863815	0.0651961	0.00884938	1.8787e-13	4393	0.00884619	0.0456087	0.012463	0.000255675	5633	0.0184167	0.0792534	0.0124309	1.96962e-10
cdcp1	9869	0.255107	-0.0574861	0.00783746	2.39599e-13	4331	0.240064	-0.0777167	0.0119804	9.74855e-11	5538	0.267417	-0.0420826	0.0103518	4.86478e-05
ifnlr1	9901	0.037614	-0.0670317	0.00915214	2.59223e-13	4316	0.0250824	-0.058508	0.0129845	6.78272e-06	5585	0.0279186	-0.0743521	0.0126497	4.40066e-09
nbl1	9973	0.0495087	-0.0639231	0.00873088	2.64229e-13	4371	0.0805366	-0.0821588	0.0128003	1.52346e-10	5602	0.022679	-0.0482053	0.0118763	4.99667e-05
bst2	10045	0.0396725	-0.0660616	0.00903066	2.76598e-13	4408	0.0308462	-0.07761	0.0131816	4.20759e-09	5637	0.0479071	-0.0584898	0.0123154	2.092e-06
ezr	10045	0.0399238	-0.0672878	0.00920082	2.80761e-13	4408	0.0314363	-0.0878552	0.0138239	2.29195e-10	5637	0.0570274	-0.0509274	0.0122933	3.48309e-05
hhex	8425	0.0382382	-0.074067	0.0101282	2.85376e-13	3679	0.0264319	-0.0513409	0.0152774	0.000785813	4746	0.041683	-0.0917971	0.0134853	1.11971e-11
aifm1	9873	0.0353181	-0.067295	0.00920877	2.92866e-13	4319	0.0245269	-0.0636092	0.0137298	3.71236e-06	5554	0.0310121	-0.0690508	0.0124165	2.8052e-08
lsp1	9901	0.0837928	-0.0661904	0.00907962	3.33746e-13	4316	0.0701509	-0.0811733	0.0135133	2.0477e-09	5585	0.0700537	-0.0546643	0.0122677	8.51685e-06
lcn2	9620	0.052601	-0.0647272	0.00890891	4.00789e-13	4227	0.0345296	-0.0535711	0.0130781	4.27848e-05	5393	0.0227385	-0.0720845	0.012166	3.31596e-09
lrig1	9993	0.0352006	-0.0649874	0.00896495	4.50865e-13	4377	0.0131035	-0.053923	0.0133718	5.6111e-05	5616	0.0198234	-0.072674	0.0120972	2.00295e-09
olr1	9817	0.0568894	-0.0648688	0.00898471	5.58963e-13	4303	0.0564599	-0.0582874	0.0131229	9.15193e-06	5514	0.0553049	-0.0699361	0.0123295	1.48129e-08
chchd10	8425	0.191596	-0.0654275	0.00906273	5.67691e-13	3679	0.0679097	-0.0787067	0.0130277	1.68037e-09	4746	0.116904	-0.054708	0.0125301	1.29187e-05
idua	10013	0.0189523	-0.0650489	0.00902785	6.20829e-13	4384	0.0232397	-0.0852761	0.013647	4.53459e-10	5629	0.00732964	-0.0497297	0.0120647	3.81171e-05
serpina7	8468	0.0461841	-0.0706584	0.00987148	8.88331e-13	3703	0.024925	-0.0691038	0.0145165	2.00711e-06	4765	0.0206506	-0.0691791	0.0134932	3.06197e-07
ckap4	9977	0.0522691	-0.0619152	0.00865435	9.00802e-13	4359	0.0683722	-0.0922354	0.0131422	2.59655e-12	5618	0.0421275	-0.0370931	0.0115066	0.001273
apoc1	8449	0.105466	0.0671459	0.0093833	9.01087e-13	3696	0.0159673	0.0728979	0.0142767	3.45663e-07	4753	0.0477472	0.0615006	0.0122985	5.92082e-07
bche	8291	0.0473048	-0.0716265	0.0100188	9.4695e-13	3637	0.0357375	-0.0574305	0.0143125	6.12678e-05	4654	0.0663082	-0.0826645	0.0135795	1.24003e-09
fabp1	9946	0.120252	-0.0616306	0.0086388	1.04189e-12	4354	0.0707197	-0.0889173	0.0127053	2.98641e-12	5592	0.109509	-0.0382388	0.0117316	0.00112289
tnfsf13b	10044	0.104104	-0.0607789	0.00852971	1.10814e-12	4400	0.0355743	-0.0847859	0.0129987	7.69381e-11	5644	0.0218571	-0.0415425	0.011315	0.000243411
fga	8258	0.0908404	-0.0692431	0.00971711	1.12142e-12	3613	0.0440618	-0.0630562	0.0143259	1.10616e-05	4645	0.102469	-0.0749	0.0132308	1.59577e-08
psap	8363	0.0697566	-0.068076	0.00957769	1.2766e-12	3667	0.0495377	-0.0879284	0.0140092	3.87122e-10	4696	0.0680539	-0.0508685	0.0131176	0.000106825
tacstd2	8861	0.0147258	0.0696005	0.00979614	1.29761e-12	3889	0.00879919	0.049748	0.0143983	0.000555958	4972	0.0150093	0.0849038	0.0133769	2.39092e-10
ca9	10013	0.0468188	0.0617547	0.00870008	1.35018e-12	4384	0.0392711	0.0472423	0.0132538	0.000368547	5629	0.039412	0.0740108	0.0115636	1.67644e-10
ppl	8209	0.0246289	-0.071116	0.0100245	1.40934e-12	3572	0.0112852	-0.0754854	0.0146487	2.70309e-07	4637	0.0306017	-0.0686408	0.0137339	6.01019e-07
fbp1	9934	0.0546754	-0.0647896	0.00913541	1.41084e-12	4351	0.0178924	-0.0697431	0.0136202	3.17877e-07	5583	0.0800299	-0.0626774	0.0122514	3.22651e-07
ceacam8	9744	0.0564098	-0.0631171	0.00890513	1.45827e-12	4265	0.0359019	-0.0641201	0.0131504	1.1229e-06	5479	0.0317968	-0.0614976	0.0121215	4.03648e-07
pon2	9744	0.00845134	-0.0651512	0.0092218	1.71764e-12	4265	0.0149787	-0.0686067	0.0138757	7.93425e-07	5479	0.00672393	-0.0599095	0.0123479	1.25747e-06
csf3	9751	0.0450484	-0.0643764	0.00912548	1.84945e-12	4277	0.0222408	-0.0647684	0.013394	1.37432e-06	5474	0.0336452	-0.0625645	0.0124814	5.5394e-07
rnaset2	10015	0.0473799	-0.061873	0.00877464	1.88946e-12	4389	0.0385302	-0.072454	0.0130899	3.29327e-08	5626	0.0179461	-0.0532466	0.0118568	7.23732e-06
itgb1	9918	0.0782573	0.0627534	0.00890504	1.95086e-12	4350	0.0106786	0.0253779	0.0129236	0.0496306	5568	0.126185	0.0927023	0.0120257	1.4968e-14
crh	9651	0.0109407	0.0656804	0.00932504	2.00393e-12	4236	0.0355058	0.0697876	0.0138883	5.24585e-07	5415	0.0131843	0.062151	0.0124785	6.53445e-07
ptprz1	8434	0.14038	0.06612	0.00940553	2.22841e-12	3698	0.00419625	0.0208284	0.0131276	0.112689	4736	0.216218	0.103735	0.0127384	4.87545e-16
echdc3	8434	0.0259852	-0.0692292	0.00985849	2.35244e-12	3698	0.00797228	-0.0763644	0.0143857	1.1719e-07	4736	0.018365	-0.064219	0.0134974	2.01509e-06
lrpap1	10045	0.0532992	-0.0648733	0.00924174	2.36947e-12	4408	0.0118435	-0.0499011	0.013165	0.000152412	5637	0.0500392	-0.0765882	0.0128423	2.61613e-09
smndc1	8413	0.0968983	-0.0682118	0.00971616	2.38397e-12	3690	0.0952327	-0.0796915	0.0143617	3.07885e-08	4723	0.0773938	-0.0584993	0.0132296	1.0007e-05
capg	9855	0.0577739	-0.0633618	0.00903192	2.44579e-12	4312	0.057908	-0.0703494	0.0134694	1.84514e-07	5543	0.0517056	-0.0575623	0.0122077	2.47384e-06
cd59	9571	0.187308	-0.058131	0.00829383	2.56393e-12	4203	0.0573502	-0.0617598	0.0118605	2.00983e-07	5368	0.109962	-0.0547061	0.0115131	2.07046e-06
ly96	9869	0.0340693	-0.0636789	0.00908834	2.60086e-12	4331	0.0312406	-0.0710632	0.0136825	2.1566e-07	5538	0.0112819	-0.0566806	0.0121647	3.24563e-06
tgfbr3	10062	0.0264292	0.0628306	0.00897921	2.77549e-12	4411	0.0169316	0.0482949	0.0132654	0.000275072	5651	0.0365187	0.0761193	0.0122024	4.75381e-10
fn1	8468	0.0340861	-0.0696496	0.00995577	2.83687e-12	3703	0.0129612	-0.0754092	0.0148823	4.23951e-07	4765	0.0448581	-0.0638518	0.0133342	1.73105e-06
itgbl1	8451	0.0898514	-0.0650841	0.00931021	2.94573e-12	3708	0.107771	-0.101096	0.0143556	2.2478e-12	4743	0.0716475	-0.0354623	0.0122385	0.00377768
fus	9657	0.0461946	-0.0656267	0.009393	2.99938e-12	4236	0.0381881	-0.0544495	0.0137031	7.20096e-05	5421	0.0416597	-0.0752867	0.012891	5.51733e-09
asah2	9869	0.04102	-0.0627761	0.0090077	3.39311e-12	4331	0.0127602	-0.0811495	0.0131792	8.07118e-10	5538	0.00686992	-0.0474444	0.0123641	0.000125799
cbln4	10013	0.0109188	-0.0626817	0.00900663	3.62942e-12	4384	0.0372077	-0.111743	0.0132524	4.56949e-17	5629	0.00679293	-0.0244478	0.0121945	0.0450301
ddt	8451	0.0995476	-0.0668492	0.00963288	4.22053e-12	3708	0.0632048	-0.0675929	0.0137403	9.06524e-07	4743	0.0588322	-0.0668141	0.0134518	7.04276e-07
adam22	9869	0.0236138	-0.0613668	0.00884919	4.32589e-12	4331	0.0288199	-0.0723652	0.013354	6.32091e-08	5538	0.0169243	-0.0500844	0.0118367	2.36141e-05
nppc	9901	0.257895	-0.0540263	0.0077975	4.51349e-12	4316	0.0244517	-0.0799503	0.0118681	1.83658e-11	5585	0.0130697	-0.0339753	0.010351	0.00103596
lbr	10045	0.0536091	-0.0628247	0.00907493	4.69671e-12	4408	0.0493919	-0.0553151	0.0134089	3.7718e-05	5637	0.0506492	-0.0693701	0.0123425	1.99653e-08
cd248	8451	0.0878661	0.0659143	0.00953834	5.18235e-12	3708	0.0535956	0.0501765	0.0142869	0.000449995	4743	0.120176	0.0801583	0.0128111	4.27368e-10
efna1	9927	0.0398442	-0.0602862	0.00873765	5.53468e-12	4348	0.0362205	-0.0659445	0.0131803	5.86146e-07	5579	0.0338879	-0.0555761	0.0117084	2.11953e-06
omd	9991	0.0704247	0.06069	0.00882013	6.3075e-12	4372	0.00864854	0.0234862	0.0121382	0.0530682	5619	0.0893056	0.0922855	0.0123884	1.0808e-13
phldb1	8413	0.0571734	-0.067434	0.00988682	9.69503e-12	3690	0.0510595	-0.0594243	0.0144267	3.88832e-05	4723	0.0634701	-0.0732521	0.0135776	7.18599e-08
serpina6	8468	0.202861	0.0617155	0.00905899	1.02409e-11	3703	0.0290169	0.052215	0.0132603	8.3798e-05	4765	0.0197809	0.0695304	0.0123146	1.73623e-08
arsa	9943	0.0286648	-0.0618887	0.00908797	1.03294e-11	4355	0.0158972	-0.0581724	0.0134484	1.55554e-05	5588	0.0170152	-0.064611	0.0123583	1.77476e-07
bmp10	8262	0.112686	0.0664348	0.00976545	1.09594e-11	3614	0.010036	0.0139511	0.0140199	0.319759	4648	0.0380201	0.109619	0.0135319	6.92841e-16
cd163	9973	0.0435872	-0.0608062	0.00895799	1.20251e-11	4375	0.0264295	-0.0614342	0.0133544	4.33909e-06	5598	0.0665082	-0.0593577	0.0120479	8.59929e-07
s100a11	9847	0.0852234	-0.0610511	0.00902911	1.44266e-11	4309	0.0889993	-0.067855	0.0133869	4.17301e-07	5538	0.0807615	-0.0562767	0.0122522	4.46252e-06
ddah1	9888	0.0417854	-0.0614974	0.00909616	1.45009e-11	4326	0.0278538	-0.0735648	0.0135861	6.47371e-08	5562	0.0515018	-0.051017	0.0122482	3.15711e-05
lect2	8434	0.233852	-0.0593598	0.00877957	1.46063e-11	3698	0.169947	-0.0686059	0.0131363	1.86242e-07	4736	0.278915	-0.0522574	0.0117622	9.08299e-06
mvk	9751	0.0625755	-0.0605433	0.00895802	1.47367e-11	4277	0.027018	-0.0627942	0.0133864	2.80551e-06	5474	0.0419036	-0.059198	0.0120482	9.21108e-07
cd8a	10045	0.0254586	-0.0614541	0.00910745	1.58555e-11	4408	0.029662	-0.0891755	0.0137753	1.06246e-10	5637	0.0196061	-0.0392509	0.0121499	0.00124258
pbld	9731	0.0352457	-0.0624639	0.00927514	1.73759e-11	4274	0.0214847	-0.066078	0.0136994	1.46073e-06	5457	0.0323367	-0.0603514	0.0124916	1.39347e-06
amn	9751	0.016182	-0.062736	0.00932619	1.83125e-11	4277	0.00920906	-0.0827632	0.0139304	3.05633e-09	5474	0.0115385	-0.0470795	0.0125623	0.000180329
bcan	9869	0.0767892	0.059099	0.00879222	1.89526e-11	4331	0.0783759	0.0376346	0.0131162	0.00413353	5538	0.0238829	0.0786449	0.0117914	2.81438e-11
npl	8434	0.214675	-0.0592756	0.00881787	1.90654e-11	3698	0.0598477	-0.0595516	0.0129168	4.15578e-06	4736	0.169396	-0.060464	0.0119431	4.29167e-07
fcrl5	9943	0.0771501	-0.0584473	0.008748	2.49691e-11	4355	0.00532464	-0.0447406	0.0132933	0.000770311	5588	0.0314616	-0.0681252	0.0115913	4.41308e-09
rpl14	8219	0.0187237	-0.0693574	0.0103904	2.6309e-11	3596	0.0187011	-0.0705175	0.0154588	5.24672e-06	4623	0.0163222	-0.0677907	0.0140925	1.55458e-06
ang	9898	0.0991223	-0.0591684	0.00887659	2.77563e-11	4342	0.0137828	-0.0531201	0.0126394	2.69044e-05	5556	0.0227495	-0.0636757	0.0123689	2.72323e-07
clec4g	9901	0.0290263	-0.061353	0.00921427	2.91404e-11	4316	0.0104784	-0.0561796	0.0136155	3.75911e-05	5585	0.00969091	-0.0655958	0.0124782	1.52046e-07
qpct	9940	0.0209893	-0.0592502	0.00891957	3.24119e-11	4358	0.0147925	-0.0446086	0.0133906	0.000871557	5582	0.0196943	-0.0690675	0.0119609	8.13947e-09
parp1	9901	0.077115	-0.0599621	0.00902924	3.28254e-11	4316	0.0611975	-0.0641869	0.0133935	1.7037e-06	5585	0.0653868	-0.0574457	0.012214	2.62225e-06
lrp11	9934	0.0469962	-0.0584711	0.00880666	3.31446e-11	4351	0.0261617	-0.0817874	0.0132689	7.74917e-10	5583	0.0629947	-0.0409013	0.011759	0.000508499
gask1a	8186	0.0101166	-0.0672571	0.0101522	3.69539e-11	3582	0.0122417	-0.0699032	0.015209	4.4531e-06	4604	0.00700765	-0.0664462	0.0136783	1.2268e-06
mcam	9973	0.0918473	0.0582653	0.00879785	3.71011e-11	4375	0.0370485	0.0392833	0.0126506	0.00191346	5598	0.14441	0.0748725	0.0120688	5.90949e-10
cntn5	9962	0.137167	0.0558932	0.00846447	4.22778e-11	4364	0.0124929	0.0250164	0.0127062	0.0490359	5598	0.0542197	0.0809984	0.011317	9.29751e-13
vegfd	10018	0.0546692	0.0589691	0.008948	4.61427e-11	4381	0.0110173	0.0350734	0.0139832	0.0121693	5637	0.0169058	0.0783746	0.0116202	1.68746e-11
angptl4	9976	0.0354005	-0.0584781	0.00890581	5.41638e-11	4363	0.0507515	-0.0572786	0.0130321	1.13326e-05	5613	0.0236662	-0.0590647	0.0121937	1.30779e-06
c1s	8468	0.0256395	-0.0650294	0.00991649	5.78556e-11	3703	0.0205812	-0.0695878	0.0148944	3.08844e-06	4765	0.0341252	-0.0598971	0.0132836	6.66795e-06
mtus1	8283	0.0344154	-0.0652387	0.00994993	5.83188e-11	3630	0.0124775	-0.0913694	0.0146297	4.71723e-10	4653	0.0149799	-0.044504	0.01356	0.00103841
tnfrsf9	9869	0.0943611	-0.056444	0.00861755	6.0459e-11	4331	0.0621882	-0.0648306	0.0126513	3.11554e-07	5538	0.118019	-0.0488814	0.0117396	3.17789e-05
pilrb	9934	0.038927	-0.0579388	0.00887076	6.83386e-11	4351	0.0335784	-0.0728795	0.0134869	6.87824e-08	5583	0.0307009	-0.0474703	0.0118197	5.99226e-05
il32	9901	0.0678475	0.0571066	0.00874511	6.89549e-11	4316	0.0155554	0.0337085	0.0132533	0.0110131	5585	0.0890542	0.0742648	0.0115652	1.46246e-10
kctd5	8242	0.0545494	-0.0649711	0.00997243	7.69337e-11	3593	0.0391005	-0.0804934	0.0148495	6.33422e-08	4649	0.046285	-0.0520045	0.013445	0.000111267
vegfa	9994	0.0299297	-0.0602406	0.00926757	8.40832e-11	4370	0.0185786	-0.0436366	0.0134863	0.00122286	5624	0.0390372	-0.0733414	0.0127405	9.04233e-09
zhx2	8425	0.0586882	-0.0639721	0.0098482	8.72853e-11	3679	0.0552485	-0.0928006	0.0144525	1.52735e-10	4746	0.0467792	-0.0406755	0.0134595	0.00252413
cd27	9973	0.0495172	-0.0570952	0.00879332	8.81534e-11	4371	0.0676325	-0.063823	0.0131573	1.27296e-06	5602	0.0342148	-0.0500315	0.0118361	2.40607e-05
dut	8413	0.0293877	-0.0649509	0.0100032	8.89076e-11	3690	0.0205628	-0.0484572	0.0149493	0.00119997	4723	0.0205933	-0.0775746	0.0135084	9.90592e-09
igsf8	9934	0.0376603	-0.0581214	0.00896276	9.31077e-11	4351	0.0145606	-0.0638008	0.0136611	3.09987e-06	5583	0.0495011	-0.0539464	0.0118443	5.36035e-06
gzma	10032	0.0262677	-0.0584644	0.00903575	1.0236e-10	4387	0.0144151	-0.0620394	0.0135047	4.47281e-06	5645	0.0388939	-0.0551257	0.0121354	5.67448e-06
coch	8434	0.0496621	-0.0642294	0.00994285	1.10627e-10	3698	0.0311092	-0.0442155	0.0144664	0.00225605	4736	0.0496279	-0.0783273	0.0136885	1.11716e-08
chgb	10018	0.0594548	0.0569566	0.00882281	1.12798e-10	4394	0.0533154	0.0177769	0.0135035	0.188089	5624	0.0682439	0.0888197	0.0116549	2.94268e-14
kitlg	9934	0.0221196	0.0576939	0.00895267	1.21521e-10	4351	0.0184295	0.0670225	0.0137523	1.13549e-06	5583	0.0271883	0.0505272	0.0118043	1.89684e-05
prok1	9901	0.438464	-0.0455375	0.00707295	1.26473e-10	4316	0.0465256	-0.0305151	0.00839581	0.000281715	5585	0.149232	-0.0572901	0.0106255	7.26598e-08
boc	9744	0.0360119	0.0586285	0.00910827	1.27743e-10	4265	0.0484626	0.0110478	0.0135156	0.413742	5479	0.0259503	0.0968896	0.0122682	3.41316e-15
il13ra1	9826	0.0192552	-0.0599557	0.00932161	1.31906e-10	4308	0.0105501	-0.0648648	0.0145356	8.31027e-06	5518	0.0499594	-0.0559042	0.0119948	3.22598e-06
folr3	9938	0.0295076	-0.0589539	0.00917566	1.37909e-10	4362	0.0291514	-0.0821218	0.0145541	1.7826e-08	5576	0.00918021	-0.0396042	0.0117093	0.000723831
bap18	8425	0.0651807	-0.0623979	0.00971781	1.42749e-10	3679	0.0536652	-0.0780202	0.0145219	8.24633e-08	4746	0.0574158	-0.0501141	0.0131013	0.000132395
fgr	9731	0.0882175	-0.058109	0.0090548	1.45024e-10	4274	0.0911437	-0.0646705	0.0134028	1.44803e-06	5457	0.0768783	-0.0526218	0.0123183	1.97177e-05
susd2	9943	0.0672611	0.0554987	0.00867075	1.61685e-10	4355	0.0335149	0.0341498	0.012793	0.00762701	5588	0.0989742	0.0727908	0.0117529	6.31012e-10
mmp12	9949	0.165346	-0.0522247	0.00816383	1.65517e-10	4355	0.180125	-0.0579105	0.0122235	2.23158e-06	5594	0.151963	-0.0465148	0.0109943	2.36578e-05
myom3	8262	0.143531	0.0594358	0.00933561	2.03653e-10	3614	0.025733	0.0599465	0.0139182	1.6988e-05	4648	0.0778051	0.0586899	0.0125716	3.12071e-06
itga2	8262	0.0799408	0.062059	0.00976974	2.23572e-10	3614	0.0122101	0.0540053	0.0144262	0.00018428	4648	0.054349	0.0703148	0.0131644	9.67336e-08
cd300c	10045	0.0251381	-0.0556744	0.00877501	2.32573e-10	4408	0.0265509	-0.0666848	0.0131253	3.91887e-07	5637	0.0234718	-0.0458469	0.0118359	0.000108484
egfr	10062	0.0311972	0.0567148	0.00894276	2.36609e-10	4411	0.102341	0.0504786	0.0130205	0.000107359	5651	0.00447734	0.0615629	0.0120229	3.14951e-07
sgsh	8313	0.0318066	-0.0635836	0.0100272	2.401e-10	3651	0.00715834	-0.0645191	0.0148783	1.48741e-05	4662	0.0165596	-0.0623213	0.0136198	4.86837e-06
lrch4	8186	0.0657306	-0.0631122	0.009954	2.41385e-10	3582	0.0709717	-0.0551961	0.01481	0.000196831	4604	0.0551925	-0.0685879	0.0134921	3.85235e-07
enpp7	9644	0.019022	-0.0587255	0.00926639	2.44045e-10	4248	0.011964	-0.0571507	0.013144	1.40597e-05	5396	0.0237153	-0.058796	0.0129879	6.11267e-06
xcl1	10013	0.015561	-0.0579195	0.00915752	2.64431e-10	4384	0.0127621	-0.0701901	0.0137847	3.69489e-07	5629	0.0166728	-0.048445	0.0122921	8.20835e-05
cd80	8434	0.0744185	-0.0593553	0.00940476	2.90913e-10	3698	0.0472816	-0.0783465	0.0139314	2.00833e-08	4736	0.0997628	-0.0438202	0.0127144	0.000572883
hnrnpul1	8419	0.0771203	-0.0621313	0.00985648	3.05507e-10	3681	0.0644728	-0.0579878	0.0144957	6.45057e-05	4738	0.0532163	-0.0657792	0.0134551	1.04841e-06
cxcl16	10044	0.0541368	-0.0562201	0.00892247	3.0826e-10	4400	0.0330008	-0.0696026	0.0130582	1.03066e-07	5644	0.0518935	-0.0447743	0.0122097	0.000247578
fabp3	8434	0.19779	-0.0569098	0.00905034	3.3732e-10	3698	0.140337	-0.0581163	0.0133487	1.37511e-05	4736	0.134306	-0.0558653	0.0123414	6.14054e-06
entr1	8219	0.0539001	-0.0633095	0.0100717	3.42694e-10	3596	0.0450213	-0.0712349	0.0147761	1.48831e-06	4623	0.0467458	-0.0571455	0.0137639	3.35779e-05
nucb2	10001	0.0365834	-0.0575015	0.00917011	3.74727e-10	4382	0.0194868	-0.0433987	0.013654	0.00149101	5619	0.0424353	-0.067533	0.0123976	5.33358e-08
siglec8	8219	0.0361375	-0.0615611	0.00982603	3.91387e-10	3596	0.012303	-0.0712629	0.0148144	1.56879e-06	4623	0.0375208	-0.0525399	0.0131505	6.56286e-05
fmnl1	9731	0.0439073	-0.0579861	0.00926285	4.01093e-10	4274	0.0437161	-0.0783456	0.0135633	8.18383e-09	5457	0.0290779	-0.0413867	0.0126939	0.00111952
pqbp1	9668	0.0258662	-0.0597613	0.00955831	4.21663e-10	4241	0.0247141	-0.062783	0.0141846	9.83661e-06	5427	0.0261047	-0.058815	0.0129513	5.71406e-06
immt	8392	0.0767405	-0.060339	0.00965026	4.23549e-10	3679	0.0249569	-0.0607982	0.0137574	1.01892e-05	4713	0.0597551	-0.0603	0.0134547	7.5812e-06
echs1	8219	0.0224307	-0.0630942	0.0100992	4.38098e-10	3596	0.0149286	-0.0552779	0.0148183	0.000194162	4623	0.020295	-0.0693765	0.0138073	5.2352e-07
acan	9834	0.107242	0.0547029	0.00876239	4.4728e-10	4300	0.0116078	0.029191	0.0127185	0.0217721	5534	0.171102	0.0742247	0.0117143	2.54095e-10
megf9	10020	0.0142031	-0.057967	0.00929205	4.60157e-10	4389	0.0250815	-0.0400716	0.0130489	0.00214737	5631	0.0252743	-0.073088	0.012957	1.77543e-08
nadk	9934	0.0741159	-0.0558817	0.00896935	4.84486e-10	4351	0.0806532	-0.0808708	0.0132737	1.20796e-09	5583	0.0664669	-0.0364903	0.0121754	0.00273821
ctbs	8336	0.0403974	-0.0613784	0.009872	5.29759e-10	3659	0.00799956	-0.0695129	0.0149028	3.20667e-06	4677	0.0165924	-0.0542993	0.0132026	3.97711e-05
vsnl1	8425	0.212148	-0.055292	0.0088985	5.424e-10	3679	0.011899	-0.0708768	0.0124439	1.32575e-08	4746	0.0313454	-0.0420325	0.0124392	0.000733304
mme	9888	0.0774198	-0.0548995	0.00884584	5.64475e-10	4326	0.013566	-0.0701962	0.0120115	5.47075e-09	5562	0.0330569	-0.0438817	0.0125903	0.00049528
ccl4	9950	0.0374496	-0.057458	0.00927633	6.09679e-10	4351	0.0112628	-0.0422724	0.0133105	0.00150446	5599	0.0530758	-0.067914	0.0128241	1.23038e-07
c1r	8468	0.021692	-0.0619816	0.0100356	6.87083e-10	3703	0.016987	-0.0714522	0.0151134	2.3557e-06	4765	0.0270872	-0.0520549	0.0134195	0.000106296
ptprk	8413	0.0127686	-0.061373	0.00993853	6.91282e-10	3690	0.0123852	-0.0623883	0.0147648	2.44257e-05	4723	0.0152861	-0.0609348	0.0134622	6.1492e-06
ptp4a3	8209	0.0536308	-0.0622163	0.0100878	7.26762e-10	3572	0.0174506	-0.075898	0.0142214	1.00494e-07	4637	0.0342526	-0.0528198	0.0141229	0.000186248
hspb6	10013	0.269097	-0.0482726	0.00783871	7.63987e-10	4384	0.154955	-0.0490877	0.0115581	2.21138e-05	5629	0.196391	-0.047213	0.0106508	9.4783e-06
csf3r	8209	0.01125	-0.0623255	0.0101244	7.81223e-10	3572	0.0030753	-0.0510292	0.0150339	0.000695645	4637	0.0108382	-0.0711086	0.0137466	2.40399e-07
ren	9934	0.10077	-0.0512386	0.00835554	8.99336e-10	4351	0.0301079	-0.061691	0.0122863	5.34395e-07	5583	0.00948077	-0.0430194	0.011386	0.000159565
oscar	9962	0.0196982	-0.0543584	0.00889461	1.02482e-09	4357	0.0260692	-0.0434093	0.0132085	0.00102261	5605	0.013418	-0.0620757	0.0120417	2.62273e-07
grpel1	9888	0.0335958	-0.0560651	0.00919116	1.10128e-09	4326	0.00619866	-0.0521098	0.0132891	8.94693e-05	5562	0.0448173	-0.0598051	0.0126122	2.17112e-06
clec7a	10032	0.0364084	-0.0534046	0.00875778	1.11402e-09	4387	0.0318567	-0.0665495	0.0128745	2.45747e-07	5645	0.0406544	-0.0418216	0.0119569	0.000472957
a1bg	8468	0.119149	-0.0579281	0.00949922	1.11992e-09	3703	0.0289124	-0.0471313	0.0131953	0.000359053	4765	0.0666553	-0.064998	0.0134156	1.30679e-06
apex1	9990	0.0894394	-0.0544702	0.0089495	1.19737e-09	4376	0.0863406	-0.0500149	0.0132908	0.000170012	5614	0.0765003	-0.058292	0.0121285	1.57859e-06
il1rl2	9751	0.0779008	-0.0543051	0.00893169	1.24673e-09	4277	0.020387	-0.0414141	0.01258	0.0010027	5474	0.0524539	-0.0631893	0.0124846	4.2997e-07
rcor1	9744	0.00938884	-0.0574962	0.00945781	1.25304e-09	4265	0.0134114	-0.0773984	0.0136914	1.67973e-08	5479	0.00722792	-0.0393898	0.0130318	0.0025179
selenop	8468	0.0293775	0.0596281	0.00981139	1.27422e-09	3703	0.00486691	0.0472036	0.0147122	0.00134591	4765	0.0549646	0.0692806	0.0131359	1.39309e-07
setmar	9848	0.089874	-0.0547124	0.00901469	1.33266e-09	4324	0.0150478	-0.0451097	0.0129879	0.000519328	5524	0.110297	-0.0634769	0.0121909	1.99004e-07
gp2	9635	0.0535617	0.0546544	0.00906538	1.71149e-09	4220	0.0321924	0.0246241	0.0125384	0.0496079	5415	0.013205	0.079691	0.0128637	6.26011e-10
pth	8202	0.0624554	-0.0589251	0.00979718	1.8821e-09	3588	0.0270912	-0.0536498	0.0146333	0.000249693	4614	0.0671044	-0.0636901	0.0131306	1.27238e-06
ptn	9744	0.113237	-0.052258	0.00870961	2.0432e-09	4265	0.0691055	-0.072705	0.0128753	1.74118e-08	5479	0.0855964	-0.0355277	0.0118395	0.00270506
cbs	8219	0.0429905	-0.0599755	0.00999534	2.05272e-09	3596	0.0116537	-0.0779806	0.0143191	5.50303e-08	4623	0.0155061	-0.047152	0.0138975	0.000697568
psrc1	9668	0.0206482	-0.0556943	0.00928514	2.06671e-09	4241	0.0225378	-0.0514518	0.0138408	0.000203893	5427	0.0219285	-0.0602045	0.0125219	1.56644e-06
il16	10032	0.0537063	-0.0536166	0.00898199	2.46296e-09	4387	0.0321735	-0.0513861	0.0133677	0.000122747	5645	0.0594368	-0.0551595	0.012112	5.37149e-06
plxdc1	9668	0.0098573	0.0569147	0.00954941	2.61039e-09	4241	0.00472951	0.0245069	0.0138832	0.0775985	5427	0.0287607	0.0829493	0.0130483	2.22475e-10
rbks	9716	0.112953	-0.0527756	0.00887379	2.81936e-09	4274	0.053373	-0.061996	0.0126218	9.36237e-07	5442	0.0691351	-0.0461376	0.0123429	0.000187404
apoa4	8468	0.0320957	0.0575501	0.00968703	2.94622e-09	3703	0.00684699	0.022325	0.0142528	0.117352	4765	0.0540501	0.0856193	0.0131427	8.04785e-11
b4gat1	9943	0.0592339	0.0531821	0.00897646	3.2345e-09	4355	0.00413289	0.0342093	0.0133489	0.0104197	5588	0.0782466	0.0690939	0.0119182	7.1074e-09
cd28	9668	0.0281683	-0.0540666	0.00912585	3.2388e-09	4241	0.0115408	-0.0670306	0.0136714	9.79449e-07	5427	0.0205024	-0.0424928	0.0122934	0.00055132
prnd	8425	0.0110113	-0.0578907	0.00977327	3.27837e-09	3679	0.0135976	-0.0691084	0.0138093	5.86578e-07	4746	0.0106826	-0.0480947	0.0137092	0.000455343
prtn3	9669	0.0165431	-0.0546339	0.00924776	3.58442e-09	4248	0.0150688	-0.0481491	0.0136473	0.000423024	5421	0.0188879	-0.0584686	0.0125923	3.51215e-06
kit	9957	0.0656212	0.0521074	0.0088231	3.62486e-09	4370	0.0515263	0.041711	0.0129374	0.00127322	5587	0.0273387	0.0600046	0.0120801	6.99493e-07
crlf1	9991	0.0623823	-0.052699	0.00893516	3.8007e-09	4372	0.0186275	-0.0751657	0.0128732	5.63724e-09	5619	0.0882811	-0.0342802	0.0122251	0.00506335
meltf	8434	0.039488	0.0585055	0.00993648	4.06039e-09	3698	0.000405162	0.0486132	0.0149458	0.00115381	4736	0.0297399	0.0666015	0.013296	5.6676e-07
amy2b	9285	0.0109097	0.0552611	0.00939302	4.16372e-09	4050	0.00586119	0.00554786	0.0144049	0.700155	5235	0.0185607	0.0946208	0.0123846	2.56558e-14
asgr2	8459	0.0160717	-0.0572789	0.00973571	4.17309e-09	3708	0.0190224	-0.0564007	0.0146223	0.000116667	4751	0.0130781	-0.0595144	0.0130982	5.66568e-06
gprc5c	8392	0.00598255	-0.058534	0.00995741	4.30033e-09	3679	0.0152548	-0.0840674	0.0146641	1.06745e-08	4713	0.00401483	-0.0401352	0.0135651	0.00310487
cst5	9746	0.0698552	0.0535223	0.00910791	4.32926e-09	4274	0.0557896	0.0476597	0.0134643	0.000404877	5472	0.0738547	0.0602695	0.0123758	1.14793e-06
amy2a	9570	0.0140381	0.0541457	0.00923878	4.76229e-09	4186	0.00834493	0.00534578	0.0141416	0.705436	5384	0.0201355	0.0936125	0.0121989	1.97067e-14
pkd2	8186	0.0382589	-0.0603554	0.0103004	4.82253e-09	3582	0.0335808	-0.0471256	0.015307	0.00209497	4604	0.0448445	-0.0707713	0.0139602	4.14613e-07
nectin2	9920	0.0434323	-0.0513069	0.00876122	4.88867e-09	4347	0.0438774	-0.056485	0.0132537	2.07078e-05	5573	0.0425742	-0.0468795	0.0117066	6.29539e-05
grn	9898	0.031124	-0.0529176	0.00903757	4.91379e-09	4333	0.0126462	-0.0601874	0.0134345	7.65557e-06	5565	0.0345532	-0.0461157	0.012213	0.000161067
dbh	8439	0.018458	0.0602368	0.0103016	5.18137e-09	3698	-0.000805783	0.0401823	0.0150987	0.00781763	4741	0.00953642	0.076599	0.0141259	6.1671e-08
cst1	7338	0.0650338	0.0604234	0.0103416	5.35472e-09	3229	0.027039	0.0398888	0.0153431	0.00937104	4109	0.0542479	0.0790754	0.0140485	1.93712e-08
il18	9918	0.0737471	-0.0520819	0.00892601	5.5531e-09	4340	0.0159381	-0.0506504	0.0128465	8.18397e-05	5578	0.0291035	-0.051931	0.0123596	2.69105e-05
igdcc4	8451	0.128569	0.054026	0.00928718	6.20041e-09	3708	0.088999	0.0433759	0.0141274	0.00215371	4743	0.125087	0.0630193	0.0123783	3.69871e-07
fndc1	8425	0.0246369	-0.0577026	0.0099229	6.28185e-09	3679	0.010161	-0.0672514	0.015095	8.6325e-06	4746	0.0445069	-0.051614	0.0131557	8.85769e-05
vit	8434	0.198895	-0.0515674	0.00888132	6.62016e-09	3698	0.00954278	-0.0419867	0.0134463	0.00180689	4736	0.0351161	-0.058038	0.0117655	8.38084e-07
cspg4	8451	0.108828	0.0546215	0.00941004	6.68564e-09	3708	0.0578679	0.0259539	0.0139345	0.0626025	4743	0.14092	0.0790603	0.0127315	5.76007e-10
plau	9943	0.0614877	0.05118	0.00883963	7.25954e-09	4355	0.0100802	0.0117606	0.0128856	0.361456	5588	0.081534	0.0833054	0.0120042	4.37861e-12
chad	8262	0.0260176	0.0566029	0.00981121	8.25298e-09	3614	0.0445474	0.0355465	0.0129609	0.00612584	4648	0.081396	0.074413	0.0137393	6.40192e-08
cfhr5	8341	0.0153102	-0.0567235	0.00983382	8.29881e-09	3657	0.0092311	-0.0207286	0.0145396	0.154049	4684	0.0239552	-0.0858648	0.0133544	1.40697e-10
vstm2l	9744	0.00423527	-0.0537033	0.0093222	8.62626e-09	4265	0.00545424	-0.0730931	0.0140535	2.07509e-07	5479	0.00128156	-0.0370248	0.0125009	0.00307208
gsn	8423	0.0185621	0.0566075	0.00982753	8.7034e-09	3692	0.00865759	0.0417581	0.0146374	0.00435727	4731	0.0352321	0.0677387	0.0131643	2.77504e-07
il17rb	9769	0.0345152	0.0522782	0.0090789	8.75868e-09	4267	0.0161305	0.047077	0.0136395	0.000562874	5502	0.022969	0.0567047	0.0121917	3.37982e-06
gpkow	9731	0.0286793	-0.0534686	0.00930322	9.34022e-09	4274	0.0181876	-0.0564634	0.0139405	5.20629e-05	5457	0.0256701	-0.051207	0.0125325	4.45326e-05
tnfrsf4	10019	0.0559418	-0.0493973	0.00860056	9.54514e-09	4381	0.0480815	-0.0589885	0.0129061	4.99886e-06	5638	0.0606871	-0.0406537	0.0115725	0.000446645
b2m	8468	0.106964	-0.0539021	0.00940374	1.02675e-08	3703	0.0859546	-0.0559968	0.0136608	4.23771e-05	4765	0.110103	-0.0523906	0.0129686	5.43414e-05
rassf2	9668	0.0680108	-0.0526043	0.00918253	1.04218e-08	4241	0.0681964	-0.0535162	0.0136611	9.09223e-05	5427	0.0577125	-0.0522894	0.0124413	2.67803e-05
septin8	8413	0.103459	-0.0540617	0.00947041	1.17867e-08	3675	0.0923432	-0.0568294	0.0137312	3.57148e-05	4738	0.0920225	-0.0528685	0.0130668	5.29305e-05
sfrp4	8262	0.0309272	-0.0563999	0.0098948	1.23977e-08	3614	0.00792156	-0.0618577	0.0142015	1.36351e-05	4648	0.0599134	-0.0539213	0.0135277	6.82379e-05
gapdh	8087	0.0511169	-0.0577603	0.010139	1.26362e-08	3529	0.0508361	-0.0535479	0.0149234	0.000337546	4558	0.0453204	-0.058728	0.0138201	2.18591e-05
cntn1	10062	0.143563	0.0475313	0.00836816	1.3843e-08	4411	0.00558908	-0.00292977	0.01234	0.812342	5651	0.0369864	0.0877755	0.0113379	1.1553e-14
f3	9958	0.106102	0.0497157	0.00876551	1.45309e-08	4360	0.0459691	0.0465341	0.0123535	0.000167506	5598	0.164032	0.0519471	0.0121495	1.93763e-05
siae	9958	0.0290018	-0.0523712	0.00923595	1.46474e-08	4363	0.0160212	-0.0304389	0.013737	0.0267544	5595	0.0252446	-0.0693919	0.0125025	2.98457e-08
serpine1	10062	0.0173516	-0.0520169	0.00918683	1.53632e-08	4411	0.00637714	-0.0367484	0.0135929	0.00688781	5651	0.0205661	-0.0639188	0.0124711	3.06903e-07
pbxip1	8413	0.0618077	-0.0547774	0.00967626	1.55441e-08	3690	0.0121521	-0.0815308	0.0140706	7.43598e-09	4723	0.0148507	-0.0325083	0.0132844	0.0144372
nt5e	9973	0.0162817	-0.0521439	0.00922326	1.61538e-08	4371	0.0174552	-0.0795579	0.0135598	4.76259e-09	5602	0.0296824	-0.03094	0.0125011	0.0133537
gpr37	9744	0.0596535	-0.0499163	0.00883399	1.64515e-08	4265	0.0172646	-0.062495	0.0128551	1.20737e-06	5479	0.0280521	-0.0382797	0.0121373	0.00161981
bpifb1	9914	0.0754271	0.050042	0.0088619	1.67911e-08	4343	0.0145224	0.0596452	0.0135566	1.11009e-05	5571	0.00869441	0.0414181	0.0117383	0.000421383
gdnf	9731	0.0576919	-0.0505783	0.00896575	1.73532e-08	4274	0.0225515	-0.0840069	0.0131737	2.00085e-10	5457	0.0101266	-0.0245647	0.012244	0.0448782
ret	9888	0.0518133	-0.050375	0.00893751	1.78465e-08	4326	0.128044	-0.0482289	0.0123241	9.24195e-05	5562	0.0210643	-0.0500864	0.0125857	6.99023e-05
pcsk9	10062	0.0507306	-0.0503147	0.008939	1.86478e-08	4411	0.0107192	-0.0289775	0.0134536	0.0313031	5651	0.0710719	-0.0669234	0.0119128	2.02748e-08
klf4	8169	0.0439046	-0.0571408	0.0101655	1.96086e-08	3577	0.0281397	-0.0589349	0.0153803	0.000129393	4592	0.0471548	-0.0565612	0.0135797	3.16945e-05
thop1	9891	0.0910613	-0.049188	0.00878114	2.18141e-08	4336	0.0531145	-0.0609735	0.0127728	1.86871e-06	5555	0.0565328	-0.04079	0.0119296	0.000632542
npdc1	9934	0.086778	-0.0478016	0.00854507	2.27725e-08	4351	0.0621286	-0.0637974	0.0128969	7.83442e-07	5583	0.107992	-0.0349328	0.0114039	0.0022002
treh	8451	0.0176922	-0.0553161	0.00992781	2.59839e-08	3708	0.00818019	-0.0831061	0.015335	6.3646e-08	4743	0.0184788	-0.030182	0.013019	0.0204758
amy1a_amy1b_amy1c	7917	0.0157896	0.0563279	0.0101177	2.67263e-08	3475	0.0107175	0.0198907	0.0153641	0.195536	4442	0.0224982	0.0869842	0.0134735	1.19136e-10
stx7	8209	0.0808039	-0.0562197	0.0101091	2.76193e-08	3572	0.0425596	-0.05161	0.0148468	0.000514753	4637	0.052074	-0.059752	0.0138166	1.55997e-05
pdgfc	9668	0.00643278	-0.0526292	0.00946625	2.77502e-08	4241	0.0122669	-0.0525375	0.0137673	0.000137514	5427	0.0157574	-0.0513998	0.0129473	7.2832e-05
rrm2	9668	0.0129725	-0.0521642	0.00939035	2.84842e-08	4241	0.0120261	-0.0555326	0.0136819	5.02147e-05	5427	0.0127139	-0.0494589	0.0128989	0.000127336
sost	9920	0.143761	-0.0477983	0.0086062	2.86529e-08	4347	0.0883098	-0.0593733	0.0131365	6.35741e-06	5573	0.0944515	-0.0365677	0.0114112	0.00136046
zbtb17	9744	0.0590612	-0.050718	0.00914139	2.96233e-08	4265	0.0414121	-0.0556153	0.0133229	3.04758e-05	5479	0.0518599	-0.0470902	0.0125351	0.000173988
extl1	8186	0.0141646	0.0563976	0.0101976	3.2925e-08	3582	0.00955573	0.0577969	0.0148266	9.87003e-05	4604	0.0156981	0.0559717	0.014032	6.74303e-05
phospho1	9869	0.106872	-0.0480329	0.00869059	3.3407e-08	4331	0.0448375	-0.0528604	0.0128247	3.83048e-05	5538	0.0847586	-0.0436383	0.0118016	0.000219714
ccl14	9898	0.0361371	-0.0497726	0.00900548	3.34196e-08	4342	0.0194715	-0.0422399	0.0136457	0.00197766	5556	0.0325901	-0.056092	0.0120277	3.1808e-06
cd300a	8262	0.0232754	-0.0539265	0.00975909	3.38056e-08	3614	0.0238521	-0.0600822	0.0147883	4.95222e-05	4648	0.0191674	-0.0480937	0.01305	0.000231004
fstl1	8219	0.0171483	-0.0554729	0.0100596	3.606e-08	3596	0.0274343	-0.0868532	0.0151346	1.03355e-08	4623	0.00733816	-0.0291538	0.0135038	0.0309067
mamdc2	8434	0.0608715	-0.0528664	0.00959295	3.67436e-08	3698	0.0527075	-0.0888771	0.0142431	4.87415e-10	4736	0.0714753	-0.0227798	0.0129936	0.0796402
apoa2	8459	0.0684031	0.0523077	0.00950589	3.85063e-08	3708	0.0452138	0.0398099	0.0143489	0.00555779	4751	0.0370927	0.0601125	0.0127349	2.42339e-06
ces2	9888	0.0567435	-0.0498424	0.00906774	3.96659e-08	4326	0.0234265	-0.0622829	0.013486	3.98115e-06	5562	0.0515682	-0.0389729	0.0121458	0.00134076
gdf2	9934	0.150846	0.0474222	0.00864295	4.19353e-08	4351	0.00542202	0.00455388	0.0128515	0.723097	5583	0.0263395	0.0823957	0.0116452	1.67313e-12
cemip2	8209	0.00447909	-0.0553992	0.0101085	4.36915e-08	3572	0.00850129	-0.0586341	0.014991	9.35228e-05	4637	0.00972355	-0.0523751	0.0136743	0.00012975
gbp1	8407	0.0258242	-0.0544541	0.00993827	4.39578e-08	3668	0.0212902	-0.0601723	0.0148971	5.47411e-05	4739	0.0389864	-0.0517245	0.0133022	0.00010229
p4hb	9893	0.0341841	-0.0503922	0.00919849	4.39949e-08	4334	0.0240561	-0.0345507	0.013813	0.01241	5559	0.0572238	-0.0622085	0.0122458	3.8982e-07
slamf8	9668	0.0339401	-0.0495057	0.00906955	4.92237e-08	4241	0.0330721	-0.0391469	0.0134254	0.00356555	5427	0.0331944	-0.0571609	0.0123345	3.66729e-06
dynlt1	8202	0.0284926	-0.0546435	0.0100629	5.7918e-08	3588	0.0319396	-0.0417319	0.0145836	0.0042403	4614	0.0299598	-0.0655702	0.0138777	2.37143e-06
kdr	9973	0.0113464	-0.050307	0.00926647	5.80281e-08	4371	0.0454663	-0.0468675	0.0135713	0.000558807	5602	0.0107777	-0.053682	0.0125067	1.79874e-05
dtnb	8374	0.123637	-0.0518719	0.00957116	6.13981e-08	3667	0.0592647	-0.0594619	0.0141489	2.70248e-05	4707	0.1132	-0.0463577	0.0129875	0.000361373
chi3l1	9700	0.101269	-0.0463979	0.00857185	6.35238e-08	4263	0.103068	-0.0433747	0.0129593	0.000824042	5437	0.0779677	-0.0488026	0.0114679	2.12036e-05
clec10a	9869	0.0228074	0.0491072	0.00907866	6.48373e-08	4331	0.0244831	0.0519722	0.01377	0.000162615	5538	0.0193425	0.0470477	0.0120904	0.000100881
pdcd1	10000	0.0226778	-0.0482634	0.00894278	6.93542e-08	4377	0.0128499	-0.0609377	0.0130818	3.28499e-06	5623	0.0312165	-0.0378641	0.0122213	0.00195664
kif1c	8186	0.034411	-0.0554992	0.0102869	7.03893e-08	3582	0.0252656	-0.0430492	0.0150012	0.00413279	4604	0.0407675	-0.0659872	0.0141607	3.2538e-06
igf2r	9943	0.0402732	-0.0486563	0.00902271	7.10254e-08	4355	0.0194704	-0.0647874	0.0135398	1.76735e-06	5588	0.0568445	-0.0351119	0.0120864	0.00368614
cdhr1	9731	0.00676256	-0.049728	0.00923063	7.32085e-08	4274	0.0174033	-0.0586469	0.0134919	1.41363e-05	5457	0.00185339	-0.0421522	0.0126448	0.000863179
cd58	9933	0.0156081	0.0492495	0.00914721	7.44707e-08	4350	0.0146573	0.022185	0.0133725	0.097188	5583	0.0306374	0.0732446	0.0124096	3.79855e-09
bcl2	8413	0.0355784	-0.0531414	0.00987583	7.60903e-08	3690	0.0217906	-0.0543532	0.0148719	0.000261029	4723	0.0556311	-0.0517541	0.0131935	8.88167e-05
pon1	8459	0.0297384	0.0526963	0.00981598	8.15428e-08	3708	0.0139336	0.0653201	0.0144805	6.65721e-06	4751	0.00368971	0.0413536	0.0133653	0.00198562
fap	10062	0.0375517	0.0467233	0.00871843	8.54705e-08	4411	0.00266791	0.0204332	0.0130354	0.117065	5651	0.0714418	0.0662549	0.0116176	1.23731e-08
nbn	9751	0.0806906	-0.0490503	0.00915736	8.68438e-08	4277	0.0698921	-0.0691072	0.0134561	2.93604e-07	5474	0.0627097	-0.0341028	0.0124995	0.00638593
il31ra	8175	0.00797498	0.0551708	0.0103002	8.72813e-08	3556	0.0159322	0.0224781	0.0147824	0.128451	4619	0.0447585	0.0819645	0.0140158	5.32032e-09
col1a1	10062	0.0151091	0.0489019	0.00913268	8.76386e-08	4411	0.0136562	0.0235749	0.0127016	0.0635128	5651	0.0374509	0.0695728	0.0127565	5.13793e-08
anxa2	8105	0.0534543	-0.0542469	0.0101361	8.94606e-08	3541	0.0441407	-0.0495026	0.014848	0.000865085	4564	0.0357034	-0.0554968	0.0138713	6.4127e-05
areg	9888	0.00638014	-0.0498003	0.00932442	9.45755e-08	4326	0.0480401	-0.0524895	0.0122734	1.93812e-05	5562	0.0193089	-0.0482621	0.0133874	0.000314853
mmp13	9731	0.0180624	0.0501906	0.00940305	9.62648e-08	4274	0.000267113	0.0344441	0.0138624	0.0130035	5457	0.0441611	0.0619509	0.0127009	1.10417e-06
akap12	8262	0.0138147	0.0542237	0.0101577	9.63891e-08	3614	0.00136914	0.0319927	0.0149747	0.0327105	4648	0.0218224	0.073081	0.0138232	1.30185e-07
usp28	8425	0.0198071	-0.0535359	0.0100293	9.64583e-08	3679	0.0126712	-0.0531821	0.0146167	0.000278091	4746	0.0114828	-0.0542164	0.0138129	8.79429e-05
treml2	9943	0.0205283	-0.047712	0.00894344	9.77242e-08	4355	0.00913343	-0.0432394	0.0136495	0.00154647	5588	0.0155791	-0.0509206	0.0118682	1.81304e-05
acvrl1	9856	0.114138	-0.0448068	0.00840848	1.01078e-07	4327	0.0573807	-0.0537967	0.0124772	1.65717e-05	5529	0.116126	-0.0370465	0.0113564	0.00111244
lgals4	9946	0.0786607	-0.0464845	0.00874087	1.07162e-07	4354	0.0548429	-0.0767108	0.0135883	1.75379e-08	5592	0.10319	-0.020821	0.0113859	0.0675037
arsb	9888	0.0172328	-0.0491525	0.00929228	1.25209e-07	4326	0.0157852	-0.0357843	0.0138257	0.00967916	5562	0.0132029	-0.0593015	0.0125592	2.39606e-06
cthrc1	8451	0.223682	-0.0462176	0.00873872	1.26198e-07	3708	0.0680871	-0.0406067	0.0128798	0.00163044	4743	0.145269	-0.0503616	0.0118533	2.19108e-05
btn3a2	9901	0.0310194	-0.0484207	0.00916028	1.2773e-07	4316	0.0242833	-0.0547801	0.0137641	7.00746e-05	5585	0.0364195	-0.0436618	0.0122913	0.000385117
prkra	9668	0.0488704	-0.0490745	0.00928953	1.30022e-07	4241	0.031566	-0.0332584	0.0138689	0.0165253	5427	0.0383313	-0.0621949	0.012522	7.01492e-07
pik3ip1	9943	0.116788	-0.0438416	0.0083094	1.34714e-07	4355	0.0986484	-0.0548412	0.0125518	1.27633e-05	5588	0.117906	-0.0342708	0.0111214	0.00206951
clstn3	8425	0.0161117	-0.0519131	0.00985439	1.41328e-07	3679	0.0151992	-0.0861639	0.0145178	3.21182e-09	4746	0.0387966	-0.0242619	0.0133007	0.0681985
scara5	10045	0.136763	-0.0440641	0.00836622	1.41618e-07	4408	0.0676891	-0.0790922	0.0124332	2.20454e-10	5637	0.19952	-0.0158809	0.0111313	0.153723
tnxb	9943	0.0296892	0.0475333	0.00903502	1.46261e-07	4355	0.0359193	0.0241778	0.0135942	0.075387	5588	0.00925689	0.0660387	0.0120902	4.90813e-08
gimap8	8145	0.0245837	-0.0544412	0.0103605	1.52061e-07	3568	0.017558	-0.0693849	0.0152206	5.32305e-06	4577	0.0165048	-0.043694	0.0141692	0.00205655
btn2a1	9991	0.0581272	-0.0453777	0.00864574	1.5645e-07	4372	0.0332124	-0.0578827	0.0128645	6.99285e-06	5619	0.0757916	-0.0334076	0.0116757	0.00423471
ncam1	9973	0.094364	0.0461965	0.0088026	1.56883e-07	4375	0.00771801	0.00893841	0.0138513	0.518759	5598	0.0565783	0.0765843	0.0112194	9.65801e-12
lilra2	9943	0.0522976	-0.0465409	0.00887009	1.57832e-07	4355	0.00900475	-0.0590202	0.0126497	3.16781e-06	5588	0.0495568	-0.0354865	0.0122975	0.00392081
proc	9957	0.0295588	-0.0480431	0.00915846	1.58843e-07	4370	0.0130593	-0.0223041	0.0133041	0.0937145	5587	0.09406	-0.0685661	0.0122336	2.18604e-08
pdcd5	10045	0.0514297	-0.0472963	0.00906147	1.82998e-07	4408	0.0546055	-0.0340603	0.0132179	0.0100032	5637	0.0414381	-0.0583851	0.0124307	2.70503e-06
klrd1	10032	0.0599566	-0.045997	0.00882037	1.87638e-07	4387	0.0254392	-0.0436251	0.0134457	0.00118532	5645	0.0976375	-0.0484669	0.0116428	3.19048e-05
wfdc2	9445	0.178534	-0.041726	0.00802011	2.00584e-07	4153	0.247621	-0.0751934	0.0117233	1.57752e-10	5292	0.118472	-0.0142347	0.0109149	0.192239
ism1	9901	0.0613162	-0.046344	0.00891544	2.0528e-07	4316	0.0307875	-0.0745136	0.01326	2.03739e-08	5585	0.0683799	-0.0238202	0.0120208	0.0475749
dpp4	9723	0.0339816	0.0477746	0.00919208	2.06247e-07	4268	0.0392237	-0.00684692	0.0122758	0.577039	5455	0.152004	0.0898843	0.0124276	5.3952e-13
hpgds	9668	0.00489387	0.0484757	0.00932747	2.06575e-07	4241	0.00151317	0.0440811	0.0139806	0.00162724	5427	0.0116059	0.0510728	0.0125357	4.684e-05
rnase3	9872	0.0388984	-0.0476118	0.00918853	2.24288e-07	4318	0.039296	-0.0572447	0.0138023	3.42667e-05	5554	0.0359368	-0.0399535	0.0123497	0.00122279
spink2	8262	0.192681	-0.046548	0.00898301	2.24997e-07	3614	0.00992109	-0.0401438	0.0121884	0.000998751	4648	0.0155733	-0.0493482	0.012895	0.000131468
cfhr2	8401	0.015955	-0.0509306	0.0098351	2.28943e-07	3675	0.00746848	-0.0360585	0.0145214	0.013068	4726	0.014952	-0.0619109	0.0134195	4.06513e-06
icam4	9901	0.0168636	0.0482549	0.00932938	2.35692e-07	4316	0.0126835	0.0520235	0.013939	0.000192249	5585	0.0211164	0.0444965	0.0125544	0.000396885
pla2g10	9869	0.0739632	0.0464334	0.00897777	2.36101e-07	4331	0.0517095	0.0231919	0.0131702	0.0783194	5538	0.0415499	0.0644928	0.0122906	1.60088e-07
cyb5r2	8321	0.0396961	-0.0513205	0.00992387	2.37756e-07	3655	0.0245779	-0.0420694	0.0145016	0.00374195	4666	0.0330804	-0.0575519	0.0136249	2.44586e-05
wdr46	8392	0.02469	-0.0525125	0.0101633	2.4353e-07	3679	0.0290274	-0.0589063	0.0152797	0.00011763	4713	0.0193104	-0.048203	0.0136403	0.000413461
scpep1	8192	0.038095	-0.0525776	0.0101761	2.43814e-07	3582	0.0195244	-0.0417642	0.0150397	0.00551615	4610	0.0294798	-0.0617412	0.0138262	8.17993e-06
defb4a_defb4b	9790	0.124508	-0.0444069	0.00861444	2.58681e-07	4272	0.00696227	-0.037918	0.012623	0.00268117	5518	0.0211261	-0.0488858	0.0117714	3.33217e-05
stc2	9929	0.0614814	-0.0463939	0.00901297	2.69101e-07	4350	0.00916536	-0.0693862	0.0127974	6.21852e-08	5579	0.09495	-0.0275825	0.0123813	0.0259367
heg1	8262	0.0722743	-0.0490665	0.00953966	2.76005e-07	3614	0.0256318	-0.0662587	0.0143534	4.0449e-06	4648	0.0967765	-0.0340395	0.0125316	0.0066266
defa1_defa1b	9694	0.0157755	-0.0474522	0.00924618	2.92127e-07	4247	0.020963	-0.0454048	0.0137051	0.000930859	5447	0.00869043	-0.0480677	0.0125481	0.000129235
bid	9901	0.0316874	-0.0474477	0.00925523	3.00636e-07	4316	0.0357541	-0.0304491	0.013584	0.0250426	5585	0.0337711	-0.0607358	0.0126157	1.51634e-06
dpp6	9888	0.0761422	0.0445615	0.00869953	3.07565e-07	4326	0.0262074	0.00588386	0.0129494	0.649582	5562	0.0454914	0.0770773	0.0116936	4.76176e-11
il18bp	9973	0.0900633	-0.043849	0.00857156	3.18523e-07	4375	0.0596602	-0.0660707	0.0125758	1.56144e-07	5598	0.0943957	-0.0251833	0.0117026	0.0314457
lgmn	9991	0.0136948	-0.0464199	0.00909033	3.34227e-07	4372	0.0167582	-0.0448162	0.0134225	0.000848215	5619	0.014225	-0.0472015	0.0123413	0.000132369
fcrl1	9934	0.0294119	-0.0461418	0.00903665	3.35036e-07	4351	0.012889	-0.0479094	0.0133891	0.000349701	5583	0.0107391	-0.0457982	0.0122259	0.000181494
cebpb	9744	0.0656386	-0.0466871	0.00914806	3.39736e-07	4265	0.0535522	-0.0691397	0.0137279	4.93972e-07	5479	0.0575594	-0.0291111	0.0122912	0.0178977
ncf2	9887	0.120335	-0.0450521	0.00884304	3.55888e-07	4310	0.123497	-0.0561965	0.0128626	1.27784e-05	5577	0.108656	-0.0367255	0.0121541	0.0025255
omg	9888	0.0799683	0.0450376	0.00884058	3.56286e-07	4326	0.113923	0.030611	0.0136525	0.025002	5562	0.0499749	0.0582752	0.0115237	4.39678e-07
ache	8262	0.0944733	0.0481668	0.00945385	3.56608e-07	3614	0.0137259	0.0154636	0.0138596	0.264612	4648	0.0407096	0.0761903	0.0128968	3.71905e-09
becn1	8219	0.060215	-0.0513178	0.010076	3.60156e-07	3596	0.0668486	-0.0308071	0.0146611	0.0356862	4623	0.0509316	-0.0682873	0.0138605	8.65429e-07
lilrb1	10062	0.0343804	-0.0454227	0.00892907	3.70237e-07	4411	0.0106808	-0.0517088	0.0131618	8.6719e-05	5651	0.0235366	-0.0398805	0.0121756	0.00106135
ccl23	9991	0.0480447	-0.0444461	0.00875188	3.87389e-07	4372	0.0213533	-0.0334525	0.0131384	0.0109259	5619	0.0551082	-0.0532454	0.0117332	5.79808e-06
tpr	8186	0.0407336	-0.0513643	0.0101185	3.93405e-07	3582	0.0234878	-0.0456613	0.0145424	0.00170403	4604	0.0392214	-0.0569671	0.0140704	5.23492e-05
nid1	9939	0.0515868	-0.0462606	0.00914449	4.29363e-07	4363	0.0124668	-0.0482902	0.0127762	0.000159135	5576	0.0156592	-0.0440107	0.0129308	0.000669824
agr3	9655	0.032434	-0.0474608	0.00938704	4.36052e-07	4235	0.00797026	-0.0619449	0.0138095	7.46261e-06	5420	0.0316686	-0.0349265	0.0127129	0.00602827
iglc2	8454	0.0205017	-0.0495867	0.00980679	4.36335e-07	3697	0.0293646	-0.0566353	0.0146375	0.000111089	4757	0.00883695	-0.0421401	0.0132293	0.00145512
sart1	8186	0.0370781	-0.051419	0.0101733	4.41338e-07	3582	0.0304318	-0.0601641	0.0150221	6.32799e-05	4604	0.0326416	-0.0452049	0.0138893	0.00114355
scamp3	9888	0.0455492	-0.0467674	0.00925657	4.44245e-07	4326	0.0439622	-0.0286774	0.013723	0.0367004	5562	0.04616	-0.0606873	0.0125445	1.34881e-06
cd93	9541	0.0285478	0.0464506	0.00919606	4.47329e-07	4191	0.0136693	0.0362735	0.0135549	0.00747901	5350	0.0350164	0.0554625	0.0125223	9.65205e-06
sh2d1a	9901	0.0256498	-0.0475506	0.00942443	4.60494e-07	4316	0.0172283	-0.0317277	0.0143873	0.0274888	5585	0.0156289	-0.0602968	0.0124926	1.42604e-06
chchd6	8392	0.0418415	-0.0499691	0.00990487	4.63302e-07	3679	0.00909806	-0.0548494	0.0144584	0.000150891	4713	0.0476423	-0.0475849	0.0135615	0.00045433
siglec6	10013	0.0217833	-0.0451661	0.00895664	4.66942e-07	4384	0.0154908	-0.0554875	0.0133566	3.32517e-05	5629	0.0116519	-0.0371111	0.0120874	0.00214925
glb1	9869	0.0752821	-0.0452363	0.00898011	4.80324e-07	4331	0.0109655	-0.0380022	0.0133922	0.00456612	5538	0.0253329	-0.0499213	0.0121133	3.82431e-05
serpina5	8340	0.0284534	-0.0503659	0.0100082	4.94381e-07	3637	0.00651302	-0.0404454	0.0140015	0.00389196	4703	0.0532524	-0.0570269	0.0139698	4.5366e-05
bsg	10019	0.083607	-0.0430887	0.00857523	5.12721e-07	4381	0.0182447	-0.0524815	0.0125334	2.87829e-05	5638	0.068703	-0.0344745	0.0116902	0.00320124
thbs4	9939	0.0376992	-0.0447548	0.00892046	5.33694e-07	4363	0.0345161	-0.0356933	0.0132585	0.00712772	5576	0.0262846	-0.051819	0.0120792	1.81757e-05
tnfrsf10c	9969	0.00679636	-0.0457646	0.0091268	5.41433e-07	4365	0.012147	-0.0361335	0.0134787	0.00737273	5604	0.0071463	-0.0514009	0.0123975	3.43231e-05
il2ra	9864	0.0412336	-0.0448202	0.00893853	5.41644e-07	4321	0.0391095	-0.0459374	0.013242	0.000527416	5543	0.030525	-0.0437365	0.0121356	0.000316158
hepacam2	8425	0.0127628	0.0500176	0.0100107	5.95819e-07	3679	0.0059225	0.0352323	0.0153541	0.0218092	4746	0.010879	0.0617	0.0132286	3.18475e-06
nit2	8398	0.0280647	-0.0501066	0.0100322	6.01561e-07	3678	0.0294879	-0.0451998	0.0146869	0.00210254	4720	0.0271236	-0.0531771	0.013717	0.000107317
cxcl17	10032	0.277993	-0.0374022	0.00749245	6.07692e-07	4387	0.251046	-0.0710093	0.0112302	2.82188e-10	5645	0.301335	-0.010233	0.0100514	0.308689
inpp5d	8219	0.0869574	-0.0492942	0.00988101	6.20113e-07	3596	0.0827364	-0.0271139	0.0145683	0.0628045	4623	0.0607933	-0.0666261	0.0134647	7.75754e-07
paxx	8262	0.0529667	-0.0500017	0.0100232	6.20619e-07	3614	0.0407265	-0.0449299	0.014769	0.0023658	4648	0.0436412	-0.0536658	0.0136587	8.65273e-05
hmox1	9821	0.0577007	0.04472	0.00899496	6.75031e-07	4300	0.00899836	0.0502484	0.0135782	0.000217739	5521	0.0508346	0.0388325	0.0119734	0.00118885
ccn4	10013	0.0264764	-0.0454516	0.00915414	6.9786e-07	4384	0.0280509	-0.053705	0.0136208	8.17829e-05	5629	0.0144162	-0.0375897	0.0123891	0.00242366
chl1	9956	0.0156966	0.0461313	0.00930504	7.25249e-07	4368	0.000769034	0.0217819	0.0135073	0.106903	5588	0.032098	0.0676966	0.0127624	1.17431e-07
srp14	9888	0.0822046	-0.0446153	0.00902727	7.84864e-07	4326	0.0609651	-0.0433675	0.0134071	0.00122704	5562	0.0564687	-0.045543	0.0122251	0.000196975
ccl5	9973	0.0441904	-0.0451653	0.00916991	8.555e-07	4375	0.0275624	-0.0277004	0.0137544	0.0440788	5598	0.0535296	-0.059246	0.0123286	1.58356e-06
il19	9693	0.0397436	-0.0444742	0.0090383	8.76885e-07	4239	0.0165118	-0.0510104	0.0133602	0.000136432	5454	0.00711861	-0.0370099	0.0122759	0.00258308
apol1	8459	0.0368097	-0.0489892	0.00995661	8.80622e-07	3708	0.0303935	-0.00358935	0.0144638	0.804023	4751	0.0190952	-0.0848032	0.0136825	6.20809e-10
hdgfl2	8425	0.0401095	-0.0491377	0.00998724	8.81684e-07	3679	0.039926	-0.0428584	0.0148471	0.0039165	4746	0.0334823	-0.0534237	0.0135245	7.92464e-05
dnm3	8419	0.0288105	-0.0504198	0.010251	8.88511e-07	3681	0.0233953	-0.0459227	0.0150376	0.00227554	4738	0.0342862	-0.0533056	0.0140311	0.00014705
azu1	9634	0.0703975	-0.0453957	0.00923404	8.97345e-07	4235	0.0718242	-0.0550961	0.0130414	2.44302e-05	5399	0.0599077	-0.0381167	0.0129726	0.00331466
cant1	9891	0.0214627	-0.0443009	0.00901818	9.14171e-07	4325	0.00467131	-0.0296151	0.0133263	0.0263147	5566	0.0345563	-0.055351	0.0122294	6.13502e-06
top2b	8209	0.0414851	-0.0501029	0.0102018	9.22734e-07	3572	0.0368944	-0.0398341	0.015311	0.0093159	4637	0.0335518	-0.0575708	0.0137356	2.82497e-05
stx4	9888	0.0520175	-0.0458376	0.00936386	9.9785e-07	4326	0.0533553	-0.038409	0.0136497	0.00491663	5562	0.0487638	-0.0514462	0.012851	6.32887e-05
mdga1	9869	0.0545655	0.0444949	0.00909094	1.00159e-06	4331	0.000128894	0.0300426	0.0132588	0.0235099	5538	0.0307158	0.0571193	0.0124142	4.29621e-06
c5	8468	0.0160182	-0.0495569	0.010134	1.02603e-06	3703	0.0117854	-0.047825	0.0149487	0.00138945	4765	0.0226242	-0.0516736	0.0137896	0.000180879
calca	9852	0.348087	-0.037023	0.00758675	1.07775e-06	4322	0.00700682	-0.0477484	0.0110736	1.65491e-05	5530	0.0351648	-0.0298378	0.0103648	0.00400765
dbi	9902	0.0281235	-0.0455966	0.00936898	1.15197e-06	4337	0.0268109	-0.0263419	0.0139039	0.0582153	5565	0.0284563	-0.0602957	0.0127073	2.13774e-06
mtdh	8209	0.0254673	-0.0494255	0.0101549	1.15346e-06	3572	0.0172129	-0.0374528	0.0156594	0.0168216	4637	0.0207393	-0.0593163	0.0133887	9.62766e-06
slc16a1	9731	0.0176293	-0.0456245	0.00938744	1.19127e-06	4274	0.0104304	-0.0590958	0.0133233	9.41769e-06	5457	0.00708551	-0.0354362	0.0131474	0.00705401
ctrl	8425	0.00759076	0.0473923	0.00978348	1.29453e-06	3679	0.00517787	0.0137203	0.0148877	0.356805	4746	0.0120971	0.0753953	0.0130088	7.24498e-09
dsc2	9815	0.0687528	-0.041955	0.00867171	1.33056e-06	4291	0.0757189	-0.046345	0.0129653	0.000354729	5524	0.0634098	-0.0373512	0.0116976	0.00141566
kirrel2	9731	0.0353729	0.0448625	0.00927743	1.34744e-06	4274	0.00274767	0.016352	0.0135928	0.229048	5457	0.00834412	0.0685714	0.0126868	6.75901e-08
pebp1	9943	0.0711973	-0.0435522	0.00904104	1.47767e-06	4355	0.0688099	-0.0352762	0.0130206	0.00676979	5588	0.0506819	-0.0510403	0.0125156	4.6036e-05
csf1r	8459	0.036693	-0.0465251	0.00968318	1.57634e-06	3708	0.0119402	-0.0606197	0.0144634	2.83942e-05	4751	0.022183	-0.0337168	0.0130262	0.00967245
selplg	9901	0.0184245	-0.0435269	0.0090746	1.63774e-06	4316	0.0121408	-0.0567513	0.0136667	3.35203e-05	5585	0.0292577	-0.0323664	0.0121311	0.00765148
nmnat1	9869	0.08915	-0.0431024	0.00898767	1.64469e-06	4331	0.0740226	-0.0483484	0.013051	0.000214418	5538	0.0751759	-0.0395734	0.0123695	0.00138557
krt8	8169	0.0129179	-0.047606	0.00995155	1.75053e-06	3577	0.0101416	-0.0673983	0.0152769	1.05578e-05	4592	0.00582983	-0.0329186	0.0131696	0.0124687
ltbr	9892	0.0429331	-0.0419632	0.00878034	1.78517e-06	4329	0.0423297	-0.0622206	0.0131682	2.37386e-06	5563	0.0279288	-0.0246558	0.0118142	0.0369372
snca	8262	0.0279778	-0.0477131	0.0100064	1.89021e-06	3614	0.0271063	-0.027233	0.0150796	0.071009	4648	0.0242168	-0.0645634	0.0134007	1.49718e-06
aplp1	9934	0.03266	0.0429045	0.00900699	1.93002e-06	4351	0.0173245	0.0251595	0.0132261	0.0572042	5583	0.0129242	0.058056	0.0123042	2.43563e-06
gh1	9920	0.137783	0.0418532	0.00881061	2.05956e-06	4347	0.0288548	0.0324843	0.0141237	0.0214969	5573	0.0154034	0.0510834	0.0110437	3.82091e-06
dnmbp	9869	0.0630455	-0.043872	0.00923944	2.07993e-06	4331	0.0621401	-0.0339164	0.0135292	0.0122159	5538	0.0649864	-0.0514952	0.0126424	4.7019e-05
ager	9931	0.0239659	0.0424788	0.00895813	2.14651e-06	4348	0.00878373	0.0228698	0.0132891	0.0853342	5583	0.0106698	0.0596138	0.0121274	9.10433e-07
cd274	9869	0.0493313	-0.0421736	0.00889678	2.16368e-06	4331	0.00991319	-0.0398361	0.0126795	0.00169066	5538	0.0254421	-0.0426859	0.012404	0.000583249
il4r	9901	0.0379853	-0.0425964	0.00899666	2.22443e-06	4316	0.0436923	-0.0578293	0.0135292	1.95806e-05	5585	0.0270958	-0.0317293	0.0120539	0.0085048
fdx1	8186	0.0045394	-0.0488854	0.0103299	2.25578e-06	3582	0.00140788	-0.0553806	0.0154444	0.000340559	4604	0.00632389	-0.0456632	0.0139633	0.00108258
marco	9934	0.0505563	-0.0422388	0.00892995	2.27608e-06	4351	0.0229993	-0.0302933	0.0131136	0.0209314	5583	0.0829933	-0.0518282	0.0121085	1.89782e-05
slc9a3r2	8413	0.0372072	-0.0473897	0.0100182	2.27787e-06	3690	0.00874611	-0.0609799	0.0143366	2.15792e-05	4723	0.00398309	-0.0376058	0.0139484	0.00704123
lgals7_lgals7b	9912	0.0921038	-0.0413534	0.00875886	2.37534e-06	4336	0.0275133	-0.032927	0.0131319	0.0121987	5576	0.00759307	-0.0476175	0.0117709	5.29559e-05
bag4	8209	0.0394072	-0.0479878	0.0101671	2.39881e-06	3572	0.0467401	-0.0331161	0.015249	0.029945	4637	0.0351812	-0.0602977	0.0136676	1.04895e-05
lamp2	9662	0.0723876	-0.0424593	0.00899844	2.40913e-06	4247	0.0408433	-0.0554424	0.0139654	7.3075e-05	5415	0.00158643	-0.0319423	0.0116578	0.00616438
cdh17	9934	0.0272863	0.0424996	0.00901279	2.44439e-06	4351	0.00855328	0.0194424	0.0135609	0.151728	5583	0.0255056	0.0603906	0.0120428	5.47749e-07
efemp1	9956	0.167918	-0.0386086	0.00818773	2.44501e-06	4365	0.187789	-0.0454929	0.012375	0.000239599	5591	0.132284	-0.0308458	0.0109226	0.00475912
scrib	8219	0.0194211	-0.0491322	0.0104194	2.45157e-06	3596	0.0247193	-0.0434122	0.0150944	0.00405078	4623	0.0177569	-0.0551239	0.0143847	0.000128748
sorcs2	9668	0.10086	-0.040931	0.00868384	2.4694e-06	4241	0.0927959	-0.0536364	0.0128464	3.0374e-05	5427	0.104887	-0.0292007	0.0118072	0.0134244
tff3	9927	0.0620954	-0.0419952	0.00892064	2.53996e-06	4358	0.103963	-0.06035	0.0123063	9.73531e-07	5569	0.0238691	-0.0258185	0.0126628	0.041505
cd6	10019	0.0606473	-0.0422816	0.00898181	2.54191e-06	4381	0.0156666	-0.0417392	0.0133165	0.00173347	5638	0.0348366	-0.0406288	0.0121747	0.000851977
sirpb1	9933	0.0439878	-0.0417833	0.00888073	2.57374e-06	4350	0.0259947	-0.0550047	0.013551	5.01339e-05	5583	0.021608	-0.0306435	0.011792	0.00938328
ermap	8209	0.068244	-0.0464438	0.00987741	2.61818e-06	3572	0.014722	-0.0342703	0.0145906	0.0188892	4637	0.0279962	-0.0556253	0.0134721	3.70921e-05
lefty2	10004	0.132257	0.0408063	0.0086849	2.65536e-06	4382	0.0618041	0.0318365	0.0128197	0.013051	5622	0.0338099	0.0488475	0.0118139	3.60552e-05
ass1	8186	0.106178	-0.0449824	0.00957411	2.66583e-06	3582	0.011716	-0.0578463	0.0135656	2.05865e-05	4604	0.0400931	-0.0359112	0.0133085	0.00699358
fam3b	9888	0.0313268	0.0420021	0.00894731	2.71016e-06	4326	0.0197661	0.0135733	0.0134204	0.311884	5562	0.0403018	0.0657987	0.0120124	4.50257e-08
mycbp2	8419	0.0373674	-0.0478831	0.0102048	2.74536e-06	3681	0.0413513	-0.0435322	0.015021	0.00377674	4738	0.0342744	-0.0508153	0.0139363	0.000268962
fcn2	9884	0.005696	-0.0437643	0.00932954	2.75609e-06	4336	0.0149504	-0.029454	0.0137575	0.0323346	5548	0.0171075	-0.0551023	0.0125885	1.22441e-05
cxcl11	10045	0.0329888	-0.0421819	0.00899358	2.76515e-06	4408	0.0217767	-0.0297488	0.013513	0.0277526	5637	0.0225049	-0.0516241	0.0120822	1.96269e-05
gal	9991	0.0717483	0.0415551	0.00886263	2.7847e-06	4372	0.00915456	0.0506727	0.0135519	0.000187025	5619	0.0589809	0.0349189	0.0116676	0.00277638
mertk	10032	0.101488	-0.0411541	0.00878736	2.85972e-06	4387	0.0665912	-0.0435569	0.0126412	0.000575098	5645	0.0760884	-0.0394813	0.0121817	0.00119786
penk	8262	0.05873	-0.0449075	0.00960351	2.96967e-06	3614	0.0417054	-0.0614346	0.0142277	1.61732e-05	4648	0.0783758	-0.0310779	0.013007	0.0169198
ptprf	10062	0.0827822	-0.0414367	0.00886417	2.98324e-06	4411	0.00692924	-0.0157896	0.012886	0.220518	5651	0.0845456	-0.0619955	0.012047	2.74907e-07
tax1bp1	8425	0.0622536	-0.0464653	0.00995478	3.09409e-06	3679	0.0701192	-0.0281801	0.0145368	0.0526347	4746	0.0562812	-0.0608096	0.0136668	8.80797e-06
crtac1	10062	0.125301	0.0402734	0.00863051	3.105e-06	4411	0.0676281	0.054039	0.0129226	2.94961e-05	5651	0.139848	0.0271658	0.0115721	0.0189329
cdh5	10062	0.013349	0.0426573	0.00916147	3.26291e-06	4411	0.00583724	0.0353691	0.0134417	0.00853589	5651	0.0154436	0.0495464	0.0125035	7.50524e-05
mnda	9914	0.103176	-0.0409919	0.00880614	3.28328e-06	4340	0.103396	-0.0523288	0.0127909	4.37165e-05	5574	0.0962212	-0.0325444	0.0121213	0.00727657
b4galt1	9991	0.0426165	-0.0414728	0.00891391	3.32004e-06	4372	0.0201298	-0.0439625	0.0132201	0.00089013	5619	0.0227941	-0.0377513	0.0121009	0.00181948
tdp1	8392	0.0272632	-0.0470309	0.0101605	3.73345e-06	3679	0.0196632	-0.0524467	0.0151493	0.000542367	4713	0.0240866	-0.0436106	0.0137199	0.0014893
wif1	10013	0.0503295	0.0416829	0.00902432	3.90504e-06	4384	0.0178127	0.0274712	0.0133564	0.0397668	5629	0.0189918	0.0528763	0.0121567	1.38828e-05
clgn	8202	0.0070593	-0.0468755	0.0101479	3.91055e-06	3588	0.00254278	-0.0363001	0.015159	0.0166889	4614	0.0111301	-0.0540076	0.0137139	8.33302e-05
nfkbie	9668	0.0420283	-0.043382	0.00940065	3.98585e-06	4241	0.0399642	-0.0213207	0.0141865	0.132944	5427	0.0437336	-0.0612214	0.0125645	1.13314e-06
hsdl2	8219	0.0291677	-0.0468793	0.0101587	3.99692e-06	3596	0.0112273	-0.0478336	0.0150901	0.00153803	4623	0.0117312	-0.0469059	0.0137816	0.000670968
sdc1	9934	0.0639494	-0.040901	0.00889681	4.33368e-06	4351	0.007461	-0.05991	0.0130174	4.29855e-06	5583	0.00978157	-0.0253847	0.0121963	0.0374478
tomm20	8434	0.0248969	-0.0468022	0.0101824	4.36168e-06	3698	0.0140698	-0.0192949	0.0151133	0.201794	4736	0.0350187	-0.0677964	0.0137801	8.95525e-07
adgrf5	8434	0.0419205	-0.0456121	0.00993654	4.48948e-06	3698	0.00644152	-0.0381637	0.0141258	0.00693041	4736	0.0116109	-0.0509596	0.0139106	0.000251661
lilrb2	10002	0.0307625	-0.0407758	0.00888532	4.5055e-06	4383	0.0189023	-0.0403356	0.01308	0.00205681	5619	0.0403071	-0.0397782	0.0121077	0.00102475
f11r	9943	0.0193171	-0.0427158	0.00931376	4.56669e-06	4355	0.0162154	-0.023544	0.0138339	0.0888453	5588	0.0238774	-0.0573256	0.0125973	5.46289e-06
atraid	8413	0.0418241	-0.0439601	0.00958789	4.60656e-06	3690	0.0377133	-0.0592851	0.01401	2.37709e-05	4723	0.0287306	-0.0297021	0.0131803	0.0242718
cxadr	9901	0.0234904	-0.0428532	0.009351	4.64547e-06	4316	0.00467358	-0.0510614	0.0129583	8.26285e-05	5585	0.0291251	-0.0384995	0.013203	0.00356012
rnf43	8283	0.00586359	-0.047637	0.0103977	4.68433e-06	3630	0.00481668	-0.0401492	0.0149825	0.00740135	4653	0.00714888	-0.0531255	0.0144072	0.000229129
lrp1	9888	0.0767917	0.0409975	0.00895123	4.70471e-06	4326	0.0278147	0.0269947	0.0137165	0.0491266	5562	0.0826424	0.0520093	0.0117978	1.06112e-05
tcl1a	9860	0.0244018	-0.041588	0.00909746	4.90425e-06	4327	0.024317	-0.0566416	0.0140765	5.82455e-05	5533	0.0396098	-0.0291743	0.011832	0.0137041
erp44	9875	0.0316534	-0.0420861	0.00921216	4.97112e-06	4321	0.0159131	-0.0260263	0.0137886	0.0591577	5554	0.0424917	-0.0539505	0.0123441	1.26208e-05
asah1	8364	0.0235452	-0.0464761	0.0101832	5.09117e-06	3662	0.0144046	-0.0485147	0.0153411	0.0015776	4702	0.0222992	-0.0441304	0.0136585	0.00124215
lrig3	8183	0.0315027	-0.0467961	0.010262	5.1866e-06	3557	0.0135906	-0.0641325	0.0151153	2.26338e-05	4626	0.0342609	-0.0326327	0.0140031	0.0198282
casp1	9731	0.0373364	-0.0423493	0.00929731	5.30231e-06	4274	0.033091	-0.0425651	0.0138099	0.0020678	5457	0.0364976	-0.0437506	0.0126146	0.000527951
ahsg	8459	0.00811626	-0.0457954	0.0100566	5.34322e-06	3708	0.010611	-0.047187	0.0148217	0.00146646	4751	0.00817083	-0.0449459	0.0137127	0.00105423
lcp1	8451	0.0172004	-0.0456887	0.0100632	5.69888e-06	3708	0.0115116	-0.0350696	0.0154288	0.0230842	4743	0.0169737	-0.0527427	0.0132332	6.83187e-05
cd2ap	9934	0.0783757	-0.0401765	0.00886314	5.88376e-06	4351	0.07103	-0.0355285	0.013046	0.00648886	5583	0.069841	-0.0447475	0.012101	0.000219559
lrrn1	9751	0.0232966	0.0412359	0.00909857	5.90899e-06	4277	0.0274459	0.0197223	0.0139712	0.158131	5474	0.00809185	0.0589729	0.0119551	8.34422e-07
odam	9717	0.0267792	0.0408292	0.00900929	5.91558e-06	4268	0.0128463	0.0298433	0.0134553	0.0266105	5449	0.00789929	0.0482092	0.0121489	7.33551e-05
podxl	9888	0.00367302	0.0423407	0.00936486	6.21974e-06	4326	0.00553454	0.0289413	0.014074	0.0398076	5562	0.00759084	0.052476	0.0125497	2.94122e-05
lrtm2	8419	0.0668791	0.0434706	0.0096282	6.42029e-06	3681	0.0190756	0.0267933	0.0142919	0.0609106	4738	0.00996653	0.0583585	0.0130462	7.88666e-06
il12b	10032	0.0333454	-0.0393792	0.00874823	6.82727e-06	4387	0.0141027	-0.0455839	0.0132039	0.000561118	5645	0.010668	-0.0348978	0.0117189	0.00291463
psip1	9901	0.057833	-0.0411303	0.00917145	7.38776e-06	4316	0.0452477	-0.0273428	0.0136353	0.0449944	5585	0.0589498	-0.0525252	0.0123551	2.16031e-05
ccl26	9901	0.0387631	-0.0412136	0.00919391	7.45322e-06	4316	0.0184368	-0.0230012	0.0135594	0.0898953	5585	0.0111708	-0.0556574	0.012509	8.77945e-06
ssna1	8413	0.0295051	-0.0448609	0.0100109	7.52077e-06	3690	0.0296779	-0.0436635	0.0149364	0.00348473	4723	0.0237846	-0.0449574	0.0135381	0.000904413
gnly	9943	0.0252283	-0.0405736	0.00906345	7.66816e-06	4355	0.0155333	-0.0371629	0.0141997	0.00889751	5588	0.0247154	-0.0421251	0.0117577	0.000342889
l1cam	9973	0.0521303	0.0399084	0.00892174	7.79259e-06	4371	0.0149722	0.0231869	0.013361	0.0827396	5602	0.0619956	0.0536584	0.0119571	7.34947e-06
mrpl58	8419	0.00780903	-0.0455341	0.01018	7.81881e-06	3681	0.00355496	-0.0322586	0.0149385	0.0308812	4738	0.0113558	-0.0558337	0.013935	6.25143e-05
qdpr	9878	0.0436237	-0.0408454	0.0091336	7.83614e-06	4325	0.0353457	-0.0328047	0.0132286	0.0131822	5553	0.0403028	-0.047366	0.0125865	0.000169458
saa4	8468	0.0188487	-0.0449423	0.0100503	7.85945e-06	3703	0.0107416	-0.0440162	0.0152557	0.00393413	4765	0.0278932	-0.045572	0.0133362	0.000638069
nxph3	8209	0.0457132	0.0442971	0.00990692	7.87841e-06	3572	0.00438527	0.00162624	0.0144881	0.910634	4637	0.0460232	0.0790649	0.0134448	4.37354e-09
bola1	8169	0.0246812	-0.045619	0.0102031	7.88669e-06	3577	0.0158323	-0.0381893	0.0147413	0.0096191	4592	0.0239242	-0.0521697	0.0141065	0.00021963
lgals3	9960	0.104345	-0.0390202	0.0087285	7.89256e-06	4367	0.0274728	-0.0244863	0.0127315	0.05451	5593	0.132734	-0.05077	0.011831	1.80669e-05
pi16	8459	0.0570505	0.0432405	0.00969314	8.26596e-06	3708	0.00300208	0.0113153	0.013972	0.418077	4751	0.0865156	0.0693792	0.0132206	1.60655e-07
tctn3	8434	0.0454003	-0.0436558	0.00978741	8.28706e-06	3698	0.00684396	-0.034382	0.0149651	0.0216476	4736	0.016985	-0.0487953	0.0129124	0.000159434
cwc15	8376	0.0416829	-0.0451566	0.0101294	8.38196e-06	3675	0.0319665	-0.0577398	0.0149081	0.00010937	4701	0.0309451	-0.0356941	0.0138254	0.00985946
letm1	8419	0.0200883	-0.0452195	0.0101539	8.56025e-06	3681	0.00813017	-0.0459389	0.0150117	0.00222792	4738	0.0218454	-0.0435087	0.0138366	0.00167432
il12a_il12b	9888	0.0308798	-0.0393654	0.00884475	8.65289e-06	4326	0.0129327	-0.042599	0.0133466	0.00142434	5562	0.0113311	-0.0376198	0.0118537	0.00151347
serpinc1	8449	0.0312697	0.0437977	0.00984018	8.66112e-06	3696	0.047302	0.036172	0.0141798	0.0107835	4753	0.0180907	0.050497	0.0133426	0.000155834
blnk	8209	0.0163934	-0.0454722	0.0102195	8.71937e-06	3572	0.0200125	-0.0479018	0.0157112	0.00231384	4637	0.0142783	-0.0403801	0.0134811	0.00275616
fdx2	8186	0.00525411	-0.0455933	0.0102526	8.82306e-06	3582	0.00355918	-0.0314095	0.0151866	0.0386899	4604	0.00440014	-0.0582893	0.013957	3.01731e-05
hbegf	9993	0.0112755	-0.0407547	0.00917642	9.04062e-06	4377	0.00722395	-0.0206868	0.013841	0.135091	5616	0.0161903	-0.0568278	0.0122578	3.63201e-06
esyt2	8425	0.0314351	-0.0449761	0.0101396	9.29544e-06	3679	0.0338198	-0.0312557	0.0153478	0.0417728	4746	0.0270468	-0.0554573	0.0135493	4.32915e-05
il15	9901	0.0107901	-0.0407147	0.00918116	9.32458e-06	4316	0.0151394	-0.0556942	0.0136903	4.8239e-05	5585	0.00825994	-0.0296117	0.0124004	0.0169751
vcan	10045	0.0441917	0.0403054	0.00909454	9.4432e-06	4408	0.0293051	0.0104503	0.0134765	0.438119	5637	0.0466379	0.0654177	0.012346	1.21093e-07
optc	9888	0.0761225	0.0398229	0.0089876	9.48667e-06	4326	0.0107164	0.016818	0.013601	0.21633	5562	0.0429175	0.0594295	0.0119852	7.313e-07
stx8	9901	0.0361109	-0.0412547	0.00931204	9.51354e-06	4316	0.0318975	-0.0382174	0.0136549	0.00515217	5585	0.0371696	-0.043949	0.0127351	0.000562622
sdk2	8262	0.0499742	-0.0442131	0.0099917	9.76925e-06	3614	0.0173919	-0.0530726	0.0148253	0.000348333	4648	0.0829706	-0.0372914	0.0134692	0.00565167
atrn	8468	0.0223617	-0.0438147	0.0099078	9.89068e-06	3703	0.00958964	-0.0473681	0.0144943	0.00109284	4765	0.0644735	-0.0401022	0.0133549	0.00268897
thbs2	9943	0.0356307	-0.0392097	0.0088951	1.05423e-05	4355	0.0140532	-0.0867391	0.0138546	4.20595e-10	5588	0.00800245	-0.000883858	0.0115098	0.938792
aldh5a1	8419	0.00769022	-0.044112	0.0100145	1.07179e-05	3681	0.00664409	-0.0596062	0.0147826	5.63861e-05	4738	0.00654402	-0.0326637	0.0136454	0.0167161
vnn2	9888	0.0163807	-0.0399669	0.00907723	1.07901e-05	4326	0.0127433	-0.0420848	0.0135621	0.0019274	5562	0.00962171	-0.0370913	0.0122454	0.00246508
cd36	8209	0.0149312	-0.0444429	0.0100933	1.08017e-05	3572	0.0055636	-0.0335936	0.0154474	0.0297178	4637	0.0182887	-0.0526453	0.0133524	8.17463e-05
itgal	8209	0.0280832	-0.0441712	0.0100337	1.08482e-05	3572	0.0171588	-0.0443585	0.0149488	0.00302379	4637	0.036144	-0.0434509	0.0135653	0.00136885
plg	8228	0.0236123	-0.0441911	0.0100452	1.10008e-05	3587	0.0182155	-0.0240011	0.0143234	0.0938939	4641	0.0151576	-0.0592099	0.0139603	2.26589e-05
cd63	9856	0.0170868	-0.0409408	0.00935427	1.21737e-05	4327	0.0117285	-0.0310825	0.0137792	0.0241364	5529	0.0147048	-0.0480921	0.0127495	0.000163601
ccl17	9921	0.0245398	-0.0398608	0.00911277	1.23145e-05	4336	0.0116702	-0.0243957	0.0135277	0.0713969	5585	0.0369287	-0.0515494	0.0123226	2.91705e-05
cep20	9668	0.020401	-0.0412975	0.00944377	1.23847e-05	4241	0.0166847	-0.0134437	0.0144024	0.350649	5427	0.0209206	-0.0636167	0.0125061	3.76362e-07
nrtn	9751	0.00407059	-0.0414021	0.00946876	1.24111e-05	4277	0.00526257	-0.0516427	0.0143208	0.000314367	5474	0.00325789	-0.0331067	0.0126597	0.00894413
ipcef1	9856	0.0403367	-0.0403208	0.00923351	1.27378e-05	4327	0.0355987	-0.0293055	0.014154	0.0384679	5529	0.0300413	-0.0482313	0.0121774	7.56714e-05
ncan	10045	0.115823	0.0370416	0.00849373	1.30732e-05	4408	0.0252308	0.00320611	0.0124919	0.797457	5637	0.010972	0.0658221	0.0115606	1.30657e-08
nrcam	9934	0.00667064	-0.0393988	0.00905965	1.3824e-05	4351	0.00761204	-0.0795021	0.0137395	7.70023e-09	5583	0.0115361	-0.00626657	0.012045	0.602901
ptprc	8451	0.0190142	-0.0433864	0.00999261	1.42942e-05	3708	0.00472046	-0.0414416	0.0150025	0.00576796	4743	0.0293069	-0.0438774	0.0133958	0.00106251
tgfb1	10019	0.0308013	-0.0395248	0.00911325	1.45813e-05	4381	0.0270329	-0.0551057	0.0138549	7.08254e-05	5638	0.0339549	-0.0261894	0.0121274	0.0308515
nfatc3	9751	0.00871041	-0.0403431	0.00930639	1.47239e-05	4277	0.00587449	-0.0586023	0.0140051	2.91758e-05	5474	0.00266176	-0.0268666	0.0124829	0.031419
aldh3a1	9888	0.0832308	-0.0375147	0.00865498	1.47567e-05	4310	0.0149342	-0.0786104	0.0124502	2.99635e-10	5578	0.0195199	-0.00498024	0.0119455	0.676757
tfpi	9898	0.0668584	-0.0389715	0.00901025	1.53862e-05	4342	0.00343384	-0.0235523	0.013094	0.0721348	5556	0.137879	-0.051357	0.0120029	1.91155e-05
bmp4	9856	0.037193	0.0401047	0.00930665	1.65407e-05	4327	0.0189894	0.0211953	0.0138765	0.126731	5529	0.0268285	0.055813	0.0125656	9.09821e-06
leo1	8419	0.00722042	-0.0428887	0.00995301	1.65774e-05	3681	0.00479868	-0.054214	0.0148992	0.000277782	4738	0.00537833	-0.0335236	0.0134287	0.0125797
tmprss5	9830	0.0318439	0.0399381	0.00927928	1.69367e-05	4315	0.00850782	0.0352262	0.0136401	0.00984033	5515	0.0301705	0.0444606	0.0126569	0.000447042
myoc	9943	0.0662707	0.0384835	0.00896763	1.79251e-05	4355	0.0206829	0.0141834	0.0131399	0.280461	5588	0.12488	0.0573658	0.0120379	1.93249e-06
olfm4	7940	0.0179982	-0.0444092	0.0103541	1.81593e-05	3469	0.0150305	-0.057723	0.0156169	0.000222283	4471	0.0107859	-0.0347572	0.0138861	0.0123497
lonp1	8219	0.023269	-0.043722	0.0102014	1.84097e-05	3596	0.0209816	-0.0252615	0.015371	0.100377	4623	0.0224491	-0.0574044	0.0136903	2.80375e-05
abl1	9888	0.0551484	-0.0394196	0.00920087	1.8503e-05	4326	0.0539693	-0.0210205	0.013743	0.126204	5562	0.0552939	-0.0544056	0.0124063	1.17973e-05
klk13	9697	0.0560785	-0.0379182	0.00886962	1.92916e-05	4233	0.0196711	-0.0237478	0.0132332	0.0727957	5464	0.01365	-0.0473445	0.0119433	7.46175e-05
eif4ebp1	9934	0.0812327	-0.0378817	0.00886535	1.94652e-05	4351	0.0708209	-0.0368481	0.0128031	0.00402078	5583	0.0587775	-0.0395124	0.0122755	0.00129472
ngrn	8425	0.0170896	-0.0430777	0.0100921	1.99004e-05	3679	0.00217351	-0.0257031	0.0150458	0.0876617	4746	0.0101713	-0.0574872	0.0136614	2.62437e-05
znrd2	8413	0.0496203	-0.0420143	0.0098513	2.02235e-05	3690	0.0419494	-0.0277001	0.0145699	0.0573551	4723	0.0446539	-0.0525238	0.0134058	9.05644e-05
adgre1	8413	0.017387	-0.0422243	0.00990494	2.03954e-05	3690	0.00509239	-0.0409497	0.0146275	0.00514503	4723	0.010413	-0.0427091	0.0135019	0.00157046
ceacam16	8413	0.0369787	-0.0415295	0.00975679	2.09937e-05	3690	0.0306324	-0.0546549	0.0145333	0.000172119	4723	0.0339511	-0.031671	0.0129992	0.0148723
sil1	8219	0.00681624	-0.0439521	0.010356	2.21875e-05	3596	0.00261204	-0.0458247	0.0152584	0.00268966	4623	0.00720093	-0.0415308	0.0141358	0.00332002
map2	8425	0.0367626	-0.0422003	0.00996268	2.30127e-05	3679	0.0286291	-0.0353494	0.0150336	0.0187578	4746	0.0357019	-0.0459524	0.0133583	0.000586774
serpina3	8434	0.0296202	-0.0417991	0.00988189	2.36308e-05	3687	0.00270476	-0.0272727	0.0146893	0.0634421	4747	0.0347821	-0.0536665	0.0133327	5.78251e-05
taldo1	8417	0.0686831	-0.041534	0.00983402	2.43076e-05	3692	0.0522119	-0.0291145	0.0140563	0.0384033	4725	0.0398748	-0.0515003	0.0136676	0.000166546
bnip3l	8209	0.0412138	-0.0430901	0.0102092	2.46172e-05	3572	0.0345156	-0.044113	0.0147873	0.00287236	4637	0.0302065	-0.0429534	0.0141184	0.00236053
npy	10013	0.0600304	-0.0371073	0.00879674	2.48317e-05	4384	0.0203431	-0.0523689	0.0128633	4.76043e-05	5629	0.075056	-0.025245	0.0119088	0.0340611
crisp2	10013	0.278347	0.0326949	0.00777725	2.64625e-05	4384	0.00287953	0.0101664	0.0116341	0.38225	5629	0.00906316	0.0509253	0.0104862	1.22795e-06
ube2l6	8434	0.0466674	-0.0419457	0.00998339	2.67835e-05	3698	0.0384919	-0.0244777	0.0148175	0.0986308	4736	0.0503587	-0.0553856	0.0135236	4.28374e-05
dmd	8219	0.0449002	-0.0434731	0.0103557	2.72128e-05	3596	0.0316695	-0.0406388	0.0150825	0.00708395	4623	0.0445894	-0.0447179	0.0142572	0.00172046
lta	9901	0.0490665	-0.038041	0.00906342	2.72607e-05	4316	0.0122128	-0.0519572	0.013237	8.80401e-05	5585	0.00703446	-0.0275116	0.0124258	0.0268642
slamf6	9668	0.0221277	-0.0393556	0.00938047	2.74731e-05	4241	0.00213243	-0.0340244	0.0139811	0.0149905	5427	0.0132873	-0.0427794	0.0126633	0.000734727
cd101	8413	0.00888283	-0.0420736	0.0100312	2.76562e-05	3690	0.005288	-0.0396893	0.0153095	0.00956698	4723	0.021606	-0.0416562	0.013253	0.00168185
akr1c4	9744	0.00712253	-0.0400325	0.00957703	2.93997e-05	4265	0.00647985	-0.0645682	0.0141729	5.36697e-06	5479	0.00309568	-0.0196322	0.0130194	0.131633
ceacam3	9668	0.00412826	-0.039641	0.00948364	2.94167e-05	4241	0.00421116	-0.0601055	0.0140726	1.98813e-05	5427	0.00174434	-0.0230979	0.0128769	0.0729104
clec12a	8209	0.00343748	-0.0430589	0.0103018	2.94899e-05	3572	0.0030551	-0.0569671	0.0154849	0.000237755	4637	0.00261625	-0.0334939	0.0138631	0.0157286
sumf2	10045	0.0239692	-0.0383171	0.00916923	2.95435e-05	4408	0.0085523	-0.0253577	0.013818	0.0665548	5637	0.0317404	-0.047309	0.0122403	0.000112329
sema4d	10045	0.014941	-0.0380858	0.0091148	2.95995e-05	4408	0.0166961	-0.010179	0.0137208	0.458205	5637	0.0202038	-0.0594183	0.0121888	1.11916e-06
nudt5	9943	0.0446276	-0.0380927	0.00912001	2.98136e-05	4355	0.0466366	-0.0260774	0.013344	0.050738	5588	0.0328496	-0.0479803	0.0124912	0.000123833
psmg3	9901	0.103671	-0.0371021	0.00888754	3.01051e-05	4316	0.070653	-0.0410257	0.0126802	0.00122385	5585	0.0652359	-0.035083	0.0123843	0.00462996
fbln2	8451	0.0727922	-0.0387256	0.00929208	3.10908e-05	3708	0.0422572	-0.0704881	0.0139159	4.27843e-07	4743	0.0717527	-0.012317	0.0125058	0.324724
prelp	9946	0.105302	-0.0353021	0.00847711	3.14814e-05	4354	0.103519	-0.0429745	0.0126743	0.000703444	5592	0.104507	-0.0287621	0.0114468	0.0120099
cd79b	10032	0.0301201	-0.0370074	0.0088877	3.15502e-05	4387	0.0186274	-0.0485844	0.0133021	0.000262883	5645	0.0315295	-0.0271609	0.0119808	0.0234254
glo1	9744	0.0647014	-0.0376853	0.0090511	3.15946e-05	4265	0.055901	-0.0307254	0.012897	0.0172455	5479	0.0500704	-0.0445904	0.0126415	0.000423276
eci2	8186	0.0115321	-0.0427661	0.0103078	3.37466e-05	3582	0.0171835	-0.0355311	0.0152113	0.019555	4604	0.0079236	-0.0488968	0.014057	0.000509015
prkar2a	8407	0.045702	-0.0410891	0.00990569	3.38656e-05	3672	0.047345	-0.0243053	0.0144018	0.0915622	4735	0.0424718	-0.0538326	0.0136445	8.08402e-05
sort1	9920	0.0285605	-0.0379294	0.0091654	3.52753e-05	4347	0.0140687	-0.0389734	0.0140112	0.00543292	5573	0.050868	-0.0370262	0.0120767	0.00218042
ca4	10062	0.0173195	0.0369576	0.00893403	3.55188e-05	4411	0.0138802	0.0437282	0.0133685	0.00108	5651	0.002844	0.0317263	0.0120331	0.00839749
msln	9870	0.0568235	-0.0355462	0.00859324	3.55523e-05	4315	0.0599897	-0.0458021	0.013109	0.000480762	5555	0.0488239	-0.0271408	0.0114069	0.017378
ppp1r14a	8419	0.0165205	-0.0418231	0.0101124	3.57138e-05	3681	0.0151785	-0.0144536	0.0152009	0.341751	4738	0.0181558	-0.0624031	0.0135872	4.48804e-06
mocs2	8262	0.0405163	-0.0417603	0.0101228	3.73806e-05	3614	0.0292517	-0.020198	0.0148233	0.173098	4648	0.0442394	-0.0582879	0.0138582	2.6484e-05
washc3	8425	0.0482565	-0.0412853	0.0100114	3.76211e-05	3679	0.056645	-0.0197227	0.0148764	0.184999	4746	0.0458657	-0.0582741	0.0135446	1.72398e-05
cyp24a1	8186	0.00303573	-0.0428833	0.0104283	3.95764e-05	3582	-0.000622829	-0.0348406	0.0153855	0.0236029	4604	0.00426359	-0.0486306	0.0142443	0.000645606
slitrk2	10013	0.0464876	-0.0362156	0.00881895	4.04795e-05	4384	0.0113945	-0.0487198	0.0134091	0.000283013	5629	0.02107	-0.0262797	0.0117182	0.0249591
mog	10013	0.10199	0.0352543	0.00858862	4.07932e-05	4384	0.0815106	0.0164957	0.012971	0.203534	5629	0.133813	0.0510409	0.0113641	7.21723e-06
ccl8	10002	0.0219191	-0.0377836	0.00920633	4.09153e-05	4379	0.00803483	-0.0303639	0.0135362	0.024937	5623	0.0395968	-0.0425257	0.0125234	0.00068934
ly6d	9891	0.0520608	-0.0364797	0.00889084	4.1099e-05	4333	0.0341779	-0.032522	0.0132162	0.013903	5558	0.0609724	-0.0378137	0.0120347	0.0016865
cebpa	8209	0.00557767	-0.0424979	0.0103713	4.21389e-05	3572	0.00306573	-0.0606666	0.0156189	0.000104553	4637	0.00531268	-0.0287462	0.0139369	0.039206
tcof1	8434	0.0314936	-0.0401451	0.00980867	4.30155e-05	3698	0.0107044	-0.0613711	0.0146727	2.94853e-05	4736	0.0299561	-0.025357	0.0131805	0.0544367
triap1	10013	0.0327485	-0.0379767	0.00929178	4.4017e-05	4384	0.0245415	-0.0187727	0.0137783	0.173115	5629	0.0384593	-0.0521225	0.0125904	3.5264e-05
gigyf2	8419	0.0463119	-0.0406966	0.00997237	4.52696e-05	3681	0.0571986	-0.0181073	0.0149222	0.225037	4738	0.0439732	-0.0577486	0.0134146	1.70456e-05
tp53i3	8083	0.0433416	-0.0410081	0.0100575	4.59911e-05	3526	0.0365458	-0.0424225	0.0148859	0.00439965	4557	0.0344895	-0.0409953	0.0136832	0.00275009
gadd45gip1	8219	0.0140836	-0.0418144	0.0102566	4.60842e-05	3596	0.0115635	-0.0201103	0.0155215	0.195183	4623	0.0164974	-0.0581475	0.0137149	2.28174e-05
ppp1r12b	8283	0.0160988	-0.0415421	0.0101905	4.6141e-05	3630	0.0197621	-0.0259074	0.0148201	0.0805275	4653	0.0137048	-0.0544817	0.0140476	0.000106617
gas2	8283	0.00405301	-0.0416291	0.0102311	4.76826e-05	3630	0.000130558	-0.0544958	0.0150162	0.000288322	4653	0.00153488	-0.0321189	0.0140132	0.0219477
glyr1	8392	0.0179848	-0.0412455	0.0101502	4.87833e-05	3679	0.0147394	-0.0338641	0.0148312	0.0224698	4713	0.0222464	-0.0491906	0.0139251	0.000415611
akr7l	8209	0.0311469	-0.0413316	0.0101855	4.99826e-05	3572	0.00254794	-0.0462236	0.014749	0.00173842	4637	0.0166679	-0.0384955	0.0140592	0.00620335
islr2	9571	0.00645012	0.0379994	0.0093678	5.02339e-05	4209	0.0151984	-0.000950751	0.0142131	0.94667	5362	0.0105034	0.0708502	0.0123923	1.14128e-08
gfer	9668	0.0608513	-0.0374433	0.00923539	5.06753e-05	4241	0.0423604	-0.0263956	0.0133784	0.0485611	5427	0.0555882	-0.0470253	0.0126949	0.000214128
ctsl	9934	0.0682933	-0.0357515	0.00881868	5.07221e-05	4351	0.0230375	-0.0453749	0.0129505	0.000463469	5583	0.0671314	-0.0278047	0.0120031	0.02057
nell1	9973	0.00442708	0.036575	0.00902464	5.09948e-05	4371	0.00203189	0.00507236	0.0133958	0.704964	5602	0.00651065	0.0607565	0.0122404	7.12535e-07
pepd	8459	0.0215179	0.0400072	0.00987346	5.12388e-05	3708	0.0128979	0.0425822	0.0148073	0.00405377	4751	0.0504333	0.034087	0.0131322	0.0094696
efcab14	8413	0.0735968	-0.0382627	0.00945058	5.19636e-05	3690	0.0321179	-0.0496869	0.0139163	0.000360995	4723	0.0915778	-0.0287414	0.012864	0.0255135
adam15	9744	0.0205054	0.0373916	0.00924084	5.24286e-05	4265	0.00282292	0.0147912	0.0136988	0.280317	5479	0.0214235	0.0550432	0.0125154	1.11324e-05
ephb6	9852	0.0202037	-0.0361348	0.00894626	5.4066e-05	4322	0.00920713	-0.0437947	0.0135725	0.00126155	5530	0.00388592	-0.0285823	0.0119131	0.0164623
tnfsf13	9991	0.0949753	-0.0350047	0.00866776	5.4199e-05	4372	0.0922773	-0.0639911	0.012858	6.71649e-07	5619	0.0979212	-0.0110855	0.0117486	0.345437
fgfbp1	9973	0.0371212	0.0359542	0.00893115	5.72248e-05	4371	0.027808	0.0442413	0.0132153	0.000821707	5602	0.0578599	0.0295792	0.0117984	0.0122028
gfra3	9852	0.0612699	0.0359097	0.00892695	5.79864e-05	4324	0.0217824	0.0112168	0.0132813	0.398404	5528	0.0515737	0.057466	0.0120487	1.89464e-06
grhpr	8434	0.034722	-0.0398373	0.00990407	5.81338e-05	3698	0.041751	-0.0287332	0.0144536	0.0468904	4736	0.0231238	-0.0483816	0.0135977	0.000377288
nptxr	9934	0.0379724	0.0361125	0.00898169	5.84608e-05	4351	0.0379533	0.0137716	0.0136392	0.31269	5583	0.0220495	0.0545691	0.011905	4.66792e-06
golga3	8419	0.0295139	-0.0399873	0.0099571	5.97217e-05	3681	0.0377674	-0.0279185	0.0149291	0.0615532	4738	0.0230707	-0.0494144	0.0134127	0.000232034
nfya	8186	0.0213811	-0.0406308	0.0101263	6.06372e-05	3582	0.0191468	-0.0462154	0.0149936	0.00206952	4604	0.0205953	-0.0368724	0.0137738	0.00745506
mecr	8219	0.0192832	-0.040912	0.0101983	6.08378e-05	3596	0.0168854	-0.0256792	0.0154113	0.0957508	4623	0.0173179	-0.0518399	0.0136556	0.000148802
crtam	9869	0.0282841	-0.0366811	0.00914588	6.09947e-05	4331	0.0142107	-0.0347952	0.0136457	0.0108095	5538	0.0317466	-0.0386794	0.0123425	0.00173441
enah	9751	0.0321346	-0.0375218	0.00938378	6.41963e-05	4277	0.0249292	-0.0372132	0.0139813	0.00780553	5474	0.0362494	-0.0373897	0.0126966	0.00324479
lpcat2	9888	0.0354753	-0.0366924	0.00917768	6.43454e-05	4326	0.0361752	-0.0427158	0.0137142	0.00185338	5562	0.0314113	-0.0320769	0.012393	0.00967032
s100a12	9790	0.0663196	-0.0363707	0.00910901	6.57692e-05	4277	0.0592855	-0.0325869	0.0130738	0.0127217	5513	0.0583204	-0.0396379	0.0126406	0.00172319
gzmh	9744	0.0832513	-0.0361857	0.0090867	6.87576e-05	4265	0.0330838	-0.0348942	0.0135537	0.0100715	5479	0.060735	-0.0379813	0.0122588	0.00195632
mfge8	9943	0.0381006	-0.0353738	0.00888311	6.87854e-05	4355	0.0160295	-0.0379069	0.0136716	0.00558352	5588	0.0343364	-0.0332431	0.0116228	0.00424987
txlna	9869	0.0544578	-0.0365285	0.0091851	7.03108e-05	4331	0.0456577	-0.0179015	0.013769	0.193626	5538	0.0521318	-0.0512139	0.0123331	3.33751e-05
ap3b1	8413	0.0385506	-0.0400311	0.0100733	7.12762e-05	3690	0.0425291	-0.0194499	0.0151133	0.198199	4723	0.0374722	-0.056752	0.013541	2.82681e-05
ceacam19	8413	0.0519952	-0.0391243	0.00984843	7.16735e-05	3690	0.00723861	-0.0399262	0.0145876	0.00623014	4723	0.00776664	-0.0374634	0.0134006	0.00520058
il36g	8177	0.0274341	-0.0400773	0.0100905	7.19569e-05	3556	0.0092437	-0.0648104	0.0142679	5.7484e-06	4621	0.00441511	-0.0198866	0.0141471	0.15988
scarf1	10062	0.0207227	-0.0363237	0.00915251	7.27639e-05	4411	0.0151862	-0.0283162	0.0138033	0.0402866	5651	0.0279539	-0.0420718	0.0122383	0.000590894
ror1	9934	0.054935	0.0348325	0.00880106	7.61834e-05	4351	0.024086	-0.0043973	0.0132729	0.740434	5583	0.0804761	0.0663854	0.0117425	1.65132e-08
rspo1	9869	0.0362048	-0.0356735	0.00901757	7.67505e-05	4331	0.105483	-0.0436222	0.012868	0.00070526	5538	0.00488066	-0.0274755	0.0123769	0.0264664
dag1	9991	0.0309415	-0.0364474	0.0092233	7.81458e-05	4372	0.0167363	-0.0169251	0.0137801	0.219427	5619	0.0383583	-0.0508515	0.0123912	4.12123e-05
stx6	9668	0.0318233	-0.0377615	0.00956286	7.9115e-05	4241	0.0389101	-0.0362762	0.013848	0.00883482	5427	0.0266816	-0.0389893	0.0132025	0.00315877
fgfbp3	8425	0.0428615	-0.0388068	0.00982917	7.94104e-05	3679	0.0093598	-0.037989	0.0145464	0.00904975	4746	0.0742761	-0.0377273	0.0132982	0.00457319
plscr3	8417	0.0363734	-0.0401641	0.0101823	8.06158e-05	3673	0.0417493	-0.0241731	0.0148731	0.104188	4744	0.0326597	-0.0536945	0.0139828	0.000124631
raly	8392	0.0149874	-0.0398237	0.0100996	8.10967e-05	3679	0.0193048	-0.0485278	0.0148581	0.00110051	4713	0.0105418	-0.0337793	0.0137883	0.0143279
galnt10	9888	0.0504311	-0.0353849	0.0089963	8.43727e-05	4326	0.0187391	-0.0622781	0.0134414	3.70549e-06	5562	0.0656247	-0.0140531	0.0120671	0.24424
mybpc2	8219	0.103612	-0.0383712	0.00975753	8.47715e-05	3596	0.00974298	-0.0537922	0.0133526	5.72801e-05	4623	0.00193261	-0.0272904	0.0139764	0.0509279
vamp5	9744	0.0167747	-0.0372111	0.00947424	8.63893e-05	4265	0.00555604	-0.0572818	0.0133077	1.71207e-05	5479	0.0137187	-0.0208545	0.0133223	0.117552
obp2b	9841	0.332158	0.0300121	0.00765379	8.87054e-05	4321	0.0121165	0.0281077	0.0110511	0.0110117	5520	0.101416	0.0305422	0.0104665	0.00353592
siglec7	9934	0.0715497	-0.0344813	0.00879866	8.95428e-05	4351	0.0292871	-0.0502233	0.0130646	0.000122671	5583	0.132394	-0.0237337	0.0117107	0.0427437
slitrk1	8209	0.0725582	0.0378091	0.00965522	9.07903e-05	3572	0.0191053	0.00680222	0.0145009	0.639034	4637	0.0222202	0.0645086	0.0128889	5.79489e-07
lilrb5	10062	0.00318161	-0.0359133	0.00919827	9.5096e-05	4411	0.00223064	-0.0212391	0.0137061	0.121308	5651	0.00572075	-0.0470773	0.0124196	0.000151878
sod1	9745	0.0704362	-0.035699	0.00915566	9.71925e-05	4280	0.060017	-0.0256728	0.0132147	0.0521135	5465	0.0455944	-0.0444445	0.0126912	0.000465512
eef1d	8434	0.0550367	-0.038562	0.0098919	9.76061e-05	3698	0.0629884	-0.0226409	0.0146787	0.123055	4736	0.0493061	-0.0507562	0.0134268	0.000158624
egfl7	9668	0.0713083	-0.0353181	0.00906378	9.82051e-05	4241	0.0305347	-0.03888	0.0131439	0.00311327	5427	0.0692037	-0.0318269	0.0124803	0.0107942
frzb	9833	0.0359843	-0.0356486	0.00916787	0.000101562	4319	0.00417079	-0.0261285	0.0135534	0.0539441	5514	0.0173765	-0.0422956	0.0124475	0.000683843
tmem132a	8219	0.0118577	0.0399234	0.0102688	0.000101936	3596	0.0122272	0.032727	0.0152608	0.0320595	4623	0.00697776	0.0465968	0.0139514	0.00084469
cd46	9862	0.0395057	-0.0351397	0.00905772	0.000105341	4329	0.018625	-0.0333285	0.0134245	0.0130783	5533	0.0603991	-0.0348915	0.0122665	0.00446524
pros1	8468	0.0326042	-0.0385926	0.00995219	0.000106207	3703	0.0078099	-0.0149842	0.0148407	0.312722	4765	0.0805223	-0.0571722	0.0131472	1.39871e-05
hyal1	9882	0.0307745	-0.0349328	0.00901289	0.000106933	4341	0.0294732	-0.045479	0.0133528	0.000665353	5541	0.0306146	-0.0264986	0.01224	0.0304373
vti1a	8262	0.0451744	-0.0394167	0.0101712	0.000107318	3614	0.0472837	-0.0253043	0.0148602	0.0886887	4648	0.0405928	-0.0500482	0.0139698	0.000343691
fabp2	9934	0.055995	0.0343925	0.00888578	0.000109306	4351	0.0423541	0.013117	0.0134276	0.328688	5583	0.0676614	0.0513771	0.0118403	1.45568e-05
csf2ra	9869	0.0073328	-0.0362719	0.00937787	0.000110523	4331	0.00364172	-0.0508054	0.0139496	0.000273637	5538	0.00859681	-0.0251581	0.01269	0.047472
mtif3	8413	0.015108	-0.038964	0.0101233	0.0001195	3690	0.0139011	-0.0241888	0.0153334	0.114762	4723	0.0172916	-0.049166	0.0135115	0.000276818
cxcl9	9991	0.146823	-0.0327651	0.00851466	0.000119787	4372	0.121503	-0.0398086	0.0123543	0.00128122	5619	0.16642	-0.0277239	0.0117207	0.0180454
rln2	8243	0.0293996	-0.0395709	0.0102873	0.000120693	3604	0.00913491	-0.0401528	0.0131515	0.00228163	4639	0.0780504	-0.0371435	0.0149098	0.0127656
nacc1	8392	0.0386908	-0.0384834	0.010006	0.000120931	3679	0.0448807	-0.029893	0.0149363	0.0454261	4713	0.0340706	-0.0451271	0.0134897	0.000828415
dnajb2	8262	0.0839404	-0.0378143	0.0098586	0.000126159	3614	0.0761931	-0.0271779	0.0141257	0.0544341	4648	0.0636975	-0.0475828	0.0137233	0.00053052
il17c	9751	0.0337627	-0.0354525	0.00924362	0.000126178	4277	0.00574749	-0.028348	0.0134222	0.0347431	5474	0.00939041	-0.0413677	0.0127493	0.00118287
tnfrsf19	10013	0.111778	-0.0322394	0.00840766	0.000126582	4384	0.0560475	-0.0442303	0.0125229	0.000416767	5629	0.0784636	-0.0212427	0.0113542	0.0614086
stk11	9744	0.0421708	-0.0348753	0.00911849	0.000131764	4265	0.0371345	-0.016174	0.013569	0.233334	5479	0.0368556	-0.0488453	0.0123311	7.55413e-05
vgf	8419	0.0493453	0.0370296	0.00968924	0.000133481	3681	0.0397452	-0.00187245	0.0143946	0.89651	4738	0.0331562	0.0678595	0.0131126	2.37207e-07
sptlc1	8425	0.00947351	-0.0381087	0.0099742	0.000134016	3679	0.0124459	-0.0218093	0.0150238	0.146684	4746	0.00743952	-0.0508963	0.01338	0.000144231
dll1	9973	0.0645841	-0.0331572	0.00868653	0.000135856	4371	0.0259986	-0.0421157	0.0129212	0.00112496	5602	0.0583701	-0.0249428	0.0117511	0.0338322
pkd1	8434	0.142769	0.0351166	0.00921142	0.000138666	3698	0.0692875	-0.00399761	0.0135595	0.768149	4736	0.182041	0.0675001	0.0124627	6.39253e-08
f10	8459	0.0132955	-0.0379704	0.00996084	0.000138849	3708	0.0414791	-0.00724908	0.0149058	0.626765	4751	0.0167033	-0.0633338	0.0132605	1.84135e-06
cd164	9943	0.0147784	-0.0351631	0.0092373	0.000141716	4355	0.00846792	-0.0419122	0.013792	0.00238882	5588	0.026769	-0.0291268	0.0124128	0.0189846
hexim1	9901	0.0590576	-0.0347974	0.00914366	0.000142296	4316	0.0562064	-0.0173697	0.013612	0.202003	5585	0.0540723	-0.0484799	0.0123569	8.84036e-05
dtymk	8434	0.0473192	-0.037347	0.0098181	0.000143447	3698	0.0412498	-0.0229907	0.0143268	0.108638	4736	0.035007	-0.048987	0.013451	0.000273557
comp	9822	0.108478	0.0334075	0.00879428	0.000146296	4299	0.0522799	0.0424627	0.013011	0.00110871	5523	0.123613	0.0262579	0.0118727	0.0270336
dtx3	9888	0.168804	-0.0316174	0.0083277	0.000147543	4326	0.0861226	-0.0361779	0.0122328	0.0031189	5562	0.203059	-0.027004	0.0112509	0.0164205
sbsn	8435	0.0160015	-0.0377548	0.00995394	0.000149914	3701	0.00817374	-0.0248375	0.0150188	0.098262	4734	0.0286595	-0.0485066	0.0132832	0.000263329
nudt16	8391	0.0217539	-0.0378065	0.0100079	0.000159415	3678	0.0208786	-0.0291971	0.0151747	0.0544247	4713	0.0225099	-0.0439954	0.0133572	0.000995961
iqgap2	9888	0.0435316	-0.0350201	0.00928045	0.000161893	4326	0.0446491	-0.033264	0.0137914	0.0159096	5562	0.0393938	-0.0363002	0.0125494	0.00383573
cdh23	8425	0.00550089	0.0379907	0.0101144	0.000173761	3679	-0.00169783	0.0154205	0.0149876	0.303604	4746	0.00793508	0.0555901	0.0137596	5.42791e-05
slmap	8413	0.0425962	-0.0376678	0.0100665	0.00018385	3690	0.0382332	-0.0233307	0.0151723	0.124205	4723	0.0445838	-0.048363	0.0134982	0.000343234
sct	8202	0.0123368	0.0376593	0.0100646	0.000183977	3588	0.00675105	0.0260711	0.0152828	0.0881114	4614	0.0205816	0.0461022	0.0133946	0.000582921
hpse	8336	0.0152171	-0.0378325	0.010127	0.000188369	3659	0.0149746	-0.0203489	0.0153486	0.184997	4677	0.0140736	-0.0511761	0.0135225	0.000155952
wars	9943	0.0313898	-0.033875	0.00907121	0.000189261	4355	0.0211046	-0.0426456	0.0136527	0.0017984	5588	0.0468714	-0.028504	0.0121254	0.0187698
cpped1	10045	0.0648065	-0.0333563	0.00893459	0.00018997	4408	0.0492814	-0.0358558	0.0131603	0.00646465	5637	0.044509	-0.0313892	0.012181	0.00999451
rtbdn	9888	0.0522119	0.0335913	0.00899982	0.0001907	4326	0.0356865	-0.00390682	0.0133428	0.769686	5562	0.077942	0.0646768	0.0120837	9.02987e-08
timd4	9973	0.0290995	-0.0339291	0.00910341	0.00019479	4375	0.00526803	-0.0102894	0.0132849	0.438663	5598	0.021201	-0.051645	0.0124755	3.52887e-05
trim24	8268	0.0327065	-0.0377547	0.0101342	0.000196237	3624	0.0295857	-0.0174659	0.0149072	0.241419	4644	0.0319848	-0.0548408	0.0138347	7.4819e-05
plxnb2	10008	0.0585823	-0.0326877	0.0088192	0.000211341	4381	0.0407343	-0.0595537	0.0132904	7.62234e-06	5627	0.0763136	-0.010447	0.011794	0.375769
cacnb3	8419	0.0240252	-0.0369708	0.00997844	0.00021269	3681	0.0275914	-0.0153711	0.0150949	0.308603	4738	0.0254467	-0.0541422	0.0133217	4.89825e-05
gnas	8419	0.0330425	-0.0369444	0.00997645	0.000214294	3681	0.0291568	-0.0529122	0.014253	0.000208416	4738	0.0285139	-0.0241743	0.0139183	0.0824762
eif4g1	10032	0.0512425	-0.0336328	0.0091124	0.000224664	4387	0.0538983	-0.0151373	0.0136442	0.267306	5645	0.04858	-0.0485976	0.0122642	7.50684e-05
otud7b	8419	0.0373801	-0.0369798	0.0100265	0.000227262	3681	0.0382011	-0.0193916	0.0148303	0.191102	4738	0.0392717	-0.0505424	0.0136301	0.000211179
ap1g2	8392	0.0472531	-0.0368098	0.00998858	0.000229983	3679	0.0582163	-0.0272843	0.0148829	0.0668456	4713	0.0412256	-0.0443146	0.0134957	0.00103237
ido1	8219	0.0412388	-0.0370938	0.010067	0.000230468	3596	0.0256633	-0.0684099	0.0149409	4.83871e-06	4623	0.0653342	-0.0109915	0.0135676	0.417908
ces3	9888	0.0392775	-0.0344099	0.0093406	0.000230917	4326	0.0201985	-0.0242283	0.0135608	0.0740649	5562	0.0265658	-0.0423304	0.0128333	0.000978233
sez6l	9973	0.0821023	0.0320928	0.00871941	0.000233899	4371	0.00933582	-0.00591629	0.0129565	0.647963	5602	0.0420332	0.0646357	0.0117257	3.70044e-08
wfikkn1	9848	0.114172	-0.0320791	0.00872132	0.000236109	4324	0.0306181	-0.0282525	0.012804	0.0273994	5524	0.00429581	-0.0350222	0.011889	0.003235
swap70	8413	0.0202958	-0.0369369	0.0100573	0.000241549	3690	0.0253382	-0.0433826	0.0148235	0.00344795	4723	0.0215325	-0.0314859	0.0136842	0.021441
serpina9	9840	0.0331628	-0.0331849	0.00904658	0.000245528	4305	0.0118544	-0.0450055	0.0134566	0.000831468	5535	0.0541787	-0.0247779	0.0122002	0.0423093
maged1	9668	0.00882544	-0.0350578	0.00956225	0.000247437	4241	0.0176988	-0.0212754	0.0143014	0.136919	5427	0.00684338	-0.0460345	0.0128664	0.000349429
hsd17b14	8425	0.0116326	-0.0362707	0.00991013	0.000253801	3679	0.00683373	-0.0510541	0.0150054	0.000675192	4746	0.0200097	-0.0251864	0.0131994	0.0564324
hmox2	9731	0.0321033	-0.0345316	0.00944518	0.000257536	4274	0.0105099	-0.0340214	0.0135506	0.0120863	5457	0.0378864	-0.0352765	0.013048	0.00688069
impact	8425	0.0679888	-0.0356115	0.0097443	0.000259161	3679	0.064876	-0.0212607	0.0141686	0.133557	4746	0.0591201	-0.047543	0.0134218	0.000400608
lats1	8209	0.0288724	-0.0369927	0.0101254	0.000260342	3572	0.0290166	-0.0178476	0.0154281	0.247423	4637	0.0298962	-0.0507581	0.0134314	0.000159402
pcyt2	8413	0.0216375	-0.036852	0.010089	0.000261102	3690	0.0257481	-0.0251627	0.0148449	0.0901532	4723	0.0193991	-0.0447882	0.0137739	0.00115537
myh9	8451	0.0258169	-0.036564	0.0100107	0.00026128	3708	0.0201884	-0.0196087	0.0150615	0.193029	4743	0.0292667	-0.0503718	0.0134317	0.000178791
hcls1	10032	0.0448074	-0.0333376	0.00912901	0.0002617	4387	0.0455116	-0.0213896	0.0138309	0.122056	5645	0.0391676	-0.0423733	0.0121834	0.00050907
spon1	9962	0.108408	-0.0309758	0.00848711	0.000263845	4357	0.0613251	-0.0586576	0.0125378	2.97884e-06	5605	0.122534	-0.00700403	0.0114956	0.542364
slit2	9731	0.00514849	-0.0345128	0.00945973	0.000265274	4274	0.00809488	-0.0486105	0.0140806	0.000561271	5457	0.00145066	-0.0228963	0.0128037	0.0737918
itgb7	10013	0.0109241	0.0332619	0.00915477	0.000281241	4384	0.00531266	0.0071647	0.0136381	0.59937	5629	0.0254027	0.0537122	0.0122884	1.25941e-05
pibf1	8419	0.0317429	-0.036122	0.00995534	0.000286875	3681	0.0348194	-0.0154334	0.0150384	0.304835	4738	0.0316185	-0.0524679	0.0133107	8.20482e-05
smoc2	9991	0.147498	-0.0305385	0.00841995	0.000288261	4372	0.0186319	-0.0356908	0.0124322	0.00411354	5619	0.0476565	-0.0253243	0.011429	0.0267453
cdc27	9668	0.0452593	-0.0335134	0.00924731	0.000291439	4241	0.047078	-0.00504586	0.0138084	0.714817	5427	0.0448264	-0.0561878	0.0124838	6.91029e-06
man2b2	8434	0.0405253	-0.0357566	0.00989436	0.000303461	3698	0.00710408	-0.0479098	0.0149698	0.00138391	4736	0.0118576	-0.0255822	0.0132413	0.0534181
amotl2	8366	0.0238113	-0.0361936	0.0100178	0.000304546	3661	0.0236636	-0.0254573	0.0152149	0.0943784	4705	0.0238428	-0.045931	0.0133557	0.000588845
ccl27	9934	0.109967	-0.031451	0.00870632	0.000304843	4351	0.0406479	-0.0345667	0.0132579	0.00915885	5583	0.176095	-0.0299836	0.0114114	0.00862464
idi2	9731	0.0606753	-0.0328508	0.00910178	0.000308607	4274	0.0179435	-0.0375398	0.0135535	0.00563435	5457	0.0128657	-0.0286911	0.0123254	0.019959
celsr2	8262	0.0427809	-0.0352114	0.00975646	0.000309165	3614	0.0179317	-0.0336398	0.0146777	0.0219688	4648	0.00684679	-0.0359656	0.0131089	0.0061005
dnajb1	9888	0.0495223	-0.0328106	0.00910042	0.00031322	4326	0.0439215	-0.0204028	0.0135561	0.132379	5562	0.0328607	-0.0428571	0.0122712	0.000482256
srpk2	9901	0.0494223	-0.0328548	0.00913486	0.000323931	4316	0.0471202	-0.00853937	0.0138011	0.536116	5585	0.0504506	-0.0519649	0.0121897	2.05039e-05
cd300lf	10013	0.025837	-0.0311181	0.00867339	0.000335125	4384	0.0192951	-0.0326288	0.0131491	0.0131227	5629	0.024971	-0.0281426	0.0115815	0.0151316
ctsh	9712	0.0224421	-0.0333791	0.00930704	0.000336873	4250	0.0159293	-0.0335273	0.013943	0.0162328	5462	0.0116891	-0.0328526	0.012533	0.00878423
dnph1	9978	0.0759779	-0.0320081	0.00895223	0.000351308	4368	0.0726978	-0.0244288	0.0127814	0.0560344	5610	0.0541422	-0.0389204	0.0124788	0.00182439
prdx3	9751	0.0163423	-0.0334588	0.00935866	0.000351704	4277	0.0144871	-0.0323809	0.014032	0.0210664	5474	0.0182604	-0.0336939	0.0125819	0.00742945
rtn4ip1	8419	0.0159372	-0.0360697	0.0100896	0.000352288	3681	0.0166173	-0.0160179	0.0153262	0.296032	4738	0.0151926	-0.0517078	0.0134359	0.000120433
crx	9744	0.0022723	-0.0336071	0.00940724	0.000355347	4265	0.00230569	-0.0399526	0.0139347	0.00416262	5479	0.00385233	-0.0279974	0.0127743	0.0284443
stat2	8209	0.0425522	-0.0361774	0.0101414	0.000362739	3572	0.0449434	-0.0183227	0.0154563	0.235918	4637	0.0414716	-0.0506082	0.013481	0.00017615
cd5l	8413	0.0151679	-0.0358189	0.0100511	0.000367744	3681	0.00894119	-0.0488075	0.0154852	0.00163537	4732	0.00328198	-0.0258208	0.0132011	0.0505292
fam13a	8413	0.0451519	-0.0355006	0.00996591	0.000369798	3690	0.0523875	-0.022943	0.0150201	0.126727	4723	0.0389914	-0.0458772	0.0133698	0.000605638
psg1	9869	0.0721764	0.0316272	0.00888192	0.000371397	4331	0.0431643	0.0204579	0.0126869	0.106923	5538	0.073083	0.0414941	0.0123646	0.000796482
gast	8425	0.0807414	-0.0335772	0.00943166	0.000372831	3679	0.05728	-0.0386221	0.0146116	0.00824676	4746	0.06225	-0.0302309	0.0123888	0.0147163
numb	8209	0.044386	-0.0358359	0.0100734	0.000376569	3572	0.0449958	-0.0176618	0.0152817	0.24786	4637	0.0423291	-0.0499244	0.0134125	0.000199815
micb_mica	9901	0.011374	-0.0318677	0.00897233	0.000384431	4316	0.00968437	-0.0456569	0.0138188	0.000961087	5585	0.0140518	-0.0212552	0.0117986	0.071678
klk10	9932	0.00894656	-0.0327738	0.00923245	0.000387249	4353	0.00970365	-0.046601	0.0137257	0.000692035	5579	0.0115573	-0.0202376	0.01249	0.105225
ahsp	9922	0.124101	-0.0310808	0.00875779	0.000388596	4344	0.0538939	-0.0436922	0.0123446	0.000405323	5578	0.0601137	-0.0223793	0.0123195	0.0693368
ern1	8392	0.0256449	-0.0354113	0.00998204	0.000391036	3679	0.012148	-0.0399078	0.0145382	0.00608026	4713	0.0130585	-0.0333943	0.0136779	0.0146639
s100a13	8209	0.0753405	-0.0348154	0.00981707	0.000392695	3572	0.0415517	-0.0567028	0.014567	0.00010102	4637	0.0877578	-0.0174438	0.0132921	0.18947
rilp	9993	0.0676675	-0.0316542	0.00893193	0.000396009	4377	0.0767654	-0.0123269	0.0131554	0.348799	5616	0.0566219	-0.0472874	0.012184	0.000105184
lyar	9668	0.0210345	-0.0336548	0.00949669	0.000396204	4241	0.0260072	-0.0506715	0.0139384	0.000280867	5427	0.0192239	-0.0189334	0.0129801	0.144721
tigit	8283	0.00687565	-0.0362437	0.0102364	0.000401327	3630	0.00282022	-0.027315	0.0152579	0.0735032	4653	0.00966957	-0.0419021	0.0138558	0.00250698
cxcl14	9751	0.166175	0.0301152	0.00852622	0.000414226	4277	0.220581	0.016833	0.0120809	0.163585	5474	0.107477	0.0418772	0.011875	0.000424578
camkk1	9668	0.0196437	-0.0331873	0.00939608	0.000414299	4241	0.0175097	-0.0200256	0.0141151	0.15605	5427	0.0199133	-0.0440598	0.0126399	0.000494639
yod1	8186	0.0971157	-0.0344248	0.00974609	0.000414448	3582	0.0704663	-0.01905	0.0140179	0.17424	4604	0.0669983	-0.0488251	0.0134986	0.000301214
spint1	9910	0.00787291	-0.031683	0.00897293	0.000415942	4339	0.0143285	-0.0558506	0.0136229	4.21227e-05	5571	0.00444662	-0.0107292	0.0119484	0.369245
mdk	9939	0.0370136	-0.0320595	0.00909581	0.000425973	4351	0.0440683	-0.0298385	0.0136064	0.0283624	5588	0.0320953	-0.0335445	0.0122557	0.00621892
c4bpb	9973	0.0596123	-0.0311129	0.00883107	0.000428418	4371	0.0064088	-0.016951	0.0125294	0.176159	5602	0.079765	-0.0418045	0.0121959	0.000613002
mydgf	8434	0.0252373	-0.0354276	0.0100772	0.000441037	3698	0.0222663	-0.0138648	0.0149667	0.35431	4736	0.028628	-0.051825	0.0136629	0.000150636
psme1	9861	0.0849076	-0.0316649	0.00901822	0.000448074	4327	0.0656406	-0.0312197	0.0130133	0.0164791	5534	0.0535708	-0.0329597	0.0124657	0.00821572
txnrd1	9943	0.0436829	-0.0321883	0.0091686	0.000448899	4355	0.0425754	-0.0302502	0.0136386	0.0266079	5588	0.0390485	-0.034534	0.012392	0.00534101
casc3	8202	0.0217719	-0.0358808	0.0102362	0.000458581	3588	0.0232023	-0.0234341	0.0154381	0.129117	4614	0.0180254	-0.0454409	0.0137051	0.000921516
lrrc38	8202	0.0650724	-0.0349249	0.00996458	0.000459213	3588	0.00865849	-0.0413221	0.014465	0.00430563	4614	0.000774779	-0.0321229	0.0137397	0.0194319
sdccag8	8392	0.0637875	-0.0344063	0.00983608	0.000471262	3679	0.0745132	-0.0123634	0.0147823	0.403002	4713	0.0561212	-0.0518613	0.0132128	8.79441e-05
cela2a	8451	0.0160048	0.0340933	0.00975201	0.000474675	3708	0.00312376	0.0147136	0.0150625	0.328713	4743	0.00615894	0.0496786	0.0128175	0.000107695
cdkn1a	9888	0.0447117	-0.0320036	0.00915943	0.000477812	4326	0.0398271	-0.0180649	0.0139736	0.196153	5562	0.0413597	-0.0431449	0.0121127	0.000371216
prune2	8283	0.00427783	-0.0356742	0.0102118	0.000479369	3630	0.000551405	-0.0448557	0.015131	0.00305164	4653	0.00582283	-0.0270243	0.0138835	0.0516535
scarf2	10045	0.236935	0.0274995	0.00788057	0.000485957	4408	0.192778	-0.0131423	0.0114786	0.252297	5637	0.261349	0.0602875	0.0107841	2.37259e-08
pear1	10062	0.00801232	0.0320586	0.0092247	0.000512441	4411	0.0167155	0.012887	0.0138847	0.353385	5651	0.0142506	0.0478924	0.0122957	9.93109e-05
mtss2	8392	0.0364623	-0.0347175	0.00999068	0.00051347	3679	0.0401198	-0.0166101	0.0151443	0.272806	4713	0.0361998	-0.0492881	0.013302	0.000213563
eps8l2	9999	0.0652297	-0.0305735	0.00880493	0.000518175	4378	0.0277565	-0.066312	0.0129969	3.50137e-07	5621	0.102612	-0.00265761	0.0118038	0.821872
fst	9976	0.0587864	-0.0316809	0.00912728	0.000520708	4363	0.0325111	-0.0126264	0.0132613	0.34109	5613	0.0693159	-0.0470983	0.0125313	0.000172713
cpe	9951	0.0140181	0.0324731	0.00936488	0.000527464	4360	0.0135285	0.00577754	0.0144371	0.689039	5591	0.0139013	0.0558167	0.0123088	5.88969e-06
gipc2	8425	0.0985159	-0.0332711	0.00960003	0.000531433	3679	0.0684237	-0.0534209	0.014285	0.000187099	4746	0.102157	-0.0173158	0.012974	0.182052
pcsk7	8392	0.00308932	-0.0358814	0.0103702	0.000542796	3679	0.00211334	-0.0284659	0.0156557	0.0691085	4713	0.00584573	-0.0430105	0.0138822	0.00195829
anxa1	8219	0.0616431	-0.0341221	0.00987303	0.000550841	3592	0.0463343	-0.0290853	0.0145354	0.0454683	4627	0.0488857	-0.0366238	0.0134669	0.00656186
fgf23	10002	0.0413221	-0.0307221	0.00890922	0.000566356	4379	0.0176066	-0.0331171	0.0126763	0.00901856	5623	0.011548	-0.0287699	0.0124494	0.0208722
c1qtnf6	8419	0.000824997	-0.0348019	0.0100947	0.000568485	3681	0.00279099	-0.05378	0.0148314	0.000291688	4738	0.00165698	-0.0224752	0.0137941	0.10331
hspa2	8392	0.0537307	-0.0336861	0.00977412	0.000570777	3679	0.0109143	-0.0244378	0.0145729	0.0936412	4713	0.0268517	-0.0413476	0.0132321	0.00179019
cela3a	10047	0.0170699	0.0308476	0.0089872	0.000600707	4404	0.00100135	-1.8397e-05	0.0137645	0.998934	5643	0.0140665	0.056208	0.0118508	2.15805e-06
bag3	9856	0.0253641	-0.0314933	0.00917893	0.000603734	4327	0.00899342	-0.0219826	0.013769	0.110444	5529	0.0239889	-0.0388084	0.0123114	0.00162899
siglec5	9943	0.00886933	-0.0309196	0.00901346	0.000605205	4355	0.00784543	-0.0261761	0.013619	0.0546676	5588	0.00576316	-0.0347001	0.0120629	0.00403512
atox1	9973	0.0230027	-0.031855	0.00928779	0.000606546	4371	0.0224115	-0.0216004	0.0138448	0.11879	5602	0.0268066	-0.0392991	0.0125342	0.00172545
cd200	9901	0.0553343	0.0303931	0.00886477	0.000609354	4316	0.0182347	0.0222311	0.0133914	0.0969674	5585	0.0333116	0.038281	0.0118402	0.00123151
pdzd2	8186	0.0267918	-0.0350616	0.0102538	0.000630762	3582	0.025679	-0.0276119	0.0152249	0.0698237	4604	0.0268166	-0.0389626	0.0139327	0.0051879
cd33	9973	0.0073973	-0.0319446	0.00935381	0.000640039	4371	0.00381051	-0.0217593	0.0135584	0.108598	5602	0.0091186	-0.0400424	0.0129052	0.00192644
cc2d1a	9869	0.0745258	-0.0309067	0.00907694	0.000664359	4331	0.0772411	-0.0200797	0.0133608	0.132942	5538	0.0670976	-0.0395304	0.012348	0.00137555
acyp1	8226	0.0605946	-0.0340334	0.00999581	0.000665387	3596	0.0635149	-0.0182824	0.0146537	0.212248	4630	0.0429081	-0.046606	0.0137062	0.000678713
mdh1	8414	0.0537431	-0.033509	0.0098602	0.000680932	3686	0.0613777	-0.0217722	0.0142873	0.127625	4728	0.0381645	-0.0432983	0.0135967	0.00145969
mthfsd	8283	0.0253425	-0.0343722	0.0101186	0.000684687	3630	0.0314626	-0.0286694	0.0155205	0.0648002	4653	0.0230232	-0.037047	0.0133491	0.0055384
ada2	9860	0.0459214	-0.0299225	0.00883012	0.000705052	4324	0.0408939	-0.06796	0.0133467	3.69695e-07	5536	0.0387909	0.00172658	0.0118011	0.883685
sat2	8283	0.0108994	-0.0348067	0.0102873	0.000719086	3630	0.00296941	-0.0264422	0.0153317	0.0846721	4653	0.00817902	-0.0410598	0.0139159	0.00318773
rbpms2	8219	0.0457208	-0.0342725	0.0101493	0.00073664	3596	0.0561788	-0.012202	0.0153051	0.425362	4623	0.0401733	-0.0501545	0.0135979	0.000228273
atg16l1	8413	0.0416144	-0.0335483	0.00996574	0.000765095	3690	0.0444667	-0.0126317	0.0150568	0.401557	4723	0.0428876	-0.0503999	0.0133143	0.000155375
gcc1	8425	0.0373162	-0.0336136	0.00999217	0.000771678	3679	0.0394991	-0.00992998	0.0151658	0.512663	4746	0.0379632	-0.0519096	0.0132955	9.5824e-05
usp8	9744	0.0475765	-0.030809	0.00916132	0.000774142	4265	0.037682	-0.0107859	0.0134242	0.421753	5479	0.0418953	-0.0466666	0.012539	0.000199874
tmem25	8419	0.00776274	0.0336004	0.0100083	0.000790672	3681	0.000207162	0.00544807	0.0152157	0.720323	4738	0.00912992	0.0574657	0.0132975	1.58145e-05
erbb4	9973	0.0513158	0.0298664	0.00890806	0.000803137	4371	0.00970448	-0.0164027	0.013024	0.207944	5602	0.0550657	0.0670836	0.0121376	3.40698e-08
cpb2	8449	0.01906	-0.0334938	0.00999453	0.000808137	3696	0.00435316	-0.0211208	0.0147457	0.152133	4753	0.064348	-0.042303	0.0133863	0.00158671
ccn2	9943	0.0113563	-0.0313815	0.00936928	0.000812882	4347	0.0024065	-0.0121547	0.0138184	0.379125	5596	0.0231044	-0.0457304	0.0127373	0.000333164
creld2	9976	0.0220288	-0.0309266	0.00924166	0.000821632	4363	0.00958023	-0.00781125	0.0138465	0.572694	5613	0.0272086	-0.0485126	0.0124032	9.28887e-05
nfu1	8413	0.014999	-0.0338447	0.0101392	0.000847517	3690	0.0166288	-0.0168896	0.0154081	0.273085	4723	0.0150763	-0.0467115	0.013502	0.000545787
nampt	9668	0.0329511	-0.0312747	0.00937608	0.000854433	4241	0.0420766	-0.0173616	0.0136127	0.20224	5427	0.0255062	-0.0428518	0.012926	0.000921909
sparcl1	9942	0.0204461	0.0305905	0.00917678	0.000860834	4362	0.00249688	0.00779017	0.0136978	0.569579	5580	0.0315536	0.0501132	0.0123572	5.07371e-05
cep170	8219	0.0502028	-0.0338521	0.0101584	0.000864725	3596	0.0643056	-0.028634	0.0151356	0.0585942	4623	0.0401563	-0.0368186	0.013749	0.0074348
commd1	8219	0.0383915	-0.0338828	0.0101828	0.000880335	3596	0.0414672	-0.00502389	0.015081	0.739058	4623	0.0386653	-0.0566472	0.0138361	4.30977e-05
tnfrsf17	8262	0.0144888	-0.0328383	0.00988526	0.000897824	3614	0.01104	-0.0390789	0.0149867	0.00915666	4648	0.0117259	-0.0247709	0.0132095	0.0608228
per3	8209	0.0293703	-0.033484	0.010086	0.000904592	3572	0.0104512	-0.0156196	0.0151439	0.302416	4637	0.00798776	-0.0463231	0.0135867	0.000656537
c7orf50	8425	0.0289869	-0.0332257	0.0100234	0.000920891	3679	0.0314299	-0.0368725	0.014919	0.0134995	4746	0.0285308	-0.0281123	0.0135384	0.0379036
gcg	9668	0.0794675	-0.0296492	0.0089451	0.000921229	4241	0.0633201	-0.0425223	0.0132337	0.00132259	5427	0.0711973	-0.020372	0.0121571	0.0938488
tnfaip2	8413	0.0530523	-0.0325965	0.00983425	0.000921678	3690	0.0545882	-0.0172673	0.0147509	0.241838	4723	0.0548725	-0.0448094	0.0132061	0.000696818
vasn	9762	0.0313992	-0.0300729	0.00907945	0.000929061	4280	0.00860372	-0.0418923	0.0132974	0.00164172	5482	0.0435102	-0.0200389	0.0123341	0.104289
nfkb1	8186	0.043188	-0.0333196	0.01006	0.00093001	3582	0.0448271	-0.0117089	0.0152656	0.443126	4604	0.0388809	-0.0496078	0.0134126	0.00021933
dscam	8419	0.00994225	-0.0328086	0.00990838	0.000932898	3681	0.00208561	-0.0451984	0.0149276	0.00248035	4738	0.0248054	-0.0232891	0.0132403	0.0786506
pacs2	8186	0.0437481	-0.0332261	0.0100516	0.000952028	3582	0.0459889	-0.00767528	0.0148143	0.604421	4604	0.0411058	-0.052389	0.0137141	0.000135172
txndc5	10045	0.0288749	-0.0301234	0.00913576	0.000979594	4408	0.0243845	-0.0167969	0.0138991	0.226926	5637	0.0334028	-0.0403653	0.0121425	0.000892074
epo	9901	0.0143136	-0.0301955	0.00916809	0.000992834	4316	0.0178769	-0.0348129	0.0132914	0.00884429	5585	0.0101369	-0.0257893	0.0126135	0.0409428
tmprss11d	8413	0.0644343	-0.0320271	0.00972607	0.000995649	3675	0.00535111	-0.0344294	0.0147476	0.0196195	4738	0.00886813	-0.0298861	0.0129948	0.0215006
nid2	9943	0.0102142	-0.0305826	0.00929817	0.0010086	4355	0.00263411	-0.0254073	0.0139624	0.0688755	5588	0.0150476	-0.0338691	0.0124873	0.0067027
clpp	9852	0.0198505	-0.0305567	0.00929555	0.00101532	4322	0.0125254	-0.0179779	0.0140823	0.2018	5530	0.0241624	-0.0386664	0.0123783	0.00179506
clec14a	9943	0.0820368	0.0286032	0.00872133	0.00104282	4355	0.0200319	0.0183447	0.012867	0.154021	5588	0.0726211	0.0372994	0.0118331	0.00162956
gcnt1	9888	0.0567004	-0.0295407	0.00902638	0.0010689	4326	0.0305439	-0.0439872	0.0133273	0.00097292	5562	0.0451399	-0.0173158	0.0122847	0.158731
eda2r	10013	0.382741	-0.0225948	0.00691494	0.00108856	4384	0.413725	-0.0359552	0.0108106	0.000888612	5629	0.356062	-0.0116565	0.00893424	0.192047
aspscr1	8419	0.0454009	-0.0323899	0.00992385	0.00110352	3681	0.0513963	-0.0176653	0.0146315	0.227376	4738	0.027496	-0.0440441	0.0135207	0.0011318
ndufb7	8413	0.019832	-0.0328754	0.0100744	0.00110575	3690	0.0244942	-0.0109992	0.0151948	0.469186	4723	0.019468	-0.0495206	0.0134884	0.000243965
tnfrsf12a	9973	0.143663	-0.0275779	0.00845246	0.00110728	4371	0.0600734	-0.0413326	0.0127287	0.0011743	5602	0.173006	-0.0153627	0.0112127	0.170707
acy3	8186	0.0281977	-0.0326668	0.0100169	0.00111409	3582	0.0038779	-0.0430577	0.0145737	0.00315243	4604	0.060858	-0.0237147	0.0136318	0.081985
adamts4	8209	0.0425026	-0.0326414	0.0100165	0.00112363	3572	0.0289686	-0.0254634	0.0149416	0.0884332	4637	0.0542499	-0.0382682	0.0135388	0.00472538
clec11a	9926	0.0139947	-0.0298951	0.00918058	0.00113239	4346	-0.000421874	-0.0359743	0.0137551	0.00894455	5580	0.00846888	-0.0235337	0.0123611	0.0569818
aif1	9668	0.0211493	-0.0308915	0.00948746	0.00113369	4241	0.0193721	-0.00629408	0.014223	0.65813	5427	0.0236253	-0.0496164	0.0127437	0.000100038
prdx6	10013	0.054976	0.0291719	0.00898787	0.0011755	4384	0.0618831	0.0358518	0.0134408	0.00767277	5629	0.0484977	0.0230194	0.012123	0.0576397
ctsv	9989	0.131291	0.0276162	0.00851246	0.00118167	4372	0.0961051	0.023362	0.0122156	0.0558817	5617	0.159471	0.03159	0.0117561	0.0072287
tfpi2	9937	0.109839	-0.0277317	0.00856838	0.00121396	4356	0.0196409	-0.043444	0.0131615	0.000971813	5581	0.071126	-0.0134259	0.0112547	0.232953
nos2	8186	0.0103709	-0.0334065	0.0103271	0.00122197	3582	0.00330508	-0.0183651	0.0152871	0.229697	4604	0.00621466	-0.0448297	0.0140772	0.00145945
scg3	9962	0.0506928	0.0289992	0.00897883	0.00124308	4357	0.00987194	0.00130736	0.0131436	0.920772	5605	0.00698172	0.0526689	0.0122953	1.86952e-05
crybb1	8434	0.0275473	-0.0322963	0.0100078	0.00125525	3698	0.0272072	-0.00833024	0.014915	0.576528	4736	0.0275168	-0.0503082	0.013534	0.000203797
spink6	10013	0.100786	-0.0283325	0.00878431	0.00126223	4384	0.0256461	-0.00682155	0.0131383	0.603639	5629	0.0588082	-0.0459164	0.0118159	0.000103092
fcgr3b	9934	0.0303828	-0.0291726	0.00905419	0.00127714	4360	0.00518417	-0.0305718	0.0129899	0.0186423	5574	0.00824694	-0.0270543	0.0125818	0.0315768
galnt2	10013	0.0638094	0.0283197	0.00879395	0.00128441	4384	0.0126236	0.0158819	0.0132134	0.229448	5629	0.00979484	0.0394871	0.0117904	0.000816127
fnta	8392	0.0231697	-0.0324829	0.0101039	0.00130987	3679	0.0233108	-0.0293783	0.0147637	0.0466761	4713	0.0201887	-0.0348906	0.0138518	0.0118072
slitrk6	9744	0.0173911	0.0297267	0.00925984	0.00133036	4265	0.0132333	-0.00984936	0.0138302	0.476403	5479	0.0200838	0.0623111	0.0124733	6.05015e-07
prss22	8209	0.0191137	-0.032246	0.0100558	0.00134786	3572	0.013254	-0.0650631	0.0146696	9.47631e-06	4637	-4.78094e-05	-0.00435325	0.0138027	0.752479
cd40	9935	0.0290831	-0.0298134	0.00930147	0.00135382	4342	0.0153191	-0.0101291	0.0140092	0.469698	5593	0.046694	-0.0444425	0.0124174	0.000347764
tnfsf10	10032	0.0108278	-0.0293749	0.00916577	0.00135557	4387	0.0130657	-0.033695	0.0130528	0.00987142	5645	0.0522714	-0.0251334	0.012503	0.0444593
bach1	9901	0.0522968	-0.0293646	0.00917037	0.00136852	4316	0.0523961	-0.0175288	0.0140965	0.213756	5585	0.0501152	-0.0388683	0.0120889	0.00131095
tnfrsf11b	9946	0.175306	-0.0262656	0.0082044	0.00137191	4354	0.150052	-0.0536779	0.0121784	1.07046e-05	5592	0.164332	-0.00378945	0.0111245	0.733387
arhgef1	8425	0.0323806	-0.0319251	0.00997538	0.00137751	3679	0.0340626	-0.0157101	0.0150874	0.297818	4746	0.0275509	-0.0447925	0.0133308	0.000785389
il20	9751	0.0044507	-0.0302287	0.00946455	0.00140819	4277	0.00490976	-0.0490386	0.0139724	0.000453314	5474	0.00281923	-0.0146391	0.0128983	0.25644
khdc3l	8145	0.000409016	-0.0331748	0.0104098	0.00144362	3568	-0.000119281	-0.010169	0.0154024	0.509155	4577	-0.000297211	-0.051715	0.0141766	0.000267351
ctrc	9941	0.024573	0.0288108	0.00904403	0.00144892	4352	0.00187254	0.00174644	0.0136106	0.897906	5589	0.00749435	0.0510972	0.0121281	2.55863e-05
plb1	8425	0.102654	0.0307684	0.00966694	0.00146365	3679	0.040098	0.0306693	0.0147247	0.0373341	4746	0.0368005	0.0341734	0.0128497	0.00785275
eno3	8219	0.125945	-0.0305342	0.00960322	0.00148037	3596	0.0225247	-0.0375255	0.013855	0.00679204	4623	0.0107838	-0.024834	0.0131663	0.0593339
ptk7	9731	0.00718338	-0.0300435	0.00945835	0.00149583	4274	0.00898107	-0.0501788	0.0140015	0.000342427	5457	0.00122203	-0.0132925	0.0128308	0.300258
fli1	9668	0.0263919	-0.0295224	0.00929849	0.00150327	4241	0.0233412	-0.00782186	0.0141594	0.580694	5427	0.0264216	-0.0467026	0.0123219	0.000152158
nsfl1c	10045	0.0820674	-0.0282899	0.00891463	0.00151106	4408	0.0797823	-0.0145612	0.0127764	0.254476	5637	0.0540778	-0.0402568	0.0123842	0.00115824
lair2	9869	0.01078	-0.0292672	0.009223	0.00151189	4331	0.00481157	-0.0216849	0.013796	0.116067	5538	0.00906466	-0.0353023	0.0124367	0.00454846
fcgr2a	9885	0.0147808	-0.028883	0.00910427	0.00151615	4335	0.0119201	-0.0388926	0.0130886	0.00297999	5550	0.00727621	-0.0185239	0.0126234	0.142318
tspan1	9744	0.0895619	-0.0282338	0.00890458	0.00152544	4265	0.207178	-0.0311046	0.0135872	0.0221138	5479	0.0143418	-0.0223366	0.0107473	0.0377246
clec1b	10045	0.0133949	-0.029373	0.00926577	0.00152867	4408	0.0132043	-0.00752927	0.0139053	0.588212	5637	0.0183651	-0.0461372	0.0124329	0.00020852
lilra3	8451	0.0130033	-0.0310493	0.00979555	0.00153124	3708	0.00162855	-0.0287739	0.0142583	0.0436586	4743	0.00562893	-0.0320125	0.0134999	0.0177655
dipk2b	8262	0.127883	0.0293619	0.0092658	0.00153605	3614	0.00404872	0.0295204	0.0141488	0.0370115	4648	0.0384951	0.030312	0.0122816	0.0136197
snap29	9973	0.021219	-0.0291722	0.00920913	0.00154088	4371	0.0231164	-0.0105678	0.0139926	0.450143	5602	0.0210584	-0.0437275	0.0122287	0.000352112
bcr	9901	0.0391159	-0.0289515	0.00913989	0.00154174	4316	0.0343976	-0.00665016	0.0140303	0.635534	5585	0.0398943	-0.0459918	0.0120462	0.000136027
klrf1	8209	0.0726629	-0.030791	0.00972745	0.00155454	3572	0.0296551	-0.0481191	0.0147349	0.00110251	4637	0.0633532	-0.0164985	0.0129832	0.203881
lif	9731	0.00335325	-0.0301826	0.00955557	0.00158993	4274	0.00117662	-0.0404542	0.0140179	0.00392265	5457	0.00251085	-0.0220128	0.0130867	0.092611
sirpa	9960	0.0105189	-0.0286344	0.00906928	0.00159718	4360	0.00614622	-0.0322451	0.0135272	0.0171815	5600	0.0132195	-0.0252939	0.01225	0.0389875
fuca1	9986	0.0112762	-0.0284222	0.00900361	0.00160014	4379	0.0123267	-0.0441745	0.0139152	0.00151119	5607	0.0043551	-0.0155257	0.0117816	0.187626
aldh2	8392	0.00434045	-0.0323706	0.0102712	0.00162951	3679	0.00425265	-0.045952	0.0149086	0.00206982	4713	-0.000148291	-0.0224627	0.0141816	0.113276
acot13	8413	0.0163107	-0.0318826	0.0101182	0.00163276	3690	0.0177866	-0.0147189	0.0153132	0.336521	4723	0.016182	-0.0450004	0.013525	0.000883965
ccl15	10062	0.0457444	-0.0285173	0.0090568	0.00164468	4411	0.0519597	-0.0565046	0.0131054	1.65673e-05	5651	0.03768	-0.0066191	0.0124944	0.596296
fen1	9668	0.0631522	-0.0290287	0.00922967	0.00166508	4241	0.0542411	-0.0288044	0.0131944	0.0290852	5427	0.0460836	-0.0289142	0.0128642	0.0246394
pinlyp	8262	0.020123	-0.0316348	0.0100605	0.00166994	3614	0.0274516	-0.0414292	0.0153049	0.00682319	4648	0.015124	-0.0212207	0.0133922	0.113137
cdh6	9934	0.0376184	0.0276818	0.00880685	0.00167598	4351	0.0143939	-0.00336249	0.0130928	0.79733	5583	0.0487329	0.0527592	0.01191	9.61252e-06
nfasc	10032	0.10188	-0.026481	0.00844246	0.00171389	4387	0.0634976	-0.0712109	0.0128259	2.99029e-08	5645	0.12548	0.0103867	0.0111715	0.352541
aspn	8434	0.0673099	0.0305429	0.009746	0.00173098	3698	0.0209191	0.0043007	0.0146751	0.769493	4736	0.0505503	0.0509889	0.0130131	9.04572e-05
tgfbi	9865	0.0368181	-0.0283837	0.00909306	0.00180474	4322	0.0054302	-0.0398196	0.0133141	0.00279846	5543	0.00614379	-0.0177756	0.0124311	0.152792
c9	8459	0.0394558	-0.0299022	0.00958588	0.0018183	3708	0.0185107	-0.00910353	0.0150026	0.544023	4751	0.0133002	-0.047203	0.0124056	0.000143608
mep1a	8413	0.0732613	-0.030594	0.00981031	0.00182353	3690	0.0270273	-0.0561607	0.0149469	0.000174397	4723	0.0281707	-0.00811573	0.0130344	0.53355
c8b	8468	0.0305112	-0.0311978	0.0100091	0.0018336	3703	0.00445965	-0.0288988	0.0144604	0.0457391	4765	0.0267792	-0.0323751	0.0137532	0.0186127
tyro3	9934	0.00602747	-0.0288059	0.0092427	0.0018347	4351	0.0140541	-0.0245487	0.0137361	0.0739804	5583	0.0135655	-0.0320095	0.0124291	0.0100389
nectin4	9973	0.0413439	-0.0276922	0.00888825	0.00184093	4371	0.0179995	-0.0432895	0.0133494	0.0011926	5602	0.0146274	-0.0134001	0.0119386	0.261733
dnaja2	9990	0.0398012	-0.0285087	0.00915071	0.0018418	4365	0.039991	-0.0135589	0.013756	0.324351	5625	0.036075	-0.0396376	0.0122649	0.00123728
mprip	8380	0.00654693	-0.0316339	0.0101621	0.00185873	3672	0.00515192	-0.00576215	0.0150641	0.702107	4708	0.0119008	-0.0536257	0.0137836	0.000101416
znrf4	8392	0.0053961	-0.031881	0.0102539	0.00188256	3679	0.00870447	-0.0038113	0.0153065	0.803375	4713	0.00557118	-0.055651	0.013842	5.89986e-05
vtcn1	9668	0.0108926	0.029139	0.00937695	0.00189213	4241	0.00266915	0.021647	0.0138976	0.1194	5427	0.0228551	0.0353659	0.0126923	0.00534813
il1b	9719	0.0262904	-0.0288749	0.0093027	0.00191517	4262	0.0276564	-0.0143781	0.0140015	0.304526	5457	0.0261002	-0.0396602	0.0124786	0.00148999
hla_e	9901	0.061721	-0.0274945	0.00886674	0.00193504	4316	0.050002	-0.0281455	0.0129135	0.0293458	5585	0.0643573	-0.0278503	0.0121752	0.0222066
phactr2	8419	0.026699	-0.0309504	0.00999339	0.00196081	3681	0.032349	-0.00937411	0.0151168	0.535224	4738	0.0255019	-0.0477859	0.0133448	0.000345909
lrrfip1	8392	0.0653346	-0.0306069	0.00989569	0.00198827	3679	0.0721542	-0.0136911	0.0149238	0.358994	4713	0.0560449	-0.0452081	0.0132803	0.000669309
scg2	9981	0.0648489	0.0267892	0.0086743	0.00201828	4375	0.0575983	-0.0168139	0.0131063	0.199599	5606	0.0801524	0.0614904	0.0115429	1.03707e-07
glrx	9868	0.0644756	-0.027799	0.00901476	0.00204997	4318	0.0538963	-0.0433997	0.0132642	0.00107653	5550	0.0535921	-0.0149774	0.0123044	0.223562
tnfrsf13c	9751	0.00935054	-0.028688	0.00931125	0.0020688	4277	0.00635708	-0.0238685	0.0140172	0.0886793	5474	0.0267525	-0.0326053	0.0123964	0.00855696
mbl2	8338	0.0075823	0.0307597	0.00999203	0.00208778	3644	0.00105442	0.0153407	0.0154574	0.321045	4694	0.00255257	0.0419181	0.0131115	0.00139766
leg1	8000	0.0136613	0.0308241	0.0100741	0.00222278	3505	0.0117909	0.0239312	0.0150768	0.11254	4495	0.0116119	0.0382638	0.0136009	0.00492464
lyzl2	8145	0.201516	-0.0286489	0.00937427	0.00224954	3568	0.00243971	-0.0227835	0.0129872	0.079464	4577	0.00166683	-0.0330275	0.0133469	0.0133767
nfic	8419	0.00815256	-0.0312463	0.0102372	0.0022786	3681	0.00609737	-0.0181822	0.0153434	0.236087	4738	0.00658734	-0.0414067	0.0138131	0.002735
dnajb14	8413	0.0259766	-0.0307557	0.0100834	0.00229462	3690	0.0293497	-0.0179757	0.0153619	0.242019	4723	0.0252799	-0.0392801	0.0133972	0.00338463
rarres1	9668	0.0162898	-0.028331	0.00929536	0.002311	4241	0.0214256	-0.0428772	0.0136927	0.00175172	5427	0.00826135	-0.0168543	0.0126588	0.183106
ca3	10041	0.112501	-0.0268731	0.00881987	0.00231833	4402	0.0636067	-0.0287148	0.0123362	0.0199743	5639	0.0864799	-0.0263945	0.0124424	0.0339365
lmnb1	8398	0.0332338	-0.030318	0.00995931	0.00234036	3684	0.0219038	-0.0468514	0.0148682	0.00163964	4714	0.0442635	-0.0158089	0.0134252	0.239034
smpdl3a	9978	0.00731925	0.0281045	0.00924004	0.00235942	4368	0.000371051	0.0363511	0.0141654	0.0103155	5610	0.0015917	0.0214865	0.0122177	0.0786933
camsap1	8419	0.0619773	-0.0300974	0.00989679	0.00236423	3681	0.0740441	-0.0139861	0.0147891	0.344363	4738	0.0543475	-0.042211	0.0133574	0.00158696
scrg1	8434	0.251719	-0.0261796	0.00860948	0.00236686	3698	0.105635	-0.0308272	0.0124751	0.0135147	4736	0.235048	-0.0242481	0.0117555	0.0391957
sh3glb2	8425	0.0725475	-0.0295417	0.009721	0.00238125	3679	0.0634707	-0.0265536	0.0143484	0.0643045	4746	0.0641491	-0.0333615	0.0132176	0.0116349
tor1aip1	8219	0.0187555	-0.0309953	0.0102082	0.00240243	3596	0.0180756	-0.0248072	0.0152566	0.104038	4623	0.0126617	-0.0360509	0.0138039	0.00904
sod3	8459	0.143261	0.0281543	0.0092746	0.00240758	3708	0.0310449	-0.00264561	0.0136907	0.846781	4751	0.142975	0.0522813	0.0124262	2.63204e-05
tspyl1	8209	0.0203835	-0.0308133	0.010156	0.00242085	3572	0.0256625	-0.0156806	0.0153054	0.305662	4637	0.0161548	-0.0438219	0.0136329	0.00131609
cirbp	8413	0.0279568	-0.0304567	0.0100416	0.00242833	3690	0.0313853	-0.00864345	0.0151808	0.569142	4723	0.0301847	-0.0468093	0.0133934	0.000478545
ak1	9934	0.0918208	-0.027048	0.00892169	0.00243797	4351	0.0736003	-0.0198842	0.0126079	0.11484	5583	0.0550122	-0.034045	0.0125041	0.00649537
slamf1	9751	0.0151553	-0.0279013	0.00922402	0.00249406	4277	0.00510943	-0.0364354	0.0140526	0.00955262	5474	0.00652706	-0.0178326	0.012254	0.145657
sugp1	8413	0.0392059	-0.0302597	0.010014	0.00252094	3690	0.0485773	-0.0113727	0.0148625	0.444205	4723	0.0355231	-0.0450909	0.0135762	0.000902799
tdrkh	9731	0.0410626	-0.0281775	0.00932675	0.00252477	4274	0.0478619	-0.00991219	0.0139485	0.477353	5457	0.0369584	-0.042251	0.0125691	0.00078055
reck	8219	0.125524	0.0293123	0.009715	0.00255889	3596	0.0067383	0.0177657	0.0147697	0.229116	4623	0.0138949	0.0400678	0.012918	0.00193577
dpp7	9848	0.0150277	-0.0272759	0.00904273	0.00256504	4318	0.00164149	-0.00835005	0.0138659	0.547073	5530	0.00881374	-0.0419605	0.0119585	0.000453664
pdia3	8262	0.0161663	-0.0308792	0.0102391	0.00257071	3614	0.00937798	-0.0398118	0.0152636	0.00913737	4648	0.0254987	-0.021672	0.0138301	0.117178
adam9	8413	0.0263999	-0.0293297	0.00974183	0.00261425	3690	0.0326779	-0.04207	0.0144471	0.00361298	4723	0.0191065	-0.0172782	0.0132217	0.191341
abca2	8186	0.0234742	-0.0308308	0.0102462	0.00262918	3582	0.0119404	-0.0429216	0.0150051	0.00425487	4604	0.0324566	-0.0234872	0.0140303	0.0941912
gfral	8177	0.0520662	-0.0293105	0.00974968	0.00265251	3565	0.0309262	-0.017518	0.0146409	0.231576	4612	0.0789363	-0.03655	0.012988	0.0049117
psmd9	9888	0.0998182	-0.0268694	0.00894152	0.00266241	4326	0.0906003	-0.0308418	0.0127198	0.015362	5562	0.0782874	-0.0245381	0.0124996	0.0496828
ythdf3	9751	0.0195156	-0.0276345	0.00919851	0.00266927	4277	0.017686	-0.00906559	0.0140437	0.518621	5474	0.0212951	-0.041783	0.0121881	0.000612166
clec1a	9744	0.0311413	0.0272373	0.00907729	0.00270135	4265	0.00541719	0.0192144	0.0135522	0.156319	5479	0.0203896	0.034577	0.0122371	0.00473669
psmg4	8209	0.0930887	-0.0295926	0.00986292	0.00270452	3572	0.0655485	-0.0372342	0.0138768	0.00732628	4637	0.0690296	-0.0237639	0.0138895	0.0871625
cit	8202	0.0510737	-0.0303129	0.0101036	0.00270601	3588	0.0397728	-0.0280537	0.0146624	0.0557886	4614	0.0395951	-0.0312234	0.0139562	0.0253178
cd48	9976	0.0192954	-0.0269691	0.00902161	0.00280221	4363	0.00485436	-0.0471385	0.0136661	0.000567404	5613	0.0208662	-0.00909449	0.0120308	0.44972
c1qtnf1	9973	0.0316844	-0.0268818	0.00899545	0.00281152	4375	0.0143339	-0.054157	0.0135094	6.20386e-05	5598	0.050719	-0.00339215	0.0120351	0.778064
smtn	8408	0.0699861	-0.0295763	0.00990569	0.00283665	3670	0.0745418	-0.0185746	0.0147118	0.206827	4738	0.0641446	-0.0371695	0.0134427	0.00571393
cdk5rap3	8419	0.0149592	-0.0304367	0.0101965	0.00284387	3681	0.0133989	-0.0201899	0.0152512	0.185644	4738	0.0157768	-0.0396537	0.0137646	0.0039841
serpina4	8308	0.0175812	-0.029737	0.00996345	0.00284769	3627	0.00786983	-0.0383427	0.0146641	0.00896682	4681	0.0288602	-0.0214311	0.013434	0.110715
jun	9751	0.0050667	-0.0284799	0.00955206	0.00287511	4277	0.00188645	-0.0285846	0.0139985	0.0412149	5474	0.00559362	-0.0287877	0.0130909	0.0279147
calcoco2	8219	0.0466562	-0.0301421	0.0101091	0.00287524	3596	0.0593815	-0.00841777	0.014951	0.573454	4623	0.039538	-0.0475369	0.0137506	0.000550996
fkbpl	8413	0.0329616	-0.0297672	0.00998952	0.00289225	3690	0.0396898	-0.00804372	0.0147426	0.585365	4723	0.0267737	-0.0467429	0.0135777	0.00058115
yars1	8413	0.0285953	-0.0297114	0.00997466	0.00290316	3690	0.031737	-0.0115697	0.0147998	0.434412	4723	0.0284038	-0.0429571	0.0135309	0.00150944
pdia4	8451	0.0220495	-0.0298232	0.0100168	0.00291612	3708	0.0224811	-0.00989941	0.0151125	0.512477	4743	0.0254921	-0.0450377	0.0134036	0.000785289
folh1	8209	0.00590728	-0.0309566	0.010398	0.0029178	3572	0.00905695	-0.034298	0.0150985	0.0231697	4637	0.00501023	-0.0290571	0.014295	0.0421423
masp1	9852	0.0179347	-0.027549	0.00925808	0.00293057	4322	0.00743758	-0.0557866	0.0136459	4.42743e-05	5530	0.0330314	-0.00312977	0.0125181	0.802581
shmt1	9976	0.0251301	-0.0274678	0.00925202	0.00299635	4363	0.0172972	-0.0145409	0.0137326	0.289723	5613	0.027602	-0.0372839	0.012531	0.00293929
cep43	9672	0.0318953	-0.0275725	0.00929068	0.00300716	4232	0.0285461	-0.0158748	0.0139662	0.255744	5440	0.0262928	-0.0365518	0.0124739	0.00340086
slc27a4	9731	0.0268644	-0.0279464	0.00942141	0.00302179	4274	0.0223197	-0.0151188	0.0141015	0.283718	5457	0.0244894	-0.0391619	0.0126984	0.00205266
adamts1	8209	0.0172371	-0.0298934	0.0100775	0.00302225	3572	0.0123457	-0.0320971	0.0151446	0.0341286	4637	0.0160503	-0.0298434	0.0135538	0.0277252
lat	10032	0.0205409	-0.0273746	0.0092343	0.00303936	4387	0.0210255	-0.0111196	0.0140977	0.430303	5645	0.0211182	-0.0400502	0.0122229	0.00105682
sec31a	8219	0.0242773	-0.0301284	0.0101661	0.00304912	3596	0.0254327	-0.00257501	0.0154479	0.867624	4623	0.0252354	-0.0521666	0.0135293	0.000116915
gpc1	10013	0.0639532	0.0261032	0.00881405	0.00306828	4384	0.00955203	0.0188222	0.0132209	0.154615	5629	0.0238381	0.0318409	0.0117949	0.0069642
selp	9973	0.0203568	-0.027616	0.00932953	0.00308305	4375	0.00850087	-0.022333	0.013621	0.10116	5598	0.0180101	-0.0314271	0.0128043	0.0141421
scgn	9751	0.0391473	0.0270153	0.00912718	0.00308506	4277	0.0161565	0.0135113	0.0138158	0.328147	5474	0.0382226	0.0366816	0.012141	0.00252859
nfx1	8186	0.0651871	-0.0293324	0.00991899	0.00311344	3582	0.0679922	-0.0027466	0.0147824	0.85261	4604	0.060596	-0.0504956	0.0134261	0.000171345
nrp2	9943	0.0728068	-0.0262524	0.00888901	0.00315079	4355	0.0247442	-0.0488813	0.0130971	0.000192241	5588	0.0852678	-0.00722781	0.0120494	0.548633
tarbp2	9731	0.0513595	-0.0272771	0.00924624	0.00318457	4274	0.0531155	-0.00942451	0.0138473	0.49616	5457	0.0513974	-0.0418983	0.0124341	0.00075796
psme2	9826	0.103514	-0.0265316	0.00899502	0.0031895	4308	0.082449	-0.0203852	0.0127421	0.10971	5518	0.0631917	-0.0333759	0.0126031	0.00811462
tnip1	8425	0.0639619	-0.0288394	0.00978652	0.00321908	3679	0.073766	-0.0104914	0.0146793	0.474835	4746	0.0556726	-0.0428557	0.013167	0.00114285
tdo2	8202	0.0130588	-0.0298998	0.0101542	0.003243	3588	0.003039	-0.0448954	0.0151349	0.00303368	4614	0.000793336	-0.0183367	0.0137528	0.182497
susd5	8203	0.202167	0.0265307	0.00902393	0.00329095	3592	0.10307	0.0187544	0.0135337	0.165909	4611	0.186504	0.0347152	0.0121097	0.00416647
gbp2	9751	0.00766558	-0.0279141	0.00950486	0.00332365	4277	0.00236564	-0.0175264	0.0142735	0.219555	5474	0.0128528	-0.0355792	0.01277	0.00535225
serpina12	9623	0.0508594	-0.0265973	0.00906092	0.00333922	4216	0.00975724	-0.0475524	0.0139114	0.000636322	5407	0.00539171	-0.00979531	0.0119184	0.411192
prr4	8209	0.00596178	0.0297588	0.0101452	0.00336323	3584	0.0116045	0.0189454	0.0150698	0.208772	4625	0.00216888	0.0388012	0.0137505	0.00479596
sez6l2	9888	0.194644	0.0244487	0.00833567	0.00336455	4326	0.00468358	-0.00297903	0.0123386	0.809226	5562	0.010818	0.0453155	0.0112958	6.10718e-05
dkk3	10062	0.0818134	0.0256213	0.00873758	0.00337206	4411	0.0687613	-0.0100871	0.0129379	0.435636	5651	0.0935805	0.054545	0.0118601	4.33769e-06
il22	8392	0.0786459	-0.028087	0.00958502	0.00339547	3679	0.0307766	-0.0583778	0.0136806	2.02974e-05	4713	1.91463e-05	-0.00214194	0.013302	0.872082
park7	9943	0.0534283	-0.0265173	0.00905449	0.00341226	4355	0.0553183	-0.0169147	0.0130423	0.19473	5588	0.0343956	-0.0348823	0.0125474	0.0054536
dpep1	9852	0.0486667	0.0269029	0.00918869	0.00342119	4322	0.010733	0.0142917	0.0135874	0.292935	5530	0.00257193	0.0374178	0.0124883	0.00274563
ca2	9902	0.115249	-0.025891	0.00884358	0.00342302	4334	0.0821842	-0.0241048	0.012383	0.051647	5568	0.0746532	-0.0293175	0.0124883	0.0189296
dusp13	8392	0.0335772	0.0290937	0.00994288	0.00344187	3679	0.0109854	0.00204766	0.015153	0.892514	4713	0.00608195	0.0518481	0.0131534	8.20558e-05
vamp8	8209	0.024123	-0.0299264	0.0102284	0.00344493	3572	0.0316908	-0.0154078	0.0154034	0.317241	4637	0.0199745	-0.0410627	0.013725	0.00278787
usp25	8392	0.0533605	-0.0288432	0.009862	0.00345734	3679	0.0646656	-0.00766875	0.0147596	0.603389	4713	0.0451021	-0.0465435	0.0132962	0.000468704
tigar	9714	0.010537	-0.0278792	0.00954177	0.00348812	4265	0.0133624	-0.0378548	0.0142045	0.00772819	5449	0.00808859	-0.0205605	0.0129176	0.111518
ctsc	9927	0.042272	-0.0267697	0.00916295	0.00349117	4340	0.010896	-0.0214753	0.0137056	0.117211	5587	0.0320316	-0.0293304	0.0123418	0.0175114
ptpn1	9869	0.0464617	-0.0270696	0.00927959	0.00354092	4331	0.0516772	-0.0138764	0.0138103	0.315055	5538	0.0432179	-0.0378567	0.0125512	0.00257149
wwp2	9869	0.0593763	-0.0267318	0.00916462	0.00354385	4331	0.0695251	-0.0183889	0.0134114	0.170402	5538	0.0531071	-0.034108	0.0125478	0.00658333
defb103a_defb103b	8153	0.00133747	-0.0295829	0.010142	0.00354529	3544	0.000375756	-0.0340785	0.0153914	0.0268842	4609	0.00219264	-0.0260114	0.013534	0.054677
glod4	9922	0.050783	-0.0265938	0.00912831	0.00358398	4338	0.0513079	-0.0100198	0.0132478	0.449488	5584	0.0410309	-0.0397873	0.012569	0.0015564
fshb	8219	0.495467	0.0213092	0.00732761	0.00364649	3596	0.014048	-0.0122932	0.010371	0.23596	4623	0.3774	0.0471584	0.00934306	4.65114e-07
ptprs	10062	0.0164893	-0.0261237	0.00898665	0.00365772	4411	0.0125471	-0.0375441	0.0134988	0.00543734	5651	0.0114653	-0.0181251	0.0120736	0.133354
vsig2	8392	0.0870919	-0.0269707	0.00928251	0.00367579	3679	0.0641762	-0.0434603	0.0140772	0.00203509	4713	0.103479	-0.0136856	0.0123753	0.268837
cga	9943	0.436812	0.0211627	0.00728799	0.00369512	4355	0.0250685	0.00244726	0.00877837	0.780424	5588	0.202022	0.0372612	0.0107231	0.000515035
cnst	9934	0.0332652	-0.0262661	0.00905163	0.00371827	4351	0.0308946	-0.0105439	0.0136966	0.44145	5583	0.0372902	-0.0386824	0.0120733	0.00136315
dbn1	8209	0.0389991	-0.029441	0.0101493	0.00373217	3572	0.0450736	-0.0184105	0.0151065	0.223035	4637	0.0374699	-0.0386675	0.013732	0.0048852
snx15	8262	0.0553012	-0.0290864	0.0100455	0.00379582	3614	0.0495809	-0.0233936	0.0148104	0.1143	4648	0.039844	-0.0333738	0.0137133	0.0149838
gatd3	8219	0.0186797	-0.0298298	0.0103143	0.00383697	3596	0.0121614	-0.0133129	0.0152106	0.381505	4623	0.0190508	-0.042816	0.014063	0.00234329
smad1	9668	0.0381933	-0.0266047	0.00920352	0.00385238	4241	0.0315628	-0.00843674	0.0140891	0.54933	5427	0.032059	-0.0415925	0.0121388	0.000616168
inpp5j	8419	0.0420156	0.0292155	0.0101215	0.00390562	3681	0.00217063	0.0246309	0.014438	0.0880975	4738	0.0129227	0.0323236	0.0141362	0.0222638
fkbp14	8419	0.0223619	-0.0291277	0.0100943	0.00391719	3681	0.022245	0.00197873	0.0152815	0.896981	4738	0.0250611	-0.0535072	0.0134799	7.31237e-05
gne	9668	0.0309293	-0.0270403	0.00939255	0.00399934	4241	0.0312253	-0.00766376	0.0140716	0.58604	5427	0.0277166	-0.0432722	0.0126551	0.000632336
dcbld2	9973	0.0835856	-0.0248938	0.00866577	0.00407894	4371	0.0901221	-0.0220684	0.0129632	0.0887543	5602	0.0747454	-0.0269102	0.0116671	0.0211188
trim58	8392	0.0398197	-0.0287424	0.010009	0.00409361	3679	0.0372647	-0.00886794	0.0146685	0.545512	4713	0.0344849	-0.0442419	0.0137	0.00124935
flt3	9668	0.0281016	0.0271222	0.00944521	0.00409382	4241	0.0378047	0.0120772	0.0142926	0.398163	5427	0.0139386	0.0393364	0.0125992	0.00180493
dgcr6	8169	0.00869821	-0.0296963	0.0103458	0.00411042	3577	0.00567936	-0.0221531	0.0152908	0.147485	4592	0.00823613	-0.0343173	0.014107	0.0150272
vwc2l	8419	0.0507861	0.027315	0.00952116	0.00412971	3681	0.00602088	0.00595557	0.0149559	0.6905	4738	0.0117525	0.0452816	0.012297	0.000233689
elob	8186	0.0142405	-0.0295832	0.0103207	0.0041622	3582	0.0159234	0.000473711	0.0152057	0.975149	4604	0.0150096	-0.053608	0.0140742	0.00014138
myo9b	9751	0.0474143	-0.0265712	0.00927556	0.00418377	4277	0.0549756	-0.0187373	0.0137099	0.171792	5474	0.0404868	-0.0332524	0.0126325	0.00850508
csf2	8186	0.0262324	-0.0288208	0.0100618	0.00418897	3582	0.00884567	-0.0323183	0.0149532	0.0307393	4604	0.00849563	-0.0263754	0.0136523	0.0534294
lap3	9751	0.024077	-0.0269497	0.00941109	0.00419741	4277	0.0194316	-0.0302457	0.0140487	0.031382	5474	0.0318129	-0.0234614	0.0126772	0.0642702
mb	10062	0.274263	-0.0224771	0.00785022	0.00420193	4411	0.0456555	-0.0389057	0.0112451	0.00054573	5651	0.0779185	-0.00871575	0.0108879	0.423454
dcc	8202	0.0418845	-0.0288321	0.0100975	0.00430965	3588	0.0382017	-0.0530538	0.015016	0.000415869	4614	0.0385843	-0.00904603	0.0136814	0.508523
lilra6	8434	0.00445996	-0.0285323	0.0100122	0.00438608	3698	0.00350756	-0.0217934	0.0148931	0.143467	4736	0.00894998	-0.0339466	0.0135422	0.0122189
dkk1	10045	0.0119634	-0.0261236	0.00919877	0.00452186	4408	0.00504218	-0.0241518	0.0136575	0.0770643	5637	0.0208364	-0.027017	0.0124523	0.0300762
uso1	9888	0.0363576	-0.0262069	0.00922901	0.00452595	4326	0.0378606	0.000926763	0.013818	0.94653	5562	0.0346932	-0.0476979	0.0124369	0.000126867
matn2	9962	0.0641916	-0.0252171	0.0088833	0.00453874	4357	0.00876757	-0.0504004	0.0132782	0.000149218	5605	0.0447368	-0.0036376	0.0119065	0.759986
eif2ak2	8390	0.043075	-0.028177	0.00992956	0.00455511	3676	0.0494334	-0.012748	0.0150942	0.398412	4714	0.0396773	-0.0400082	0.0132173	0.00248371
cd70	9901	0.0896074	-0.0252183	0.00888759	0.00455644	4316	0.0443977	-0.0103836	0.0135971	0.445111	5585	0.0213259	-0.0370223	0.011759	0.00165026
myl4	8219	0.0861828	-0.0280018	0.0098733	0.0045778	3596	0.0444842	-0.0327226	0.0139187	0.018778	4623	0.0492777	-0.0258218	0.0138843	0.0629803
vmo1	9888	0.0309536	-0.0255001	0.00900506	0.0046388	4326	0.0109059	-0.0194999	0.0136845	0.15424	5562	0.0533175	-0.0310317	0.011945	0.00940491
icoslg	9888	0.00375934	0.0261858	0.00926012	0.00469634	4326	0.00811128	0.000894126	0.013457	0.947028	5562	0.0068161	0.0474182	0.0127144	0.000193797
tbca	8262	0.034722	-0.0282935	0.010029	0.00479625	3614	0.0391889	-0.0138763	0.0145803	0.341304	4648	0.0246046	-0.0395684	0.0138296	0.00424021
inppl1	9888	0.0623853	-0.0254258	0.00903558	0.00490324	4326	0.0665812	-0.00775252	0.0137703	0.573473	5562	0.0560275	-0.0396528	0.0119892	0.000947733
abraxas2	8186	0.0291842	-0.0284815	0.0101254	0.00492202	3582	0.0264734	-0.000977601	0.0151537	0.948566	4604	0.022645	-0.0500387	0.013672	0.000255126
cep85	9668	0.0559717	-0.0259981	0.00924407	0.00492714	4241	0.0570716	-0.00618712	0.0139324	0.657006	5427	0.049556	-0.0426768	0.0123774	0.000569134
daam1	8262	0.0250654	-0.0284246	0.0101303	0.00502936	3614	0.0290447	-0.0192585	0.015212	0.205592	4648	0.0255603	-0.0348779	0.0136095	0.0104161
m6pr	8219	0.00138702	-0.0292604	0.010429	0.00503289	3596	0.00294806	-0.0137143	0.0152914	0.36985	4623	0.00127309	-0.041619	0.0142847	0.0035909
phykpl	8262	0.0235407	-0.0281379	0.0100318	0.00504532	3614	0.0113771	-0.0257277	0.0152043	0.0907065	4648	0.03291	-0.0294259	0.0133402	0.0274468
prrt3	8219	0.0292856	0.02771	0.00988958	0.00509167	3596	0.00409658	0.00229091	0.0149204	0.87798	4623	0.00755275	0.0507754	0.0132513	0.000128947
susd4	8392	0.0445286	-0.0276177	0.00986078	0.00510989	3679	0.0109293	-0.0363537	0.0141766	0.0103767	4713	0.00510292	-0.0186361	0.0137156	0.174291
cd207	9706	0.00932011	-0.025556	0.00914003	0.00518329	4239	0.00494093	-0.0479741	0.0139289	0.000578312	5467	0.00858621	-0.00575643	0.0121295	0.635104
dhps	8392	0.0160739	-0.0282994	0.0101248	0.00520088	3679	0.006555	-0.0388342	0.0150921	0.0101169	4713	0.0163349	-0.0207142	0.0136861	0.130213
oga	8413	0.0440632	-0.0279409	0.00999992	0.00521611	3690	0.0484219	-0.00534937	0.0150674	0.722589	4723	0.0394343	-0.045442	0.013403	0.000703565
eppk1	8219	0.0159652	-0.0283581	0.0101711	0.00531372	3596	0.0184568	-0.0352346	0.0150477	0.01926	4623	0.0192267	-0.0224523	0.0137797	0.103304
cpxm1	9973	0.00857223	-0.0257154	0.00923551	0.00537281	4371	0.00529315	-0.0151867	0.0137932	0.270945	5602	0.0125833	-0.0329904	0.0124502	0.00807705
epha2	9561	0.100246	-0.0241084	0.00866252	0.00539532	4184	0.0759124	-0.0489626	0.0128583	0.000142206	5377	0.11855	-0.00278656	0.0117181	0.812046
sprr3	8425	0.140852	-0.0259874	0.00933943	0.0054055	3679	0.00768221	-0.0364149	0.013057	0.00531585	4746	0.0234641	-0.016888	0.0130802	0.196728
fcgr2b	9668	0.0123349	-0.0263159	0.00946844	0.0054578	4241	0.00565234	-0.0219136	0.0139958	0.117489	5427	0.0140096	-0.0283262	0.012846	0.0274922
stip1	9926	0.0585649	-0.0251717	0.00906307	0.00549003	4346	0.0651316	-0.0133766	0.0132505	0.312786	5580	0.0429665	-0.0354212	0.0124294	0.00439094
anxa3	10034	0.0407196	-0.0249784	0.00899939	0.00552077	4402	0.048863	-0.0118311	0.0134634	0.379579	5632	0.0330134	-0.034828	0.0121364	0.00412389
pdgfb	9991	0.00908325	-0.0256217	0.00923833	0.00555751	4372	0.00537816	-0.0123477	0.0137821	0.370345	5619	0.0143066	-0.0359419	0.0124663	0.00395244
map2k1	8413	0.0416511	-0.027777	0.0100231	0.00559542	3690	0.0458205	-0.00714351	0.0147227	0.627561	4723	0.0380989	-0.0439304	0.0136928	0.00134427
rab44	8392	0.0373563	-0.0274692	0.0099136	0.0056031	3679	0.0381257	-0.0296427	0.014624	0.0427365	4713	0.0318129	-0.0246489	0.0135323	0.068598
mphosph8	9744	0.0199468	-0.02581	0.00931602	0.00560774	4265	0.019782	-0.00691758	0.0140267	0.621917	5479	0.0227471	-0.0403457	0.012482	0.00123528
paep	9869	0.111443	-0.0255449	0.00922442	0.00562884	4331	0.00897695	-0.000123887	0.0122403	0.991925	5538	0.341062	-0.0444518	0.0118326	0.000173937
ppp3r1	9869	0.0461931	-0.0255574	0.00923808	0.00567629	4331	0.0276198	-0.00823905	0.0135507	0.543208	5538	0.058646	-0.0387631	0.0125838	0.00207748
zbp1	8209	0.027058	-0.0284753	0.0103128	0.00577235	3572	0.0176239	-0.0395259	0.0152975	0.00981123	4637	0.0161393	-0.0186354	0.0140083	0.183481
timm10	8434	0.0208352	-0.0280029	0.0101521	0.00582249	3698	0.0225049	-0.00587967	0.0151919	0.698759	4736	0.021252	-0.0455431	0.0136837	0.000880551
myl3	8219	0.1478	0.0259532	0.00941476	0.00585264	3596	0.0588399	0.0189294	0.0142122	0.182975	4623	0.0950188	0.0313937	0.0125818	0.0126242
ereg	9852	0.00828312	-0.0259553	0.00946624	0.00611985	4322	0.00662726	-0.0133494	0.0140875	0.343386	5530	0.0115719	-0.0356108	0.0127953	0.00540223
mcemp1	8209	0.00920887	-0.0283362	0.0103361	0.00612977	3572	0.0086425	-0.0141853	0.0154275	0.357905	4637	0.010457	-0.0384886	0.0139719	0.00589745
mif	9926	0.0348445	-0.0251218	0.00916556	0.00613825	4346	0.046931	-0.00523274	0.0135952	0.700334	5580	0.0271028	-0.0409971	0.0124288	0.000977976
preb	9751	0.00876176	-0.0255416	0.00932271	0.00616032	4277	0.00216227	-0.0288601	0.0137451	0.0358168	5474	0.00638231	-0.0225386	0.0127214	0.0764985
efhd1	8419	0.124596	-0.0254246	0.00928523	0.00619103	3681	0.0746144	-0.0562423	0.0138519	5.00476e-05	4738	0.1214	-0.00101329	0.0125079	0.935436
coro1a	9734	0.0445407	-0.0252737	0.00923346	0.00620795	4266	0.0485972	-0.0191314	0.0138591	0.16753	5468	0.035811	-0.0298593	0.0124196	0.0162406
ccdc134	8392	0.00903149	-0.0275353	0.0100624	0.00622363	3679	0.00771102	-0.0220795	0.0152588	0.147983	4713	0.00806342	-0.0335056	0.013436	0.0126756
hdgf	9994	0.0226543	-0.0251983	0.00921271	0.00624595	4374	0.0219839	-0.0367341	0.0131231	0.00514563	5620	0.015571	-0.0161763	0.0128538	0.20827
tie1	10062	0.00555108	-0.0249094	0.00911202	0.00627395	4411	0.00489753	-0.0353294	0.0134076	0.00844277	5651	0.00492849	-0.0154697	0.0124275	0.213258
ptges2	8148	0.0256329	-0.028039	0.010264	0.00631278	3548	0.0141292	-0.0194385	0.0151361	0.19914	4600	0.0198442	-0.0346132	0.014	0.0134579
chga	8451	0.0464555	0.02587	0.00948412	0.00639072	3708	0.0449962	0.0170004	0.0137951	0.217896	4743	0.046026	0.0320829	0.0130818	0.0142236
tp53	9668	0.01228	-0.0262648	0.00963116	0.0064017	4241	0.0145826	-0.0193001	0.0146026	0.186344	5427	0.00712858	-0.0317248	0.0128436	0.013539
bola2_bola2b	8219	0.0771258	-0.0270835	0.00993387	0.00641698	3596	0.0647608	-0.0130167	0.0143097	0.363071	4623	0.0549163	-0.039541	0.0137696	0.00410252
tnfsf11	9901	0.0272054	-0.0249472	0.00915372	0.00643443	4316	0.042062	0.00451521	0.0135573	0.739115	5585	0.0117055	-0.048223	0.0123838	9.97438e-05
plin3	9934	0.0327502	-0.0249272	0.0091481	0.0064443	4351	0.0254511	-0.0030358	0.0135172	0.82231	5583	0.0325487	-0.0425384	0.0124533	0.000640449
plxdc2	8425	0.0145374	0.0271637	0.00997714	0.00649054	3679	0.00108143	-0.0263777	0.0149978	0.0786998	4746	0.034386	0.0706136	0.013315	1.18914e-07
txndc15	9973	0.00685279	-0.0250486	0.00921449	0.0065715	4371	0.0105898	-0.0309999	0.0137583	0.0242978	5602	0.00288782	-0.0197979	0.0124285	0.111229
ppp1r12a	9973	0.0302444	-0.0248589	0.00914615	0.0065798	4371	0.0331313	-0.00823082	0.0137462	0.549358	5602	0.032318	-0.0374576	0.0122594	0.00225803
psmd5	8202	0.0035372	-0.0277215	0.010207	0.00662316	3588	0.00316148	-0.0428473	0.0149629	0.00421352	4614	0.00250757	-0.0156795	0.0139966	0.262672
prss27	9892	0.00435363	-0.0251032	0.00924667	0.00664245	4329	0.00148	-0.0228311	0.0137928	0.0979398	5563	0.00601224	-0.0250323	0.0124973	0.0452244
syap1	8262	0.0323867	-0.0271691	0.0100101	0.00665826	3614	0.0351757	-0.00938841	0.0153694	0.541338	4648	0.0344994	-0.041542	0.0131908	0.00164702
urod	8262	0.059576	-0.0269182	0.00992631	0.00670565	3614	0.0574254	-0.015008	0.0143045	0.294163	4648	0.0350867	-0.0362811	0.0137649	0.00842288
crim1	9991	0.0692984	-0.0236712	0.00873627	0.00674942	4372	0.0713495	-0.0371657	0.0130552	0.00443657	5619	0.0615718	-0.0111723	0.0117863	0.343216
sytl4	8434	0.0223743	-0.0273731	0.0101059	0.00677003	3698	0.02216	-0.00599102	0.0151951	0.693402	4736	0.024312	-0.0439935	0.013571	0.00119633
cuzd1	8202	0.00207191	0.0273596	0.0101045	0.00679015	3588	0.000664703	0.00466817	0.015288	0.760119	4614	0.00543682	0.0469832	0.0135073	0.000509191
ly9	9818	0.0162725	-0.0244743	0.00904058	0.00679797	4281	0.0084564	-0.0387866	0.0137954	0.00495295	5537	0.0142186	-0.0124261	0.0119988	0.300429
ap3s2	8425	0.0339308	-0.0269562	0.00997616	0.00690494	3679	0.0391331	-0.0125109	0.0151253	0.408204	4746	0.0288413	-0.0383837	0.0133165	0.00396414
robo1	9962	0.0393678	-0.0237841	0.00880861	0.00694363	4357	0.0210124	-0.0411421	0.0130799	0.00166956	5605	0.0243479	-0.00977636	0.0118061	0.407663
mtss1	8413	0.0513337	-0.0266181	0.00986952	0.00701077	3690	0.0597611	-0.00544926	0.0148644	0.71394	4723	0.0460843	-0.0423275	0.0132228	0.00137817
s100g	8419	0.0353069	0.0263209	0.00975959	0.00701225	3681	0.0324571	-0.0174883	0.0150963	0.246756	4738	0.0390271	0.0637217	0.0127986	6.6266e-07
sftpa2	9668	0.0184098	-0.0247921	0.00920611	0.00709327	4241	0.0104313	-0.0244433	0.0141138	0.0833687	5427	0.0275064	-0.025761	0.0121486	0.0340103
cdc42bpb	8413	0.0619001	-0.0266039	0.00988036	0.00710376	3690	0.0707434	-0.00785216	0.0148297	0.596498	4723	0.0570219	-0.0406613	0.0132795	0.00221142
lyn	9888	0.0294317	-0.0250861	0.00932195	0.00713424	4326	0.0278865	-0.00324234	0.0141644	0.818952	5562	0.0303536	-0.0421135	0.012376	0.000671627
ceacam5	9551	0.0346365	0.0247121	0.00918354	0.0071382	4190	0.0231032	0.0159826	0.0130666	0.221337	5361	0.0397587	0.0317823	0.0128264	0.0132471
sparc	9973	0.00748196	-0.0249428	0.00927951	0.00720125	4371	0.00170735	-0.0206703	0.0139227	0.137711	5602	0.0122605	-0.0278927	0.0124718	0.0253606
brd1	8283	0.000124081	0.0276827	0.0103069	0.00724919	3630	8.72118e-05	0.0197877	0.0152798	0.195396	4653	0.00219299	0.0338315	0.0139968	0.0156835
spint2	9991	0.0292926	-0.0242962	0.00907944	0.00746374	4372	0.0116532	-0.0296227	0.0134231	0.0273774	5619	0.0287449	-0.0181299	0.0123402	0.141842
ccer2	8219	0.0333036	-0.0264138	0.00987373	0.00748425	3596	0.00849814	-0.0252207	0.0150574	0.0940264	4623	0.00661717	-0.0244031	0.01312	0.0629504
fxn	10013	0.0176579	-0.0247186	0.00924227	0.00749596	4384	0.018007	-0.00783402	0.0137843	0.569841	5629	0.0180482	-0.03751	0.0124689	0.00263894
entpd5	9744	0.0270367	0.0248972	0.00931984	0.00756569	4265	-0.0017373	0.0214184	0.0139041	0.123529	5479	0.0150407	0.027372	0.0125551	0.0292889
itm2a	9901	0.0113652	0.0251162	0.00941089	0.00762369	4316	0.0123811	0.0186385	0.0143756	0.194862	5585	0.0100664	0.0296221	0.0124778	0.0176308
tgoln2	8459	0.028486	-0.025851	0.00968831	0.00763888	3708	0.0318942	-0.0266225	0.0143876	0.0643397	4751	0.0267612	-0.0241907	0.0131176	0.0652264
arhgap25	9668	0.0356765	-0.0248398	0.00931491	0.00767356	4241	0.0360621	-0.00256355	0.0138402	0.853062	5427	0.0267313	-0.0431311	0.0126062	0.000627597
dgka	8209	0.0331515	-0.0270687	0.0101629	0.00774851	3572	0.0394882	-0.0126014	0.0154684	0.415325	4637	0.0290455	-0.0381737	0.0135254	0.00478736
mst1	8322	0.00786139	-0.026244	0.00985785	0.00777709	3650	0.0139152	0.000844386	0.0149663	0.955011	4672	0.0153319	-0.0459047	0.0130653	0.000446479
nme3	9962	0.0126462	0.0242976	0.00912737	0.007779	4357	0.0146801	0.00362618	0.013629	0.790203	5605	0.00889219	0.0419623	0.0122952	0.000647351
atp6ap2	9668	0.0132674	-0.0249936	0.00939694	0.00783261	4241	0.00458324	-0.0443828	0.0136965	0.00120269	5427	0.00839043	-0.00980028	0.0129155	0.448005
pdxdc1	8145	0.00101518	0.027366	0.010291	0.00784734	3568	0.00352026	0.0164614	0.0150609	0.274472	4577	0.00150602	0.0368111	0.0141012	0.00907101
spp1	10044	0.0675222	0.0232379	0.00874318	0.00787703	4405	0.0183773	-0.00586808	0.0123384	0.634386	5639	0.108911	0.04706	0.0121592	0.000109922
tnfsf8	8451	0.0115828	-0.0261452	0.00983723	0.00788062	3708	0.00702706	-0.0435906	0.0147212	0.00308538	4743	0.0132963	-0.0105073	0.0132382	0.427407
pdcl2	8145	0.000352667	0.0276245	0.0104004	0.0079202	3568	0.00470405	0.0159868	0.0153109	0.29649	4577	0.00104705	0.0360242	0.0141808	0.0111074
lhpp	9966	0.0881378	-0.0236933	0.00892335	0.0079387	4365	0.0613016	-0.0267465	0.0127518	0.0360097	5601	0.0553771	-0.0222728	0.0124072	0.0726828
crym	8169	0.0107883	-0.0272473	0.0102672	0.00797409	3577	0.0164212	-0.0131005	0.0153599	0.393773	4592	0.00946087	-0.0412332	0.0138362	0.00289679
serpinf2	8302	0.0439119	-0.0264079	0.0099603	0.00803312	3628	0.0355013	-0.0191976	0.0147204	0.192267	4674	0.0272254	-0.0299526	0.013277	0.0241182
bglap	8451	0.0367585	-0.0251846	0.00950605	0.00808048	3708	0.0290418	-0.024693	0.0133809	0.0650613	4743	0.0462306	-0.0246767	0.0132377	0.0623666
cntn2	10013	0.0596613	0.0236795	0.00893995	0.00809226	4384	0.0168774	0.00758013	0.0132046	0.565963	5629	0.104909	0.0363413	0.0119705	0.00240926
l3hypdh	8434	0.0122529	-0.0267682	0.0101084	0.00810953	3698	0.0139532	-0.0135582	0.015209	0.372743	4736	0.014453	-0.0362617	0.0135587	0.00751169
ccl13	10018	0.0355099	-0.0243463	0.00920508	0.00818481	4381	0.0195069	-0.0152744	0.0135655	0.260239	5637	0.0518527	-0.0313145	0.0124958	0.0122384
cxcl5	9899	0.0597047	-0.0238217	0.00901651	0.00825458	4338	0.0157842	-0.0129352	0.0133486	0.332587	5561	0.0454403	-0.0321311	0.0122182	0.00856803
rgcc	8419	0.0345298	-0.0263856	0.00999079	0.00828178	3681	0.0461926	0.00339376	0.0151225	0.822445	4738	0.0297862	-0.0502069	0.0133122	0.000164271
atxn3	8425	0.0808175	-0.0256587	0.00971652	0.00828819	3679	0.0720044	-0.019462	0.0141491	0.169062	4746	0.0605105	-0.0312013	0.0133696	0.019651
tspan8	8413	0.0569835	-0.0257624	0.00976034	0.00831815	3690	0.00773273	-0.0408618	0.0135019	0.00249228	4723	0.0275322	-0.0163078	0.0138817	0.240144
dnajc9	8413	0.0710741	-0.0259221	0.00983289	0.00839782	3690	0.0595809	-0.00789837	0.0144304	0.584176	4723	0.0539015	-0.0404395	0.0134608	0.00267657
nedd9	8209	0.0166735	-0.0269234	0.0102205	0.00844796	3572	0.014365	-0.0311706	0.0154252	0.0433809	4637	0.0161645	-0.0213788	0.0137005	0.118724
pnlip	8459	0.00874638	0.0257915	0.00980472	0.00854104	3708	0.000680357	-0.0115037	0.0151505	0.447725	4751	0.0144289	0.0565673	0.0128677	1.12649e-05
ptprb	8434	0.0584824	-0.0252663	0.0096392	0.00877793	3698	0.00940641	-0.0315167	0.0141523	0.0260102	4736	0.0532737	-0.0205828	0.0130204	0.113989
il6r	9865	0.0107231	-0.0242314	0.00926118	0.00889867	4322	0.00228846	-0.0089183	0.0139825	0.523627	5543	0.0250417	-0.0351371	0.012347	0.00444637
lama4	9991	0.0186421	-0.0235331	0.00899549	0.00890756	4372	0.00490488	-0.0207558	0.0137263	0.130576	5619	0.0113543	-0.0247238	0.0119336	0.0383323
ndufa5	8196	0.0141145	-0.0272029	0.0104082	0.00897559	3567	0.00389182	-0.00635684	0.0155836	0.683358	4629	0.0162203	-0.0433429	0.0140112	0.00199029
kif22	8186	0.028861	-0.0262294	0.0100379	0.0089905	3582	0.0208651	-0.00606538	0.0149975	0.685923	4604	0.0328119	-0.0419996	0.013559	0.00196319
matn3	9856	0.012345	0.0237871	0.00913584	0.00923582	4327	0.01572	0.0348865	0.0139782	0.0126051	5529	0.00624817	0.0154722	0.0119931	0.197073
klk14	10013	0.0469982	-0.0233435	0.00898046	0.00935342	4384	0.00133016	-0.0211528	0.0136458	0.121181	5629	0.0166169	-0.0230659	0.0119337	0.0533075
il12rb1	9751	0.0205442	-0.0243544	0.00937114	0.00936731	4277	0.00645727	-0.0244942	0.0138922	0.077946	5474	0.0293875	-0.0238152	0.0127275	0.0613771
timp3	9991	0.0113402	-0.0240679	0.00926141	0.00937068	4372	0.0029309	-0.01582	0.0136205	0.245509	5619	0.0155305	-0.0292034	0.0126386	0.0208882
tnc	9973	0.0106722	0.0236283	0.00910822	0.00949576	4375	0.00322677	0.0105584	0.0138132	0.44469	5598	0.018928	0.0359811	0.0121231	0.00301047
kifbp	9888	0.0265583	-0.0241267	0.00930246	0.00951227	4326	0.0289542	-0.000645026	0.0140621	0.963416	5562	0.0273797	-0.0422818	0.0124235	0.000670348
hrc	8219	0.0154105	0.0258885	0.00998266	0.00952149	3596	0.0138491	0.00252402	0.0142606	0.859525	4623	0.0157129	0.0440985	0.0139224	0.00154789
eif4g3	8419	0.0418704	-0.025931	0.0100015	0.009539	3681	0.0457253	-0.0138278	0.0149497	0.355049	4738	0.0392765	-0.0340777	0.013506	0.0116636
ltbp2	10062	0.283015	0.0198166	0.00764391	0.00954295	4411	0.26854	-0.016767	0.01123	0.135496	5651	0.280975	0.0506486	0.0104353	1.2453e-06
smpd1	9998	0.0281828	-0.023212	0.00896208	0.00961086	4383	0.022365	-0.0278137	0.0135707	0.0404686	5615	0.00414729	-0.0198661	0.011952	0.0965393
adamtsl4	8219	0.0632984	0.0256175	0.0099008	0.00968685	3596	0.00555996	0.0223505	0.0149109	0.133977	4623	0.027147	0.0277986	0.0132889	0.036505
pik3ap1	9901	0.0653655	-0.0233173	0.00901529	0.00971221	4316	0.0638268	-0.0202056	0.013556	0.136159	5585	0.0677961	-0.0256488	0.0120919	0.0339527
ids	10032	0.0206646	0.0239028	0.0092437	0.009728	4387	0.00123833	0.00151804	0.0138041	0.912438	5645	0.00516313	0.041894	0.0124854	0.000797643
hgs	9668	0.0296007	-0.0239578	0.0092667	0.00974207	4241	0.0349874	-0.002097	0.0137256	0.878579	5427	0.0242899	-0.0420804	0.0125858	0.000832972
ostn	8202	0.0055097	-0.0269397	0.010427	0.00979332	3588	0.00646308	-0.0374919	0.0153453	0.0146055	4614	0.00282576	-0.0175182	0.014254	0.219132
ephx2	9744	0.0068054	-0.0242414	0.0093993	0.00992149	4265	0.00755684	-0.0428119	0.0135981	0.00165327	5479	0.00223939	-0.0082606	0.0129647	0.524048
il17ra	9943	0.00332291	-0.0238848	0.0092894	0.0101496	4355	0.00501092	-0.0341396	0.0137531	0.0130905	5588	0.0047492	-0.0148865	0.0126087	0.237791
scp2	9668	0.00998506	-0.0245837	0.00958523	0.01034	4241	0.0123514	-0.0314084	0.0140568	0.0255101	5427	0.00792999	-0.019818	0.0131165	0.130867
fzd8	8169	0.00135748	-0.0267324	0.0104317	0.0104063	3577	0.000319901	-0.0229699	0.0152208	0.131359	4592	0.00303505	-0.0310401	0.0143307	0.0303639
eln	8434	0.449755	-0.0186162	0.007274	0.0105064	3698	0.371659	-0.036136	0.010634	0.000685667	4736	0.494659	-0.00520052	0.00983373	0.596938
git1	8209	0.0561372	-0.0254252	0.00993917	0.0105431	3572	0.0669796	-0.00437861	0.0150467	0.771067	4637	0.0507605	-0.042065	0.0132686	0.00153295
nagk	8203	0.0489965	-0.025827	0.0101075	0.0106298	3589	0.0375903	-0.00701216	0.0147862	0.63536	4614	0.0360363	-0.0400815	0.0137934	0.0036801
igfl4	8209	0.00190549	-0.0263712	0.010335	0.01074	3572	0.000197122	-0.0335255	0.0156797	0.032573	4637	0.00178559	-0.0198578	0.0138043	0.150355
kazn	8413	0.0549657	-0.0248844	0.00976177	0.0108158	3690	0.0639857	0.000396674	0.0147908	0.978606	4723	0.0510519	-0.0448117	0.0130162	0.000580826
grsf1	8106	0.0149426	-0.026203	0.0102818	0.0108377	3551	0.0117169	-0.0119249	0.0157368	0.448636	4555	0.0109037	-0.0390062	0.0136288	0.00422856
evi5	8209	0.0399952	-0.0257481	0.0101079	0.010873	3572	0.0446445	-0.00607405	0.0153464	0.692279	4637	0.0401977	-0.0421509	0.0134572	0.00174579
lztfl1	8262	0.0236857	-0.0259741	0.0102066	0.0109513	3614	0.0273579	-0.00211392	0.015494	0.891485	4648	0.0223731	-0.0449807	0.0135928	0.000942985
atp5if1	9991	0.0148638	-0.023674	0.00930801	0.0109928	4372	0.0162819	-0.00135858	0.013949	0.922416	5619	0.0199306	-0.0409666	0.012493	0.00104757
larp1	8392	0.0343167	-0.0256152	0.0100828	0.011088	3679	0.0352823	-0.0165561	0.0151189	0.273562	4713	0.0307598	-0.0339132	0.0135996	0.0126763
spart	8262	0.0501415	-0.0254498	0.0100186	0.011095	3614	0.0567246	-0.00864058	0.0151103	0.567471	4648	0.0421294	-0.0388164	0.0134299	0.00386675
cytl1	8451	0.102644	-0.0237102	0.00933431	0.0110994	3708	0.00164318	-0.0352297	0.0145771	0.0157067	4743	0.00243556	-0.0134794	0.0121396	0.266895
cox5b	9888	0.0119179	-0.0236156	0.00929803	0.0111053	4326	0.00655271	-0.0119277	0.0140179	0.394875	5562	0.0158538	-0.0317524	0.0124404	0.010726
ppp1r9b	10032	0.0621138	-0.0230429	0.00908344	0.0112021	4387	0.0659593	-0.0113329	0.0135551	0.403167	5645	0.061357	-0.0324216	0.0122428	0.00811444
angpt2	10013	0.0358757	-0.0228692	0.00901514	0.0112035	4384	0.0364398	-0.0508452	0.0134757	0.000163375	5629	0.0101405	0.00113373	0.0121387	0.925591
hagh	9993	0.140378	-0.0220132	0.00870116	0.0114243	4377	0.0936309	-0.0215818	0.0120057	0.0723058	5616	0.0922762	-0.0236047	0.0123927	0.0568663
txndc9	8425	0.0173455	-0.0253607	0.0100444	0.0115929	3679	0.0175252	0.00108779	0.0150846	0.942517	4746	0.0199668	-0.0460794	0.0134946	0.00064403
gys1	9744	0.0335217	-0.0234276	0.00928453	0.011642	4265	0.0311887	-0.0126555	0.0139382	0.363943	5479	0.0358398	-0.0309554	0.0124828	0.0131742
txn	8328	0.0537633	-0.0250456	0.00993826	0.0117502	3650	0.0518187	-0.018515	0.0143501	0.197052	4678	0.0355522	-0.0316144	0.0137596	0.0216271
rcc1	8392	0.00691752	-0.025709	0.0102079	0.0118029	3679	0.00186298	-0.0239437	0.0147253	0.10403	4713	0.00630914	-0.0288844	0.0141616	0.041443
actn4	9751	0.00682912	-0.02363	0.00938891	0.0118584	4277	0.00575877	-0.0274767	0.0139305	0.048627	5474	0.00786149	-0.0189489	0.012743	0.137072
angptl3	9939	0.165861	0.0211712	0.00843972	0.0121398	4363	0.0133768	0.00610637	0.0119476	0.609309	5576	0.109549	0.0331694	0.0116832	0.00454103
fkbp4	9869	0.024662	-0.0230556	0.00919888	0.0122147	4331	0.0322187	-0.00803367	0.0134303	0.549756	5538	0.018015	-0.0352807	0.0126267	0.00522175
klk12	9668	0.00681144	-0.0232185	0.00927203	0.0122911	4241	0.00195188	-0.00683536	0.0128364	0.594408	5427	0.00158999	-0.0355643	0.0131944	0.00705216
pcbp2	8419	0.0292768	-0.0249362	0.00996542	0.0123587	3681	0.0280163	-0.00741524	0.0150632	0.622554	4738	0.0271304	-0.038925	0.0133182	0.00348662
arf6	8413	0.0264541	-0.0250421	0.0100126	0.012401	3690	0.0264922	0.000696227	0.0152662	0.963627	4723	0.0316077	-0.0449769	0.0132333	0.000682524
unc79	8145	0.0215986	-0.0257102	0.0102799	0.0124037	3568	0.0247284	-0.00351952	0.0154023	0.819266	4577	0.0187482	-0.0447336	0.013852	0.00124936
ufd1	8413	0.0267733	-0.025126	0.010052	0.0124524	3690	0.0271437	-0.00382831	0.0151089	0.799988	4723	0.0295485	-0.0419175	0.0134709	0.00187128
myom2	8186	0.0428069	0.0251936	0.0100912	0.0125594	3582	0.00670027	0.0194053	0.0153808	0.207156	4604	0.00863215	0.0289763	0.0134338	0.0310597
bax	9717	0.0188357	-0.0236204	0.00946226	0.0125669	4268	0.0150809	-0.000525307	0.0144549	0.971012	5449	0.0228099	-0.042578	0.0125429	0.000692261
cdc26	8395	0.0392099	-0.0251237	0.010066	0.0125828	3678	0.0525412	0.00612227	0.0150103	0.683392	4717	0.0319611	-0.0491901	0.0135954	0.000299857
ehbp1	8434	0.050001	-0.0248385	0.00995216	0.0125866	3698	0.053939	-0.00145938	0.0148708	0.921829	4736	0.0504142	-0.04261	0.0134159	0.00150241
cr1	8426	0.0150812	-0.0245886	0.00986935	0.0127429	3689	0.00402225	-0.0328821	0.0146065	0.0244317	4737	0.0201397	-0.0195031	0.0133556	0.144277
ensa	8392	0.00840201	-0.0250103	0.0100603	0.0129368	3679	0.00824346	-0.00466388	0.0152388	0.759582	4713	0.00936537	-0.0429274	0.013438	0.00141011
gngt1	8202	0.00229256	0.0260791	0.0105003	0.013024	3588	-0.000853028	0.0318346	0.0156793	0.0423943	4614	0.00417448	0.0234929	0.0141996	0.0980994
draxin	9869	0.0424377	-0.0224745	0.00905206	0.0130516	4331	0.0104322	-0.037529	0.0134019	0.00512849	5538	0.0450077	-0.00945061	0.0122593	0.440803
sned1	8219	0.028581	-0.0250593	0.0101048	0.0131602	3596	0.014012	-0.0369095	0.0146751	0.0119434	4623	0.0509142	-0.0162385	0.0138381	0.240668
glrx5	8262	0.0178742	-0.0253367	0.0102233	0.0132201	3614	0.0172223	-0.0121953	0.0153612	0.427303	4648	0.01768	-0.0353362	0.013749	0.0101984
ddx25	8202	0.00430402	0.0253601	0.0102382	0.0132687	3588	-0.00237984	0.0150591	0.0152066	0.322092	4614	0.00484828	0.0342651	0.013906	0.0137739
ccn1	9875	0.0726811	-0.022497	0.00908466	0.0132892	4321	0.0326157	-0.032557	0.0127533	0.0107195	5554	0.113365	-0.0136861	0.0126838	0.280624
igbp1	8419	0.0496274	-0.0245009	0.0099048	0.0133942	3681	0.0484721	-0.0136311	0.0145064	0.347455	4738	0.0333363	-0.0340569	0.0135771	0.0121612
ctf1	9744	0.0166309	-0.023232	0.00939378	0.0134106	4265	0.0145262	-0.00289397	0.0141172	0.837585	5479	0.0188449	-0.0386582	0.0126127	0.00218712
myom1	8169	8.26104e-05	-0.0255442	0.0103454	0.013564	3577	0.00117904	-0.0154831	0.0154244	0.31554	4592	0.000915638	-0.0342045	0.0139882	0.014513
lgals8	10045	0.0277353	-0.022705	0.0091962	0.0135672	4408	0.0270107	-0.00225951	0.0137594	0.869569	5637	0.0340114	-0.0384456	0.0123627	0.00188146
spink5	9943	0.0415412	-0.0222237	0.00900869	0.013645	4355	-0.000103102	-0.0152159	0.0136226	0.264073	5588	0.0310233	-0.0260959	0.0119939	0.0296157
app	9932	0.0090875	-0.0230297	0.00933659	0.0136567	4348	0.00634367	-0.0151515	0.0138528	0.274127	5584	0.0130628	-0.02943	0.012658	0.0201074
nudc	10032	0.0356045	-0.0225248	0.00914893	0.0138328	4387	0.0362268	-0.0048926	0.0137762	0.722496	5645	0.03699	-0.0369585	0.012258	0.00258079
rspo3	10013	0.136693	-0.0204448	0.00830529	0.0138465	4384	0.130084	-0.0328265	0.0122807	0.00754547	5629	0.135106	-0.0108295	0.0112925	0.337598
ppp1r14d	8419	0.0297075	0.0244886	0.00995274	0.0138947	3681	0.0237504	0.00865612	0.0147483	0.55729	4738	0.0339112	0.0371609	0.0135342	0.00606111
rgmb	10045	0.0701199	0.021247	0.00864789	0.014031	4408	0.000192063	-0.00607563	0.0130953	0.642704	5637	0.0279533	0.04353	0.0115029	0.000155765
slirp	8145	0.00251331	-0.0254242	0.0103535	0.0140856	3568	0.0018396	-0.0324433	0.015189	0.0327501	4577	0.00102465	-0.0186251	0.0141937	0.189514
fyb1	9922	0.0317204	-0.0225198	0.00917446	0.0141205	4344	0.0356212	-0.0024436	0.0139167	0.860626	5578	0.030985	-0.0378429	0.0122078	0.00194562
hs6st2	8209	0.119292	-0.0231362	0.00942863	0.0141554	3572	0.0157022	-0.0738336	0.0147546	5.88481e-07	4637	0.0083776	0.018085	0.01224	0.139602
mep1b	9934	0.0174839	-0.0225862	0.00921436	0.0142555	4351	0.00293437	-0.0271198	0.013563	0.0456121	5583	0.0345486	-0.0195404	0.0125352	0.119091
azi2	8419	0.0591602	-0.0239723	0.00978668	0.0143267	3681	0.0738524	-0.014248	0.0146761	0.331698	4738	0.0488311	-0.0313576	0.0131707	0.0173122
pcdh9	8413	0.0373869	-0.0238609	0.00975654	0.0144802	3690	0.0135927	-0.0335898	0.0144987	0.020573	4723	0.0692891	-0.0146401	0.0131235	0.264667
brap	8349	0.042644	-0.0244203	0.0099903	0.0145299	3662	0.0456869	0.000713613	0.0150867	0.962276	4687	0.0431548	-0.0438173	0.0133611	0.00104765
nptx2	8451	0.285974	0.0208286	0.00852504	0.0145768	3708	0.00813731	0.00352532	0.0127523	0.782222	4743	0.0116978	0.0362417	0.0115061	0.00164421
lrrc59	8434	0.0189097	-0.0246364	0.0100846	0.0145873	3698	0.0210277	-0.0131455	0.0152532	0.388842	4736	0.0194653	-0.0336802	0.0134746	0.0124694
atxn2l	8419	0.0225608	-0.0245201	0.0100381	0.014598	3681	0.0289952	-0.0108375	0.0148508	0.465584	4738	0.0198144	-0.035477	0.0136467	0.00936024
sh3bp1	8413	0.0176944	-0.024483	0.0100495	0.0148615	3690	0.011923	-0.0190742	0.0152147	0.210041	4723	0.0132603	-0.0295522	0.0134163	0.0276632
ist1	8359	0.0250951	-0.0244425	0.0100336	0.0148693	3666	0.0329166	-0.00484105	0.014937	0.745883	4693	0.0209957	-0.0398931	0.0135684	0.00329672
vstm1	9731	0.00146046	-0.0228997	0.00940439	0.0149098	4274	0.00099792	-0.0119626	0.0141071	0.396493	5457	0.00140029	-0.0314608	0.012658	0.0129685
hif1a	8209	0.000185363	-0.0251681	0.010349	0.0150393	3572	-0.00287046	-0.0262255	0.01534	0.0874245	4637	0.000935503	-0.0253446	0.0140765	0.0718479
hyou1	10062	0.0205869	-0.0217437	0.00894356	0.0150657	4411	0.0069577	-0.00717915	0.013531	0.595743	5651	0.0432625	-0.0322959	0.0118741	0.00655113
tpd52l2	8262	0.0214852	-0.0246048	0.0101361	0.0152271	3614	0.0179853	-0.000707133	0.0153606	0.963285	4648	0.0261928	-0.0425221	0.0135215	0.00167272
ciapin1	9973	0.0428364	-0.0221241	0.00912221	0.0153134	4371	0.0483202	-0.00635334	0.0133752	0.634803	5602	0.0372565	-0.0349076	0.0124696	0.005137
il1r2	9922	0.0365635	-0.0214444	0.0088495	0.0154007	4343	0.0330649	-0.0418941	0.0132684	0.00160264	5579	0.0180769	-0.00410638	0.0117087	0.725819
btd	8468	0.00980966	-0.0240866	0.00994076	0.0154134	3703	0.0292498	-0.00303639	0.0147851	0.837296	4765	0.0107366	-0.0395676	0.0132711	0.00288315
pgd	8434	0.0425285	-0.0241088	0.00996398	0.0155586	3698	0.0378754	-0.004856	0.0146478	0.740273	4736	0.0367277	-0.0396297	0.0136099	0.00361016
naa80	8202	0.0307776	-0.0245334	0.0101422	0.0155875	3588	0.0259117	0.00351566	0.0155365	0.820993	4614	0.0336682	-0.0462324	0.0133852	0.000557343
tlr3	10032	0.00746647	-0.0220475	0.009122	0.0156683	4387	0.00345559	-0.0444676	0.0134297	0.000936714	5645	0.0231159	-0.00211493	0.0123553	0.864092
erbin	9888	0.0297139	-0.0223746	0.00925851	0.0156818	4326	0.0354105	-0.0043712	0.0140357	0.755485	5562	0.0281592	-0.0365689	0.0123316	0.00303523
nfe2	8219	0.0514718	-0.0243463	0.0100776	0.0157194	3596	0.0635499	-0.00215143	0.0150028	0.885981	4623	0.0433855	-0.0418695	0.013649	0.00217055
tcn2	10044	0.0714779	-0.0213251	0.00883202	0.0157738	4405	0.0142231	-0.0415408	0.0132979	0.00179658	5639	0.0234282	-0.00373261	0.0118427	0.752635
crygd	8425	0.017488	-0.0238519	0.00990016	0.0160069	3679	0.0133232	-0.00216349	0.014743	0.88334	4746	0.015546	-0.0396231	0.0134097	0.00314405
mrpl24	8186	0.00290008	-0.0248262	0.0103242	0.0162101	3582	-0.000598391	-0.0354658	0.0153715	0.0210987	4604	0.00514655	-0.0153255	0.013996	0.273579
lat2	9888	0.0476488	-0.0219617	0.00914439	0.0163392	4326	0.0499287	-0.00581347	0.0139714	0.67736	5562	0.0416926	-0.0351669	0.012092	0.0036486
vwf	10062	0.025117	-0.0218226	0.00909522	0.0164425	4411	0.0228123	-0.0168286	0.0136061	0.216212	5651	0.0259679	-0.0248646	0.0122703	0.0427698
cep112	8186	0.00236001	-0.0248493	0.0103585	0.016465	3582	0.00356621	-0.0338615	0.0150952	0.0249456	4604	0.000486673	-0.0174866	0.0142616	0.220211
gclm	8186	0.0314615	-0.0243299	0.0101432	0.0164777	3582	0.0294102	-0.0106721	0.0147719	0.47006	4604	0.0219522	-0.035055	0.0139722	0.0121447
rpe	8283	0.0255158	-0.024295	0.0101347	0.0165423	3630	0.0334797	-0.0102848	0.0152282	0.499479	4653	0.0197725	-0.0362439	0.0136129	0.00778384
fkbp7	9714	0.00760756	-0.022406	0.0093666	0.0167705	4265	0.0097241	-0.00460239	0.0141129	0.744355	5449	0.009227	-0.0367822	0.0125409	0.00337146
sez6	8202	0.0303041	0.0242567	0.0101414	0.0167865	3588	0.00428996	0.00344709	0.0152802	0.821532	4614	0.00937278	0.0429542	0.0136141	0.00161467
hspa1a	9978	0.0361457	-0.0219009	0.00917493	0.0170036	4368	0.0415088	-0.000556964	0.013456	0.966986	5610	0.0355095	-0.0386318	0.0125249	0.00204959
jpt2	8413	0.0258693	-0.0238188	0.00999947	0.017241	3690	0.0311766	0.00376346	0.0150287	0.802279	4723	0.0241859	-0.0452733	0.0134307	0.00075536
nedd4l	8209	0.0557507	-0.0239737	0.0100662	0.0172599	3572	0.0563702	-0.0231969	0.0152023	0.127129	4637	0.0423837	-0.0256034	0.0134987	0.0579263
ppcdc	10045	0.0615636	-0.0214927	0.00903061	0.017332	4408	0.0714004	-0.0142077	0.0132837	0.284876	5637	0.049177	-0.0275679	0.0123226	0.0253133
rabep1	8262	0.0646859	-0.0235119	0.00988451	0.0173985	3614	0.0773855	-0.00733951	0.0146017	0.615243	4648	0.0541402	-0.035661	0.0134596	0.0080888
ebag9	9869	0.0331665	-0.0220255	0.00926131	0.0174149	4331	0.0340501	-0.00473547	0.0139727	0.734694	5538	0.0327939	-0.0356209	0.0123968	0.00407655
ogfr	9888	0.0779035	-0.0215141	0.00905101	0.0174737	4326	0.0375156	-0.0242748	0.0133626	0.0693434	5562	0.0583039	-0.0193007	0.0122696	0.115762
gpi	8459	0.0280637	-0.0235824	0.00992811	0.017556	3708	0.0327271	-0.0133146	0.0147363	0.366306	4751	0.025217	-0.0314765	0.0134545	0.0193526
tfrc	9975	0.0206566	-0.0216174	0.0091184	0.0177713	4376	0.0186954	-0.0409138	0.0131534	0.00187972	5599	0.0231634	-0.00525514	0.0126246	0.677233
tnfrsf8	10045	0.025094	-0.0213395	0.00900666	0.0178405	4408	0.0225576	-0.0339334	0.0133004	0.0107658	5637	0.0229513	-0.0102584	0.0122704	0.403172
dsg4	9847	0.03042	0.021523	0.0090894	0.0179074	4309	0.0448555	0.00960967	0.01298	0.45913	5538	0.014491	0.0322866	0.0126499	0.0107278
hmgcl	8219	0.0162489	-0.0244001	0.0103064	0.017933	3596	0.0172564	-0.00507337	0.0152958	0.740147	4623	0.0125483	-0.0398929	0.0140028	0.0044062
gmpr2	8262	0.0446451	-0.0235868	0.00997058	0.0180222	3614	0.0496228	-0.00735183	0.0146027	0.614674	4648	0.0313795	-0.0360234	0.0136708	0.0084403
elac1	8419	0.0258675	-0.0237869	0.010057	0.0180426	3681	0.028303	0.00359492	0.0150966	0.811796	4738	0.0230438	-0.0455038	0.0135159	0.000766894
necap2	8186	0.0189349	-0.0241062	0.0101949	0.0180758	3582	0.0264702	0.002955	0.0150894	0.844752	4604	0.0179173	-0.0453534	0.0138472	0.0010634
c1qtnf5	8262	0.0131875	-0.0238991	0.0101219	0.0182424	3614	0.0181597	-0.0371133	0.0145203	0.0106303	4648	0.0121125	-0.0137887	0.0140626	0.326881
dusp29	8202	0.0360347	-0.0236112	0.0100069	0.0183239	3588	0.0196656	-0.0252405	0.0142429	0.0764559	4614	0.00917625	-0.0217699	0.013987	0.119675
akt1s1	9731	0.0456106	-0.021793	0.00925014	0.0184947	4274	0.0505302	-0.0126852	0.0137404	0.355954	5457	0.0368998	-0.0289866	0.0125328	0.0207674
rnf41	9668	0.0520058	-0.0217541	0.00923489	0.0185109	4241	0.0537878	-0.00136364	0.013645	0.920399	5427	0.047189	-0.0395898	0.0125504	0.00161678
sarg	8400	0.0410434	-0.0233197	0.00990729	0.0186062	3682	0.0441205	0.00252541	0.0149941	0.866257	4718	0.0409167	-0.0439535	0.0132039	0.000878849
ahcy	9934	0.0389146	-0.0214697	0.00912622	0.0186656	4351	0.0264896	-0.00627926	0.0134544	0.640734	5583	0.0492141	-0.0337735	0.0124155	0.00654333
ilkap	9723	0.0203143	-0.0220622	0.00940419	0.0189965	4271	0.0223946	-0.00135061	0.0141049	0.92372	5452	0.0205393	-0.0386685	0.0126386	0.00222748
hla_dra	9864	0.018306	-0.0218335	0.0093092	0.019028	4301	0.0153836	-0.0394872	0.0139436	0.00464854	5563	0.022688	-0.0091514	0.0125217	0.464905
fgf19	9991	0.0279793	0.0214878	0.00916487	0.0190679	4372	0.0284303	0.0148103	0.013994	0.289963	5619	0.0243914	0.0264865	0.0121402	0.0291718
yes1	9888	0.0445328	-0.0214145	0.009137	0.0191127	4326	0.0470014	-0.000390326	0.0138685	0.977548	5562	0.0434386	-0.0383369	0.0121533	0.00161658
hmbs	10013	0.101008	-0.0208058	0.00888284	0.0191879	4384	0.0610153	-0.0270522	0.0123289	0.0282722	5629	0.0713358	-0.0172994	0.0126043	0.169962
hs1bp3	8219	0.0273271	-0.0238787	0.0101973	0.0192216	3596	0.0299288	0.00235913	0.0154298	0.87849	4623	0.0279599	-0.0443033	0.0136198	0.00115072
pdgfa	10062	0.00710836	-0.0215697	0.00921166	0.0192226	4411	0.00284944	-0.0122913	0.0137406	0.371091	5651	0.0126181	-0.0290954	0.0124348	0.0193274
sftpd	9934	0.028826	-0.0207229	0.00885516	0.0192931	4351	0.025679	-0.0477485	0.0132837	0.000328608	5583	0.0328506	0.00229872	0.0119031	0.846872
ifngr2	9869	0.00734167	-0.021536	0.00920741	0.019356	4331	0.00803308	-0.0242437	0.0138114	0.0792736	5538	0.00744743	-0.0189118	0.0123859	0.126847
il5ra	9901	0.00938561	-0.0212337	0.00909447	0.0195741	4316	0.0370877	-0.0237643	0.0135387	0.0792823	5585	0.00282686	-0.0180637	0.0122018	0.138822
ppp1r2	9934	0.0315326	-0.021458	0.00919088	0.0195784	4351	0.0270131	0.00150709	0.0139726	0.914111	5583	0.0375108	-0.0398199	0.01222	0.00112642
ywhaq	8262	0.0376061	-0.0234264	0.0100349	0.0195941	3614	0.0411546	-0.000377215	0.0150942	0.980064	4648	0.0350589	-0.0415503	0.0134788	0.00206384
smad2	8392	0.0381536	-0.0230381	0.00987267	0.0196441	3679	0.0373286	-0.000959365	0.0149756	0.948924	4713	0.0375683	-0.0409478	0.0131318	0.00183049
milr1	9751	0.0357056	-0.0215058	0.00922026	0.0196976	4277	0.00948034	-0.0469095	0.0141503	0.000923826	5474	0.00872736	-0.000499222	0.0121796	0.967307
ptprm	9888	0.034828	-0.0212314	0.00910793	0.0197686	4310	0.0032269	-0.0359807	0.0135903	0.00813814	5578	0.0432556	-0.00911632	0.0122251	0.455877
nagpa	8262	0.00551908	-0.0232916	0.0099931	0.0197899	3614	0.0279336	-0.0249802	0.0147427	0.090274	4648	0.0415496	-0.0194362	0.0132601	0.14278
atxn2	8169	0.0127813	-0.0237438	0.0101929	0.0198602	3577	0.0169905	-0.0115721	0.0151048	0.443656	4592	0.00498066	-0.0332778	0.0138658	0.0164349
ifnl1	9731	0.00807129	-0.0216766	0.00931366	0.0199646	4274	0.00366258	-0.0267306	0.0138726	0.0540628	5457	0.00207731	-0.01771	0.0126078	0.160172
jchain	9751	0.0218215	-0.0220315	0.0094717	0.020037	4277	0.00954174	-0.0261755	0.0142247	0.0658167	5474	-5.38124e-05	-0.0188328	0.0127063	0.138355
ubxn1	8262	0.0559072	-0.0233103	0.0100399	0.0202703	3614	0.0524659	-0.00323673	0.0147595	0.826431	4648	0.0432669	-0.0388481	0.0137248	0.00466742
cx3cl1	9869	0.0290503	0.0208243	0.00897212	0.0203069	4331	0.0136755	0.0221767	0.0134492	0.0992361	5538	0.0278448	0.0206787	0.0120768	0.0869047
apoh	9943	0.0186364	-0.0212659	0.00917429	0.0204703	4355	0.0174466	-0.0196292	0.0139467	0.159367	5588	0.018813	-0.0232457	0.0122067	0.0569175
vat1	9888	0.024707	0.0211056	0.0091409	0.0209688	4326	0.0127416	0.0315935	0.0134034	0.0184612	5562	0.0394435	0.0108808	0.0124715	0.383
cd109	9943	0.0183044	0.0209731	0.00909161	0.0210828	4355	0.0059039	0.0103921	0.0135663	0.443703	5588	0.0260136	0.029831	0.0122474	0.0148943
gstp1	9671	0.00432912	0.0221773	0.00962542	0.0212418	4248	0.00507939	0.0390108	0.0144811	0.00708999	5423	0.00349366	0.00959501	0.0129257	0.457927
anxa5	9703	0.0167017	-0.0215788	0.00936924	0.0212915	4261	0.0127256	-0.0360466	0.0138546	0.00930661	5442	0.0194426	-0.0104493	0.012746	0.412363
robo4	8219	0.00614409	0.023788	0.010337	0.0214022	3596	-0.000819942	0.0219203	0.0155318	0.158237	4623	0.00982192	0.0265308	0.0139155	0.0566399
edn1	8219	0.0748871	-0.0220741	0.00959616	0.0214557	3596	0.0626416	-0.0297356	0.0142714	0.0372694	4623	0.0866997	-0.0167292	0.0129809	0.19755
pdap1	8434	0.0192211	-0.0230873	0.0100416	0.0215199	3698	0.0219466	0.00150835	0.0151862	0.920887	4736	0.0185086	-0.041732	0.013424	0.00189001
hk2	9744	0.00144049	-0.0216145	0.00941193	0.0216685	4265	0.00217487	-0.0245669	0.0139437	0.0781648	5479	0.00193308	-0.0176126	0.0127835	0.168332
cpa4	8105	0.0142183	-0.0232559	0.0101352	0.0217837	3540	0.00871682	-0.0192435	0.0152608	0.2074	4565	0.0132171	-0.0249077	0.0136205	0.067511
nlgn1	8202	0.00279253	-0.0234407	0.010228	0.0219423	3588	-0.0018338	-0.00746175	0.0151629	0.622674	4614	0.00392085	-0.0380489	0.0139077	0.00624678
ppp2r5a	8413	0.0300221	-0.0229107	0.0100036	0.0220321	3690	0.0309909	0.00460589	0.0152194	0.762187	4723	0.0276922	-0.0446318	0.013306	0.000802111
erp29	8262	0.0255022	-0.0230726	0.0100771	0.0220696	3614	0.0279974	-0.00432871	0.0152402	0.776402	4648	0.0244426	-0.0374277	0.0134794	0.00551415
sv2a	8202	0.0106674	-0.0233986	0.0102225	0.0221091	3588	0.00901568	-0.00145968	0.0154131	0.924555	4614	0.011495	-0.0392606	0.0137194	0.00423307
arl13b	8186	0.0261419	-0.0234311	0.0102437	0.0221999	3582	0.0296662	-0.002826	0.0154573	0.854945	4604	0.025713	-0.0392054	0.0137256	0.00430443
pfdn4	8145	0.00332742	0.0236556	0.0103652	0.0225019	3568	0.00184271	-0.00337264	0.0153071	0.825625	4577	0.00429956	0.0461254	0.0141297	0.00110496
casp7	8425	0.0226684	-0.0229136	0.0100556	0.0227102	3679	0.023629	-0.00384116	0.0152368	0.80098	4746	0.0227471	-0.0372103	0.0134274	0.00560646
rbm17	8419	0.0172778	-0.0229292	0.0100838	0.0229991	3681	0.0169477	0.00282113	0.015035	0.851171	4738	0.0185732	-0.0430187	0.0136398	0.00162114
cdh15	10028	0.285747	-0.0177629	0.00782244	0.0231824	4399	0.0526798	-0.0634355	0.0118259	8.55568e-08	5629	0.0875044	0.0200708	0.0104047	0.0537799
plekho1	8425	0.0513635	-0.0223513	0.00985562	0.0233625	3679	0.0564764	-0.00395287	0.0148827	0.790561	4746	0.0483451	-0.037322	0.0131866	0.00467025
lrp2	8202	0.000829722	-0.0233386	0.0102943	0.0234072	3588	-0.000601374	-0.02348	0.0154183	0.127881	4614	-0.000224521	-0.0232446	0.0139025	0.0945977
arhgef5	8169	0.00602143	-0.0235132	0.0103723	0.0234215	3577	0.00657708	-0.0283671	0.0153583	0.0648277	4592	0.00410426	-0.0190533	0.0141092	0.176949
gimap7	8262	0.0435784	0.0227106	0.0100255	0.0235219	3614	0.0186833	0.0147488	0.0149846	0.325052	4648	0.0473353	0.0304042	0.0134836	0.0241862
pde5a	8262	0.0390974	-0.0226611	0.0100078	0.0235792	3614	0.0380418	-0.000283123	0.0152124	0.985152	4648	0.0403527	-0.0402471	0.0133272	0.00254223
wfdc1	8232	0.0142432	-0.0233808	0.010333	0.0236782	3610	0.0058139	-0.0342561	0.0151938	0.0242177	4622	0.0133321	-0.0138821	0.0141063	0.325113
clstn2	10032	0.0278503	0.0202935	0.00897624	0.0237929	4387	0.0208242	-0.0205734	0.01323	0.120005	5645	0.0433834	0.0536514	0.0121717	1.06332e-05
cxcl1	9904	0.00975187	-0.0210405	0.00936669	0.0247063	4326	0.00886987	-0.000259158	0.0137711	0.984986	5578	0.0122287	-0.036999	0.012769	0.00377542
pla2g2a	9927	0.0785744	-0.0201431	0.00897321	0.0248026	4360	0.045675	0.0106237	0.0132213	0.421713	5567	0.00970951	-0.0441194	0.0121891	0.000297722
gnpda2	8262	0.0204694	0.0225559	0.0100495	0.0248279	3614	0.0285884	0.0228469	0.0151303	0.13113	4648	0.0231904	0.0221677	0.0134334	0.0989715
vps53	9888	0.0446663	-0.020539	0.00915711	0.0249218	4326	0.0479837	0.00332949	0.0139173	0.810936	5562	0.0423413	-0.0394747	0.0121793	0.00119761
smarca2	9731	0.0134676	-0.0212875	0.00951169	0.0252414	4274	0.0198024	-0.02644	0.0142535	0.0636685	5457	0.0085725	-0.0175211	0.0128111	0.171479
gkn1	9529	0.0238238	0.021112	0.00949319	0.0261779	4189	0.0158891	0.00592492	0.0141496	0.675433	5340	0.0205718	0.0323896	0.0128395	0.0116763
hnrnpk	9714	0.038133	-0.0207336	0.00932409	0.0261946	4252	0.03451	-0.00136111	0.0138705	0.921834	5462	0.0319725	-0.0364856	0.0126249	0.00386798
aarsd1	9888	0.113181	-0.0196778	0.00887061	0.0265565	4326	0.0988624	-0.0135665	0.0128058	0.289476	5562	0.0859394	-0.0249004	0.0122692	0.042454
tek	9973	0.0129531	-0.0203149	0.0091638	0.0266546	4371	0.0165238	-0.0294326	0.0137095	0.0318583	5602	0.00797937	-0.0126191	0.0122915	0.304631
heph	8434	0.0286181	-0.021244	0.00959351	0.0268268	3698	0.0241332	-0.0572068	0.014076	4.92223e-05	4736	0.0382504	0.00950195	0.0130922	0.468016
slc9a3r1	8262	0.0231695	-0.022492	0.0101627	0.026912	3614	0.0235993	0.000863797	0.015633	0.955939	4648	0.0239741	-0.0404954	0.0133989	0.00252248
s100a4	9973	0.0446622	-0.0200282	0.00908268	0.0274701	4371	0.0587075	-0.0119452	0.0135475	0.377976	5602	0.0285952	-0.0269718	0.0122479	0.0276956
ifnl2	8169	0.000750119	-0.0230454	0.0104536	0.0275141	3577	-0.00181876	-0.0125994	0.0154852	0.415903	4592	0.000300646	-0.0303545	0.0142317	0.0329883
prss53	8425	0.0068432	-0.0215739	0.00979606	0.027671	3679	0.0158152	-0.0310054	0.0148949	0.0374478	4746	0.00261298	-0.0143615	0.0130237	0.270203
enpep	8186	0.0013991	-0.0225951	0.0102617	0.0277004	3582	-0.00140251	-0.0192085	0.0153549	0.211028	4604	0.00221332	-0.0247546	0.0138621	0.0742024
clta	9744	0.0179285	-0.0208356	0.00946469	0.0277309	4265	0.0189233	-0.0145708	0.0139134	0.295042	5479	0.0147814	-0.0243564	0.0129367	0.0597901
slc39a14	9731	0.0194814	0.0206241	0.0093747	0.0278327	4274	0.00529329	0.00763384	0.0140475	0.586861	5457	0.0145888	0.0313349	0.0125931	0.0128667
oxct1	8219	0.0141055	-0.0226975	0.0103174	0.0278393	3596	0.0111712	-0.0105526	0.0159681	0.508748	4623	0.0226809	-0.0314583	0.0135068	0.0198983
apobr	8219	0.0134033	0.0221436	0.0100687	0.0278882	3596	0.00167786	0.0311292	0.0148095	0.035625	4623	0.0130095	0.0151123	0.0137718	0.272551
pikfyve	8209	0.0422116	-0.0222697	0.0101371	0.0280592	3572	0.0482396	-0.0183857	0.0148011	0.21425	4637	0.0356172	-0.0253791	0.0139041	0.0680221
angptl7	10013	0.0635617	-0.0192527	0.00877045	0.0281735	4384	0.0233279	-0.0538671	0.0129029	3.04067e-05	5629	0.0665671	0.00916377	0.0118763	0.440382
ndufs6	9668	0.02028	-0.0206352	0.00941061	0.0283484	4241	0.00617024	-0.00671239	0.0137352	0.625079	5427	0.0257653	-0.0310423	0.0129033	0.0161722
bank1	9901	0.0550042	-0.0198826	0.00907521	0.0284844	4316	0.0553977	0.00227139	0.0138979	0.870184	5585	0.0483801	-0.0373246	0.0119856	0.0018543
crebzf	8145	0.000737013	0.0226123	0.0103287	0.0286053	3568	-0.00103131	0.0240351	0.0154573	0.12005	4577	0.000908931	0.0217294	0.0139451	0.119255
cd177	9932	0.00595379	-0.020347	0.00931522	0.0289656	4350	0.00342786	-0.0225583	0.0137913	0.101977	5582	0.00306664	-0.0181916	0.0126653	0.150965
ggt5	9869	0.01904	0.019586	0.00896848	0.0289948	4331	0.00544143	-0.00865162	0.0134002	0.51855	5538	0.0399991	0.0418204	0.0120335	0.000514142
bgn	9655	0.0223917	0.0205453	0.00941651	0.0291459	4236	0.00136783	-0.000244507	0.0140311	0.986098	5419	0.00775667	0.0372019	0.0127368	0.00350551
ing1	9714	0.0159463	-0.0205882	0.00943663	0.0291533	4265	0.0151356	-0.0220549	0.014129	0.118607	5449	0.0105415	-0.0189794	0.0127186	0.13569
rad51	8283	0.0109801	-0.0222934	0.0102186	0.0291639	3630	0.00880613	-0.0366854	0.0151184	0.0152926	4653	0.00760218	-0.0100212	0.0139073	0.471209
reps1	8209	0.00178991	-0.0224466	0.0103138	0.0295567	3572	0.00284409	-0.0201681	0.015491	0.193027	4637	0.00449457	-0.0263327	0.0138568	0.0574512
angptl1	9792	0.058685	0.0198844	0.00913768	0.0295722	4279	0.0107835	-0.0177307	0.0135241	0.189915	5513	0.0226564	0.0487572	0.0124048	8.58064e-05
eri1	8283	0.031506	-0.0220344	0.0101909	0.0306337	3630	0.0224768	-0.0250952	0.0151819	0.0984238	4653	0.00861973	-0.0192873	0.0137799	0.16168
rab11fip3	8434	0.0492793	-0.0213697	0.00989567	0.0308397	3698	0.0596529	0.000137487	0.0149303	0.992653	4736	0.0440927	-0.0379016	0.0132307	0.00419296
map3k5	9668	0.0715036	-0.0198436	0.00919392	0.0309257	4241	0.0730071	-0.00348894	0.013744	0.799622	5427	0.0703126	-0.0324016	0.0124	0.00899919
vps37a	9888	0.045477	-0.0198285	0.00918717	0.0309303	4326	0.0449445	-0.00195749	0.0137219	0.88657	5562	0.0409937	-0.0334509	0.012375	0.00689032
rabepk	9668	0.00882721	-0.0206262	0.00956125	0.0310094	4241	0.00976284	-0.00167188	0.0141337	0.905843	5427	0.0140718	-0.0367785	0.0129745	0.00460436
fgf5	9751	0.129467	0.0189551	0.00881004	0.031459	4277	0.0796459	-0.00683269	0.0134868	0.612449	5474	0.142096	0.0385543	0.0116126	0.000905992
irag2	9744	0.0541771	-0.0199768	0.00929816	0.0317013	4265	0.0588908	-0.021301	0.0139076	0.125694	5479	0.05051	-0.0190131	0.0125432	0.129627
pdp1	9668	0.00495292	-0.0202484	0.00943928	0.0319684	4241	0.00230785	-0.0159331	0.014042	0.256575	5427	0.00505677	-0.0230519	0.0127898	0.0715439
ankrd54	9668	0.0658778	-0.0198764	0.00927049	0.0320539	4241	0.0577238	-0.0142313	0.0132567	0.283101	5427	0.0477396	-0.0263414	0.012919	0.0415024
cxcl6	10032	0.0102846	-0.0197765	0.0092261	0.032094	4387	0.010094	-0.0121776	0.0136752	0.373254	5645	0.023461	-0.0251591	0.0124419	0.0432104
commd9	8392	0.0186845	-0.0216734	0.0101149	0.0321644	3679	0.0196256	-0.00284314	0.0150607	0.850277	4713	0.0156909	-0.036718	0.0137008	0.00738827
otud6b	8413	0.0337206	-0.0211925	0.00989139	0.0321807	3690	0.0428246	-0.00265128	0.014741	0.857275	4723	0.0277343	-0.0356966	0.01338	0.0076589
caps	8425	0.0850803	-0.0206571	0.00964401	0.0322254	3679	0.0697942	-0.0291941	0.0147934	0.0485183	4746	0.0945121	-0.0132097	0.0127486	0.300173
aida	8202	-0.000428033	-0.0222	0.0103672	0.0322745	3588	0.000467939	-0.027969	0.0155164	0.0715446	4614	-0.00239869	-0.017706	0.0140025	0.20612
msra	9973	0.0259258	-0.0196643	0.0091866	0.0323357	4371	0.0290585	-0.00146607	0.0138016	0.915409	5602	0.026479	-0.033964	0.0123196	0.00585397
ca1	9703	0.114528	-0.019144	0.00895471	0.0325528	4262	0.0689805	-0.0239781	0.0122809	0.0509489	5441	0.0729911	-0.0176176	0.0128065	0.168979
tmem106a	8392	0.0113485	-0.0217014	0.0101573	0.0326643	3679	0.0106617	-0.00422685	0.0152691	0.781932	4713	0.0118118	-0.0354687	0.0136329	0.00930568
get3	8434	0.00737871	-0.0217898	0.0102071	0.0328092	3698	0.0110348	-0.0240921	0.0147486	0.102447	4736	0.00624729	-0.0186308	0.0141254	0.187248
hs3st3b1	9888	0.00586828	-0.0200654	0.0094078	0.0329619	4326	0.00617713	-0.0469085	0.0137336	0.000642324	5562	0.00622394	0.00292973	0.0128875	0.820175
pam	10016	0.0269115	-0.0192992	0.00905736	0.0331323	4390	0.00942161	-0.0320885	0.0135376	0.0178153	5626	0.0467124	-0.00871713	0.0121724	0.473936
vcam1	9957	0.0275766	-0.0191263	0.00898265	0.0332586	4370	0.0350833	-0.0418147	0.0133973	0.00181345	5587	0.0212072	0.000275164	0.0121442	0.981924
f12	8468	0.00834202	-0.0212596	0.00999306	0.0334125	3703	-0.000561678	9.83465e-05	0.0142149	0.99448	4765	0.00907999	-0.0381353	0.013939	0.00624469
egflam	8413	0.0319379	0.0210617	0.00990726	0.033542	3690	0.0143962	-0.0120751	0.0151111	0.424291	4723	0.0193016	0.047831	0.013133	0.000273404
snx9	9934	0.0465516	-0.0192842	0.00907244	0.0335628	4351	0.0497506	-0.00415499	0.0134518	0.757427	5583	0.0453858	-0.0319668	0.0123072	0.009418
lpp	8186	0.0259006	-0.0217133	0.0102162	0.0335851	3582	0.0289698	-0.000298289	0.0151745	0.984318	4604	0.0247495	-0.0388976	0.0138575	0.00502228
lrrc37a2	8413	0.00451306	0.0216287	0.0101789	0.0336271	3690	0.0045094	0.00384498	0.0155478	0.80469	4723	0.00832316	0.037036	0.0134774	0.00601894
ube2z	8209	0.00730719	-0.0218514	0.0102881	0.0337054	3572	0.0113152	-0.0102268	0.015556	0.510952	4637	0.00667372	-0.0299916	0.0137541	0.0292666
wnt9a	9751	0.187417	0.0174504	0.0082508	0.0344562	4277	0.151847	-0.0116141	0.012314	0.34565	5474	0.217265	0.0399662	0.0111101	0.000324402
nmi	8363	0.0256759	-0.0213734	0.0101238	0.0347846	3667	0.0323615	-0.00517856	0.0150712	0.731163	4696	0.0200566	-0.0346609	0.0137202	0.0115611
dnaja4	8425	0.0950066	-0.0204528	0.00969859	0.0349874	3679	0.0924117	-0.0299319	0.0139926	0.0324923	4746	0.0848101	-0.0137653	0.0134247	0.305242
snu13	8186	0.00430267	-0.0221859	0.0105226	0.0350264	3582	0.00303016	-0.0181495	0.015502	0.241765	4604	0.00360505	-0.0279674	0.0143757	0.0517806
robo2	10045	0.109824	-0.0182031	0.00864156	0.035189	4408	0.0102742	-0.0613462	0.0125747	1.10672e-06	5637	0.0841458	0.0175212	0.0116777	0.133568
ttr	8373	0.138109	0.0194601	0.00924311	0.0352899	3660	0.016446	0.0381097	0.0134823	0.00472939	4713	0.0167377	0.00541377	0.0125933	0.667294
sirt2	9888	0.0279976	-0.0194232	0.00922791	0.0353309	4326	0.0371831	0.00600344	0.0136451	0.659981	5562	0.0216674	-0.0397074	0.0125491	0.00156371
epcam	9941	0.0324802	0.019575	0.00930008	0.0353324	4348	0.00656985	0.0303597	0.013647	0.0261565	5593	0.00460528	0.00999975	0.0127003	0.431103
psmc3	8145	0.00109295	0.0219839	0.0104467	0.0353756	3568	-0.00010596	0.023554	0.0156951	0.133516	4577	-0.000910602	0.0208682	0.0140575	0.137747
bcat1	8434	0.0402454	-0.0208366	0.00990172	0.0353785	3698	0.0367788	-0.00694271	0.0147404	0.63767	4736	0.0400567	-0.0319932	0.0134025	0.0170207
blvrb	9943	0.105622	-0.0188174	0.00894273	0.0353847	4355	0.0793682	-0.0248624	0.0124774	0.0463695	5588	0.0747375	-0.0159219	0.0126471	0.208105
msmb	9917	0.152167	0.0176734	0.00842139	0.0358743	4352	0.017922	0.00677514	0.0128008	0.596642	5565	0.0308007	0.0283086	0.0112048	0.0115494
csnk2a1	8419	0.0185096	0.0210005	0.0100092	0.0359239	3681	0.0271839	0.0340448	0.0148446	0.0218811	4738	0.0134805	0.00965594	0.0135835	0.477208
eif4b	9869	0.0355657	-0.019294	0.00921035	0.0362127	4331	0.0364982	0.00180787	0.0134824	0.893337	5538	0.0268062	-0.0359006	0.0126017	0.00440392
dab2	10013	0.029482	-0.0192282	0.00918468	0.0363292	4384	0.0283971	0.000914672	0.013884	0.947477	5629	0.031207	-0.0347713	0.0122564	0.00457055
fut8	9869	0.00339972	-0.0195461	0.00934113	0.0364214	4331	0.00305495	-0.0200109	0.0137752	0.146387	5538	0.00583167	-0.0184686	0.0127212	0.146615
hras	8268	0.00310402	-0.0216799	0.0103659	0.0365177	3622	0.00253127	-0.038769	0.015147	0.0105226	4646	0.00087075	-0.00782475	0.0142632	0.583308
ptrhd1	8262	0.0315102	-0.0210655	0.0100809	0.0366813	3614	0.0372901	-0.00244163	0.0148574	0.869475	4648	0.0241271	-0.0354201	0.0137567	0.0100622
tank	9751	0.0374197	-0.0194878	0.00932766	0.0367116	4277	0.0392305	-0.0154616	0.0141827	0.275699	5474	0.0335463	-0.0239875	0.0124161	0.0534155
il1a	9751	0.00167191	-0.0197609	0.00946064	0.0367567	4277	-0.00177461	-0.022433	0.0147127	0.127399	5474	0.00255687	-0.0185078	0.0123658	0.134531
ceacam21	9901	0.00691944	-0.0195868	0.00938571	0.0369247	4316	0.0046141	-0.00414495	0.013653	0.761453	5585	0.00419051	-0.0317588	0.012904	0.0138792
slamf7	9901	0.0042674	-0.0189285	0.00907243	0.0369704	4316	0.00527357	-0.0316677	0.0138314	0.0220956	5585	0.00303277	-0.00855283	0.0120339	0.477281
scn4b	8219	0.0678972	0.0205272	0.0098387	0.0369757	3596	0.000226141	0.0194289	0.0146477	0.184788	4623	0.0406013	0.0221705	0.0132219	0.0936492
cracr2a	9668	0.0583421	-0.0192181	0.00922386	0.0372303	4241	0.0631522	-0.0154943	0.0137569	0.260103	5427	0.0528939	-0.0216975	0.0124799	0.082162
pdrg1	8202	0.00227592	-0.0215833	0.010377	0.0375652	3588	0.000203456	-0.00653541	0.01551	0.673512	4614	0.00409454	-0.0345923	0.014018	0.0136346
pla2g7	9943	0.073031	-0.0182541	0.00879966	0.0380673	4355	0.0119441	-0.015825	0.0138266	0.252467	5588	0.00348756	-0.0186184	0.011328	0.100321
rabgap1l	9751	0.0531221	-0.0188808	0.00910477	0.038131	4277	0.0548452	-0.00429297	0.0134145	0.748966	5474	0.0394995	-0.0313286	0.0124213	0.0116919
acadm	8283	0.00434676	-0.0210682	0.0101724	0.0383783	3630	0.0026759	-0.0107434	0.0149309	0.471856	4653	0.00346967	-0.0276436	0.0139437	0.0474811
clec3b	8255	0.0123691	0.0208488	0.0100685	0.0384181	3606	0.0454334	0.00549762	0.0141007	0.696646	4649	0.0545565	0.0330283	0.0136715	0.0157367
tbc1d5	9901	0.0597315	-0.0188664	0.00911545	0.0385047	4316	0.0674644	-0.0120764	0.0136695	0.377041	5585	0.0531033	-0.0246208	0.0122612	0.0446877
cd1c	9973	0.0485251	0.0181631	0.00879362	0.0389032	4371	0.0560882	0.0139098	0.0130689	0.287232	5602	0.0146	0.0228991	0.0118824	0.0540116
plxna4	9901	0.0192199	-0.0192288	0.00931709	0.0390607	4316	0.0178859	0.00575029	0.0139098	0.679335	5585	0.024439	-0.0382399	0.0125367	0.00229742
rab27b	8434	0.0243756	-0.0206113	0.0100013	0.0393471	3698	0.0295061	0.00262693	0.0152006	0.862805	4736	0.0225914	-0.0383601	0.0133105	0.0039701
calcb	8425	0.0157155	0.0206018	0.00999955	0.0394031	3679	0.0038364	0.00300763	0.0152542	0.843708	4746	0.0241597	0.0362168	0.0132552	0.00631323
omp	8169	0.00712826	-0.0211251	0.0102671	0.0396659	3577	0.00623534	-0.0205314	0.0149386	0.169409	4592	0.00888454	-0.0218328	0.0141382	0.1226
gopc	9901	0.0351498	-0.0189254	0.00920362	0.0397802	4316	0.0371631	0.00674368	0.014134	0.633297	5585	0.0352666	-0.0391301	0.0121261	0.0012585
dffa	10032	0.0319157	-0.0188933	0.00920107	0.0400615	4387	0.0388285	-0.00514343	0.0137511	0.708394	5645	0.0265437	-0.029748	0.0124144	0.0165965
plcb2	8425	0.0256025	-0.0204442	0.00996342	0.040208	3679	0.0254316	0.00444183	0.0151393	0.769235	4746	0.0263783	-0.0400255	0.0132548	0.00254382
cmip	8392	0.0301404	-0.0205093	0.0100199	0.0407037	3679	0.0332359	0.00201675	0.0152081	0.894509	4713	0.0294336	-0.0381379	0.0133402	0.00427034
clip2	9901	0.0473761	-0.0187035	0.00914376	0.0408331	4316	0.0483801	0.00194297	0.0138671	0.888577	5585	0.0446774	-0.0347186	0.0121798	0.00438097
cenpj	8283	0.00574681	-0.0207281	0.0101422	0.0410106	3630	0.0082941	-0.00670895	0.0150712	0.656237	4653	0.00432037	-0.0331104	0.0137558	0.0161222
ddhd2	8419	0.0537623	-0.0201861	0.00988301	0.0411328	3681	0.0560399	-0.00359749	0.0147677	0.80755	4738	0.0465527	-0.033261	0.0133221	0.0125705
arid4b	9731	0.0159688	-0.0193638	0.00948662	0.0412613	4274	0.0198246	-0.0232572	0.0139308	0.0950959	5457	0.0126087	-0.016465	0.0129776	0.204595
sema7a	10020	0.0218093	-0.0182243	0.00893263	0.0413576	4389	0.0200395	-0.0273171	0.0137753	0.0474244	5631	0.0173856	-0.0105572	0.0117418	0.368633
pecr	8219	0.00641285	-0.0213675	0.0104837	0.0415653	3596	0.00823833	-0.00270422	0.0158337	0.864399	4623	0.00417633	-0.0347023	0.0140525	0.0135675
maea	9668	0.0207991	-0.0193012	0.00948805	0.0419529	4241	0.0252161	-0.0139081	0.0140655	0.322815	5427	0.0161082	-0.0233837	0.0128772	0.0694404
vasp	8459	0.0292509	-0.0203086	0.00998448	0.0419812	3708	0.0317487	0.00111963	0.0151988	0.94128	4751	0.0293736	-0.0370891	0.0132714	0.00521627
traf3	8209	0.0327095	-0.0207436	0.0102078	0.042172	3572	0.0220026	-0.0174901	0.0150391	0.244917	4637	0.019174	-0.025002	0.0139449	0.073052
ldlrap1	8419	0.0293493	-0.020219	0.00995235	0.0422278	3681	0.026069	0.000194868	0.0152692	0.989818	4738	0.0250215	-0.0360025	0.0131413	0.0061739
tmed8	8413	0.0320175	-0.0202524	0.00996956	0.0422434	3690	0.0388814	0.00449884	0.0150279	0.764678	4723	0.0296974	-0.0394477	0.0133552	0.00315517
nfat5	8209	0.0456136	-0.0206394	0.0101631	0.0423056	3572	0.0500346	-0.0180095	0.0152268	0.236985	4637	0.0414458	-0.0215134	0.0136998	0.116402
cd2	8186	0.00583099	-0.0209743	0.010349	0.0427247	3582	0.00215378	-0.0399414	0.0152986	0.00907133	4604	0.00617013	-0.00669721	0.0140877	0.634529
cdsn	9996	0.0268785	-0.018337	0.00905168	0.042811	4376	0.0103263	-0.0231744	0.0133894	0.0835575	5620	0.0192076	-0.0138097	0.0122983	0.261528
ampd3	8425	0.0928823	-0.0197436	0.00974656	0.0428272	3679	0.0834884	-0.0237434	0.0140664	0.0915057	4746	0.0854426	-0.0176029	0.0135002	0.192332
notch1	10062	0.0352578	0.018104	0.00894702	0.0430511	4411	0.00894529	-0.00867185	0.0134518	0.51918	5651	0.0305301	0.0405808	0.0119054	0.000657575
rpa2	8209	0.00131529	-0.0207855	0.0102731	0.0430757	3572	0.00532283	-0.0350889	0.0153547	0.0223584	4637	-0.00231124	-0.00917805	0.0138821	0.508554
axin1	9901	0.0650276	-0.0183163	0.00905401	0.0431001	4316	0.0636517	0.00395139	0.0139142	0.776438	5585	0.058774	-0.0364776	0.0119228	0.0022277
cacybp	8245	0.0324374	-0.0203755	0.0100803	0.043278	3606	0.0354797	0.00244988	0.0152803	0.872631	4639	0.0300329	-0.0381384	0.0134592	0.0046224
cd7	8191	0.0332712	-0.0205593	0.0101726	0.0433081	3565	0.00874508	-0.0286886	0.015385	0.0623052	4626	0.00848621	-0.0117964	0.0135972	0.38568
arhgap1	9668	0.0206259	0.0188937	0.00934951	0.0433255	4241	0.0242709	0.0360951	0.0140311	0.0101305	5427	0.0109449	0.00443758	0.012555	0.723765
foxj3	8209	0.0257793	-0.0206724	0.0102309	0.0433552	3572	0.0387471	-0.00481051	0.0154018	0.754805	4637	0.0175308	-0.032312	0.0137265	0.0186146
sdhb	8413	0.00475717	-0.0205497	0.0101738	0.0434293	3690	0.00964166	-0.0191949	0.0144234	0.183333	4723	0.022619	-0.0227522	0.0141117	0.106966
gli2	8209	0.00296758	0.0210536	0.0104374	0.043715	3572	-0.000701254	0.0056396	0.0156818	0.719147	4637	0.00250998	0.0333634	0.0140668	0.0177434
btn1a1	8379	-0.00108728	0.0206452	0.0102468	0.0439569	3673	-0.00158453	0.00458488	0.0148021	0.756773	4706	-0.00127225	0.032037	0.0141979	0.0240881
amfr	9731	0.00885027	-0.0192118	0.0095506	0.0442921	4274	0.0137229	-0.022724	0.014145	0.108239	5457	0.00696651	-0.0168333	0.0129695	0.194372
hebp1	9744	0.00499359	0.0189807	0.0094374	0.0443293	4265	-0.000247159	0.0113051	0.0137946	0.41253	5479	0.00373525	0.0248341	0.0129544	0.0552859
fcrlb	9668	0.0430533	-0.01832	0.00911604	0.0444963	4241	0.022335	-0.0118765	0.0131291	0.365733	5427	0.0138488	-0.0239185	0.0126352	0.0584101
ggct	8419	0.0311348	-0.0200124	0.00996682	0.0446859	3692	0.0345934	-0.00487212	0.0147068	0.74045	4727	0.0243191	-0.0315312	0.0135974	0.020442
fut3_fut5	10045	0.0816043	-0.0171402	0.00854733	0.044955	4408	0.0778372	-0.036485	0.0128665	0.00459405	5637	0.0461796	-0.00210342	0.0114575	0.854347
itpr1	8219	0.0104629	-0.0207878	0.0103669	0.044974	3596	0.00569831	-0.012052	0.0149315	0.419633	4623	0.0132253	-0.0261369	0.0143802	0.0691966
klb	9731	0.0111959	0.018975	0.00946316	0.044975	4274	0.00458496	0.0159775	0.0141762	0.259781	5457	0.0119946	0.0217497	0.0127456	0.0879816
med21	8186	0.00203929	-0.0210029	0.0105021	0.0455473	3582	0.00226233	-0.00752423	0.0158016	0.633983	4604	0.00234159	-0.0343915	0.0141183	0.0148908
mapk9	9901	0.03749	-0.0183998	0.00922737	0.0461738	4316	0.0285232	-0.0114125	0.0138724	0.410739	5585	0.0440525	-0.0237087	0.0123404	0.0547538
f2r	9976	0.0141251	-0.0185707	0.00932026	0.0463421	4363	0.0118663	0.0022281	0.0139874	0.873445	5613	0.0181382	-0.033674	0.0125234	0.00719022
cyth3	8145	0.00330735	-0.0208558	0.0104708	0.0464249	3568	0.000742803	-0.0203763	0.015546	0.190041	4577	0.0052512	-0.0224148	0.0142146	0.114893
stxbp1	8419	0.0211901	-0.0200966	0.0100903	0.0464383	3681	0.0263336	0.00419186	0.015257	0.783524	4738	0.0194377	-0.0385446	0.0134855	0.00427889
zfyve19	8413	0.0210713	-0.0200124	0.0100495	0.0464719	3690	0.02469	-0.00453783	0.0149956	0.762204	4723	0.0188734	-0.0325821	0.0135765	0.016439
chmp1a	9869	0.0164875	-0.018618	0.00935152	0.0465193	4331	0.0160026	5.5521e-05	0.0141496	0.996869	5538	0.0173208	-0.0335631	0.0124884	0.00721983
atg4a	9668	0.077146	-0.0180579	0.00908718	0.0469299	4241	0.0795917	-0.00581201	0.013075	0.656695	5427	0.0511514	-0.0286517	0.0126046	0.0230588
ap2b1	8202	0.0210917	-0.0204897	0.0103118	0.046954	3588	0.0261984	0.00457932	0.0153212	0.765043	4614	0.0156935	-0.0392103	0.0139758	0.00504371
serpine2	8434	0.00384927	-0.0200586	0.0100975	0.0470124	3698	0.00427635	0.0073847	0.0150999	0.624831	4736	0.00569614	-0.0397813	0.0136107	0.00348564
stat5b	9888	0.0285941	-0.0182868	0.00921652	0.0472687	4326	0.03239	0.00416091	0.0139609	0.765686	5562	0.0241616	-0.036312	0.0122896	0.00314293
tjap1	9973	0.0606201	-0.0179158	0.00903339	0.0473627	4371	0.0638668	-0.00186762	0.0137051	0.891613	5602	0.0550043	-0.0310961	0.012017	0.00968771
casp2	9901	0.0339843	-0.018355	0.00925608	0.0473933	4316	0.0346701	0.00945043	0.0139494	0.498137	5585	0.0319296	-0.0403751	0.0123905	0.00112652
clc	9914	0.0534072	-0.0177506	0.00896308	0.0476854	4340	0.0408756	-0.0277413	0.0135408	0.0405503	5574	0.048926	-0.0106618	0.0119896	0.373903
cptp	8186	0.00578454	-0.0206486	0.0104297	0.0477608	3582	0.00378577	-0.0095598	0.0157769	0.544596	4604	0.00317956	-0.03129	0.0139688	0.0251395
scgb3a1	8262	0.0556733	0.0190505	0.00964198	0.0482128	3614	0.00968956	0.00412775	0.0148171	0.780582	4648	0.0135704	0.0329692	0.0127167	0.00955593
batf	8202	-0.000991	-0.020666	0.0104648	0.0483229	3588	-0.000540958	-0.0178459	0.0152651	0.242457	4614	-0.00363065	-0.0225071	0.014414	0.118481
usp47	8186	0.0185881	-0.020382	0.0103266	0.0484453	3582	0.0252954	-0.0145866	0.0152193	0.337914	4604	0.011968	-0.0258975	0.0141086	0.0664842
reep4	8419	0.0411759	-0.0199653	0.0101159	0.0484541	3681	0.048597	-0.00775325	0.0150868	0.607347	4738	0.0362171	-0.0291425	0.0136719	0.0330942
aoc3	9973	0.0877649	0.0173239	0.00878572	0.0486573	4375	0.0270758	-0.0353275	0.0125153	0.00478295	5598	0.0893227	0.0602868	0.0121673	7.45389e-07
psma1	9668	5.31331e-05	-0.0189591	0.00963116	0.0490366	4241	0.00367369	-0.0371066	0.014282	0.00940596	5427	-0.00056589	-0.00422572	0.0130635	0.746348
gmfg	8434	0.023874	-0.0196926	0.0100049	0.0490674	3698	0.0272343	0.00314103	0.0150488	0.834676	4736	0.0229276	-0.0364887	0.0134335	0.00662694
f2	8468	0.00587814	-0.0197143	0.0100272	0.0493226	3703	0.0124477	-0.017543	0.0147892	0.23562	4765	0.00478483	-0.0206465	0.0136025	0.12912
snap23	9934	0.0313848	-0.0178599	0.00908867	0.0494336	4351	0.0309034	0.0058437	0.0138255	0.672553	5583	0.0310421	-0.0366473	0.0120737	0.00241407
luzp2	8392	0.0396649	0.0194069	0.00989112	0.0497891	3679	0.0156953	-0.00658558	0.0148955	0.65843	4713	0.027629	0.0412181	0.0131987	0.00180172
padi4	9717	0.0665607	-0.0178322	0.00909734	0.0500062	4268	0.0692342	-0.0258911	0.0131882	0.0496877	5449	0.0536194	-0.0113032	0.0125533	0.367939
dnajb6	8183	0.0289199	-0.0199589	0.0101877	0.0501322	3572	0.0321181	0.000488275	0.0153452	0.974618	4611	0.0281344	-0.0356934	0.0136496	0.00895234
acrbp	8392	0.0168518	-0.0197698	0.0100931	0.050177	3679	0.0146134	-0.00737705	0.0153324	0.630445	4713	0.0164798	-0.0288724	0.0134357	0.0316904
ccdc50	8419	0.00583135	-0.0199902	0.010208	0.0502288	3681	0.00978889	-0.0208149	0.0150339	0.166281	4738	0.00340068	-0.0180605	0.0139401	0.195184
vegfc	9973	0.0108466	-0.0179625	0.00918456	0.0505256	4371	0.00233091	-0.00659448	0.0135639	0.626865	5602	0.0216197	-0.0264641	0.0124734	0.033912
pak4	9731	0.0211355	-0.0179661	0.00918832	0.0505743	4274	0.0215637	-0.00830453	0.0138642	0.54921	5457	0.0170366	-0.0252196	0.012292	0.0402468
st8sia1	8209	-0.000226131	-0.0202272	0.0103458	0.0506028	3572	-0.000378468	-0.0407512	0.0154407	0.00834631	4637	-0.000817286	-0.00435909	0.0139941	0.755439
prkd2	8186	0.0124379	-0.0202078	0.0103478	0.0508704	3582	0.0178824	-0.00133382	0.0149757	0.929035	4604	0.00913372	-0.0356087	0.014309	0.0128619
ahnak2	8219	0.0409982	-0.0196809	0.0100987	0.0513457	3596	0.0149717	-0.0289233	0.015106	0.0556117	4623	0.0297471	-0.0105479	0.0136133	0.438481
erc2	8202	0.0033996	-0.0198611	0.0101963	0.0514634	3588	0.00349031	0.0063037	0.0151096	0.676558	4614	0.00384456	-0.04067	0.013862	0.00336369
ppbp	8390	0.00890201	-0.0197204	0.0101307	0.0516173	3662	0.00328275	-0.00482298	0.0151895	0.750867	4728	0.0133413	-0.0305502	0.0136309	0.0250564
ece1	9731	0.00199936	0.018268	0.00939542	0.0518817	4274	-0.00101948	0.00846331	0.0139361	0.543689	5457	0.00632124	0.0278374	0.0127367	0.028887
nfkb2	8283	-0.000135396	-0.0200282	0.010312	0.0521432	3630	0.00147164	-0.012624	0.0155902	0.418147	4653	-0.000535883	-0.0238017	0.0137973	0.0845756
c7	8256	0.0405054	0.0188225	0.00969175	0.0521567	3607	0.030288	-0.0448612	0.0141465	0.00153103	4649	0.0364747	0.0702064	0.013252	1.2266e-07
cetn3	8413	0.0225062	-0.0195979	0.0100964	0.0522834	3690	0.0260298	0.000605601	0.01538	0.968593	4723	0.0225176	-0.03436	0.0134103	0.0104318
cabp2	8202	0.00565525	-0.0201855	0.0103996	0.0522943	3588	0.0112369	-0.00344615	0.0155343	0.82445	4614	0.00554473	-0.0344646	0.0140279	0.0140523
arhgap45	8262	0.0457889	-0.0193177	0.00996134	0.0525034	3614	0.0470387	0.00248704	0.0151349	0.869484	4648	0.0451087	-0.0360474	0.0132671	0.00661112
zpr1	8169	0.000564215	-0.0201157	0.0103842	0.0527634	3577	-0.00335596	-0.0131993	0.015573	0.396729	4592	0.00102605	-0.0241119	0.0140018	0.0851267
lactb2	9934	0.0291023	-0.017698	0.00913919	0.0528353	4351	0.0290497	-0.00251962	0.0136411	0.853467	5583	0.029529	-0.0301999	0.0123366	0.0143959
xiap	8209	0.0389661	-0.0197182	0.0101827	0.0528486	3572	0.0440112	-0.00375963	0.0153629	0.806687	4637	0.0356012	-0.0318792	0.0136469	0.0195337
rest	8145	0.000572957	0.0199424	0.0103174	0.0532837	3568	0.00394345	0.0164517	0.015636	0.292792	4577	-0.00266629	0.0217751	0.0137848	0.114258
eif4e	8209	0.0325689	-0.0194976	0.0100899	0.0533471	3572	0.0420208	-0.000448612	0.0150711	0.976255	4637	0.0226678	-0.033741	0.013637	0.0133884
bcl2l11	9901	0.0224282	-0.0178584	0.00924313	0.0533795	4316	0.00829653	-0.0291567	0.0137177	0.0336045	5585	0.0208214	-0.00780317	0.0125249	0.533302
nit1	8219	0.056036	-0.0193678	0.010025	0.0534013	3596	0.0644424	0.00342221	0.0145464	0.814019	4623	0.0324447	-0.0367138	0.013826	0.0079486
bdnf	8451	0.011876	-0.0194931	0.0100974	0.0535779	3708	0.00240571	-0.00402622	0.0149049	0.787078	4743	0.010844	-0.0301618	0.0137646	0.0284811
tnfaip8l2	8262	0.0223434	-0.0195478	0.010131	0.053703	3614	0.0273632	-0.00284326	0.0154008	0.85354	4648	0.019653	-0.0321189	0.0134823	0.0172447
gpr158	8419	0.0326851	0.01909	0.00990786	0.054044	3681	0.0166954	8.62673e-05	0.0146155	0.995291	4738	0.0203915	0.0345874	0.0134651	0.0102397
ahsa1	8392	0.0125165	-0.0194902	0.0101224	0.0542062	3679	0.0118618	-0.00540962	0.0149556	0.717588	4713	0.0122145	-0.029809	0.013797	0.0307812
shpk	8283	0.00185537	0.0198379	0.0103231	0.0546773	3630	-0.00162276	0.0171804	0.015111	0.255635	4653	0.00246097	0.0221491	0.0141784	0.118318
mfap3	9744	-0.000262386	-0.0180132	0.00938575	0.054987	4265	0.00277984	-0.021239	0.0136928	0.120949	5479	-0.000670553	-0.0160003	0.0128844	0.21435
mamdc4	8392	0.0516865	-0.0186394	0.00974814	0.0558975	3679	0.0288884	0.0193417	0.0144796	0.1817	4713	0.0743556	-0.0498884	0.0131889	0.000157136
cd276	9946	0.0622166	-0.0165703	0.0086675	0.0559338	4354	0.0719514	-0.0324796	0.0127546	0.0109152	5592	0.0419252	-0.0039605	0.0118281	0.73776
mesd	9943	0.0244085	-0.0175357	0.00919137	0.0564408	4355	0.0255017	0.00315536	0.0138992	0.82042	5588	0.0255012	-0.0331364	0.0122772	0.0069755
eif5a	9751	0.000512836	-0.018136	0.00950732	0.0564745	4277	0.00298746	-0.018396	0.0142293	0.196143	5474	-0.000143885	-0.0160984	0.012805	0.208735
tgfb2	8392	0.00191512	-0.0195518	0.0102513	0.0565218	3679	0.000734836	-0.0385839	0.0153654	0.0120791	4713	0.00101265	-0.00364205	0.0138206	0.792159
vsir	9914	0.0154477	-0.0176576	0.00926442	0.0566852	4340	0.00841152	-0.00543813	0.013984	0.697384	5574	0.0233041	-0.0269448	0.0123756	0.0295034
klk1	9851	0.00906311	0.0175803	0.00922402	0.0566889	4317	0.00850344	0.000541892	0.0141493	0.969452	5534	0.00779611	0.0333116	0.0121755	0.00624003
dnm1	8413	0.0153084	-0.0192399	0.0101301	0.0575612	3690	0.0151907	0.00643431	0.0154027	0.676161	4723	0.0170897	-0.0390335	0.0134786	0.00379745
ctsf	9973	0.0622555	0.0168154	0.00885938	0.0577203	4371	0.0361165	0.0105908	0.0132653	0.424693	5602	0.0515163	0.0214066	0.0119413	0.0730837
hpcal1	10032	0.0251871	-0.0174166	0.00918091	0.0578509	4387	0.0264916	0.00301982	0.0139576	0.82872	5645	0.024008	-0.0334518	0.0122177	0.00620146
galnt3	9751	0.00826371	-0.0177428	0.00938017	0.0585843	4277	0.0100496	-0.0346283	0.0142035	0.0148087	5474	0.00233341	-0.00448616	0.0125259	0.720245
fgd3	8419	0.0347977	-0.0187897	0.00994701	0.0589293	3681	0.043709	-3.61069e-05	0.015106	0.998093	4738	0.0284015	-0.0327823	0.013254	0.013419
twf2	8451	0.0315626	-0.018778	0.00994616	0.0590652	3708	0.0348341	0.00508773	0.015099	0.736168	4743	0.0292001	-0.0371407	0.0132466	0.00507113
rbp2	9888	0.0630141	0.0166977	0.00884745	0.05915	4326	0.047224	-0.00863909	0.013162	0.511623	5562	0.0693478	0.0383526	0.0119497	0.00133724
tnfsf12	10032	0.0101017	0.0171158	0.0090763	0.0593555	4387	0.00938668	0.0199211	0.0132417	0.132546	5645	0.0202224	0.0160022	0.0123466	0.194998
sla2	8419	0.0228652	-0.01886	0.0100024	0.0593919	3681	0.0237317	0.00308114	0.0152727	0.84013	4738	0.0216286	-0.0364934	0.0132481	0.00589889
sirt1	8209	0.0113665	-0.0196745	0.0104385	0.0594915	3572	0.0143755	-0.0164848	0.0156777	0.293112	4637	0.00969106	-0.0211203	0.0140345	0.132423
rab10	8434	0.0130286	-0.0191711	0.0101735	0.0595425	3698	0.0180264	-0.00168698	0.0151437	0.911307	4736	0.0136105	-0.0320781	0.0137545	0.0197326
sprr1b	8283	0.00185549	-0.019408	0.0103086	0.0597763	3630	0.00491835	-0.0270517	0.0153647	0.0783837	4653	-0.000673435	-0.0155237	0.0139567	0.266078
siglec15	9731	0.00328707	-0.0178608	0.00949327	0.059945	4274	0.00252282	-0.0269297	0.0139268	0.0532215	5457	0.00210998	-0.0104344	0.0129879	0.421783
cd69	9880	0.0194096	-0.0172464	0.00917237	0.0601023	4325	0.0203154	0.0059723	0.0137997	0.665194	5555	0.0226096	-0.0348016	0.0122883	0.00464109
mtr	8186	0.00126909	-0.0195563	0.0104033	0.0601688	3582	-0.00294627	-0.00356402	0.0156441	0.8198	4604	0.00447582	-0.0347933	0.0139952	0.0129509
ifng	9751	0.0181215	-0.017294	0.00921327	0.0605381	4277	0.0112962	-0.0339329	0.0136984	0.0132821	5474	0.0121209	-0.00472602	0.0124914	0.705191
lifr	9901	0.020462	0.0172348	0.0091839	0.0605973	4316	0.0016847	-0.00649799	0.013799	0.637734	5585	0.0169353	0.0354807	0.0123221	0.00399901
fgf16	8209	0.00292445	-0.0194949	0.0103944	0.0607562	3572	-0.00027835	-0.0243667	0.0154823	0.115612	4637	0.00641076	-0.0151802	0.0140676	0.280602
angpt1	9921	0.0112183	-0.0174614	0.00931039	0.060757	4343	0.005688	-0.00633857	0.0135481	0.639911	5578	0.0185414	-0.026138	0.0127941	0.0411022
ccl2	9856	0.100873	-0.0165959	0.00885081	0.0608128	4327	0.090892	-0.0204749	0.0128877	0.112197	5529	0.106497	-0.0127683	0.0121181	0.292086
metap1d	9901	0.0164889	-0.0174817	0.00932417	0.0608394	4316	0.0167837	-0.00845082	0.0140956	0.548847	5585	0.0169191	-0.0243931	0.0124474	0.0500811
ambn	9751	0.00270183	0.0177217	0.00945699	0.0609703	4277	-0.000645061	0.00893914	0.0140342	0.52419	5474	0.00210076	0.0247493	0.0128526	0.0542033
mars1	8245	0.041232	-0.0189527	0.0101137	0.0609705	3606	0.042562	0.00255116	0.0152332	0.867006	4639	0.0390496	-0.035811	0.0135683	0.00833527
ctse	8262	0.010238	0.0190374	0.0101739	0.0613521	3614	-0.000977217	-0.00103307	0.0152737	0.946078	4648	0.0249066	0.0347295	0.0136531	0.0110005
rrm2b	9668	0.0252896	-0.0176024	0.00941118	0.0614624	4241	0.0213494	-0.00194624	0.0141244	0.890411	5427	0.0244424	-0.0305618	0.0126492	0.0157205
nrgn	8459	0.0234353	-0.0186999	0.0100047	0.0616402	3708	0.0266319	0.00681065	0.0151689	0.653466	4751	0.0223382	-0.0385909	0.0133476	0.00385492
atp6v1g1	8219	0.0376216	-0.0189041	0.0101305	0.0620674	3596	0.0424166	-0.00855494	0.0149793	0.567957	4623	0.0251233	-0.0260264	0.0137962	0.0592916
afp	9848	0.0729767	0.0171912	0.00921658	0.0621771	4324	0.0215604	0.00515095	0.0132305	0.697055	5524	0.132148	0.0263576	0.0126013	0.0365152
skap2	9991	0.033921	-0.0171388	0.00920285	0.0625846	4372	0.0385566	0.00204764	0.0138529	0.882497	5619	0.0317095	-0.0317157	0.0123326	0.010146
pagr1	8219	0.0215	-0.0191543	0.0103021	0.0630241	3596	0.0263732	-0.0091451	0.0149778	0.541517	4623	0.0133447	-0.0270507	0.0142048	0.0569284
c2cd2l	9714	0.0085312	-0.0176434	0.00949534	0.0631839	4265	0.0117318	-0.0221899	0.0139285	0.111205	5449	0.00647505	-0.0150666	0.0129963	0.246386
dynlt3	8392	0.0239172	-0.0185448	0.00998791	0.0633857	3679	0.0275233	-0.00734368	0.0152574	0.630319	4713	0.0233868	-0.0283866	0.0132361	0.0320337
kyat1	9916	0.0315092	-0.0169445	0.00912918	0.063471	4340	0.029646	-0.00310023	0.0136098	0.819818	5576	0.0311677	-0.0284917	0.0123161	0.0207391
gstt2b	8425	0.00707228	-0.0188021	0.0101398	0.0637321	3679	0.00790804	-0.00670706	0.0150575	0.656036	4746	0.00617022	-0.0274054	0.013763	0.0465118
klk8	9629	0.0815523	-0.0166065	0.00895597	0.0637364	4220	0.014857	-0.0232034	0.0130074	0.074519	5409	0.0139226	-0.011229	0.0123403	0.362892
mink1	8425	0.0302829	-0.0186286	0.0100467	0.0637464	3679	0.0366643	0.00702801	0.0151202	0.642096	4746	0.0272379	-0.0385512	0.013476	0.00424529
klk3	8451	0.61088	0.0117476	0.00633871	0.0638723	3708	0.0788229	0.00826589	0.00874403	0.344559	4743	0.00132296	0.0168677	0.00892201	0.058743
gfra2	9888	0.00843456	-0.0172607	0.00931597	0.0639394	4326	0.00316828	-0.031909	0.0136737	0.0196624	5562	0.0153911	-0.00514592	0.0127187	0.68579
nptx1	9943	0.0752827	0.0164101	0.00886033	0.0640428	4355	0.000344256	-0.00518515	0.0136213	0.70347	5588	0.0577759	0.0334369	0.0115849	0.00391373
lypd3	9896	0.0209757	0.0169387	0.00914672	0.0640722	4335	0.0440059	-0.00784212	0.0135038	0.561449	5561	0.00655426	0.0368423	0.0124096	0.00300187
arhgef12	9901	0.0526241	-0.016823	0.00908457	0.0640821	4316	0.0553941	0.00528232	0.0138078	0.702064	5585	0.0524424	-0.0348231	0.0120729	0.00393678
klrk1	8425	0.0029399	-0.0185203	0.0100022	0.0641146	3679	0.00237957	-0.0138541	0.0150542	0.357488	4746	0.00457801	-0.0224628	0.0134251	0.0943552
procr	8186	0.00100328	0.0189108	0.010242	0.0648704	3582	-0.000960357	-0.000661529	0.0149709	0.964757	4604	0.000148716	0.0337691	0.0140876	0.016566
cxcl12	9751	0.0053551	0.0172843	0.0093675	0.0650485	4277	-0.000436887	0.0178655	0.0137073	0.192523	5474	-0.000794289	0.017719	0.0128514	0.168026
csde1	8186	0.0145426	-0.0190951	0.0103535	0.0651732	3582	0.0155064	-0.00934292	0.0158826	0.556402	4604	0.0147204	-0.0279543	0.0136876	0.0411781
cmc1	8434	0.0265752	-0.0184017	0.00999439	0.0656274	3698	0.0289653	0.000534773	0.0151515	0.971846	4736	0.0289209	-0.0324452	0.0133178	0.0148782
slc4a1	8451	0.0594368	0.0181743	0.00987701	0.0657943	3708	0.0568838	0.0310975	0.0145342	0.0324516	4743	0.0393439	0.00733426	0.0134956	0.586842
ncs1	10013	0.194514	-0.015014	0.00817163	0.0661911	4384	0.0655654	-0.0354153	0.0119839	0.00314091	5629	0.186566	0.0018063	0.0110449	0.870098
bcl2l1	8425	0.0201215	-0.0184035	0.0100212	0.0663256	3679	0.0245497	0.0014035	0.0150589	0.925749	4746	0.0188398	-0.0337828	0.013462	0.0121239
s100p	9744	0.0411701	-0.0167404	0.00912211	0.0665153	4265	0.0228801	-0.0338348	0.0134997	0.012236	5479	0.0596228	-0.00274613	0.0123202	0.823625
ulbp2	9869	0.0377546	-0.0159463	0.00870669	0.0670563	4331	0.0258008	-0.0268416	0.0133461	0.0443681	5538	0.0450828	-0.00633163	0.0114913	0.58166
mmp1	9591	0.0164267	-0.017178	0.00940982	0.0679513	4204	0.0193397	0.00221415	0.0136827	0.871455	5387	0.0157999	-0.0326559	0.0129458	0.0116809
aamdc	8219	0.022869	-0.018602	0.0101988	0.0681983	3596	0.0300876	0.0017453	0.0150893	0.907925	4623	0.0227057	-0.0346754	0.0138367	0.0122431
alpp	9888	0.0497032	-0.0157635	0.00865118	0.068466	4326	0.0379925	-0.0314835	0.0134385	0.0191859	5562	0.0347579	-0.00446064	0.0113109	0.693325
vps28	8283	0.0314319	-0.0183365	0.010067	0.0685745	3630	0.0355864	-0.000121026	0.01496	0.993546	4653	0.0281198	-0.0328762	0.0136486	0.0160457
septin3	8419	0.0306087	-0.0181575	0.00997023	0.0686166	3681	0.0320613	-0.0297938	0.0153165	0.0518267	4738	0.0138359	-0.00842859	0.0131658	0.522081
dapk2	8209	0.0195792	-0.01852	0.0101729	0.0687155	3572	0.028375	-0.0164583	0.0151494	0.277376	4637	0.0122006	-0.0204014	0.0137565	0.138135
tgm2	9922	0.10853	-0.0162425	0.0089228	0.0687384	4347	0.0861386	-0.0172907	0.0131342	0.188088	5575	0.0943467	-0.0167548	0.0121871	0.169248
nxph1	9731	0.0329714	0.016715	0.00920433	0.0694022	4274	0.0411603	0.0114355	0.0139321	0.411806	5457	0.0273252	0.0223845	0.0122647	0.0680375
c1galt1c1	8186	0.00377786	-0.0189582	0.0104441	0.0695292	3582	0.0035713	-0.00925048	0.0156288	0.553964	4604	0.000458062	-0.0272757	0.0140889	0.0529324
chmp6	8434	0.0208399	-0.0180577	0.0099851	0.0705697	3698	0.0245266	0.0125085	0.0151176	0.408057	4736	0.027893	-0.0415035	0.0132709	0.00177427
decr1	9901	0.0205873	-0.0168637	0.00932777	0.0706523	4316	0.0239939	-0.00727549	0.0141172	0.606325	5585	0.0206813	-0.024069	0.0124384	0.0530351
fcer1a	8419	0.00243611	-0.0181928	0.0100853	0.0712847	3681	-0.000447723	-0.0353003	0.0148483	0.0174869	4738	0.00223468	-0.00468366	0.0137751	0.733866
tff2	9976	0.1048	0.0153065	0.00849461	0.0715899	4363	0.0763831	-0.00946893	0.0130956	0.469681	5613	0.100895	0.0343507	0.0111344	0.00204478
ifnw1	8186	-2.66934e-05	-0.0186072	0.0103359	0.0718574	3582	0.00068181	-0.0144813	0.0153442	0.345353	4604	0.00110649	-0.0220828	0.0140277	0.115504
dkkl1	9888	0.0580681	0.0162978	0.0090588	0.0720308	4326	0.0257158	0.0168601	0.0126379	0.182246	5562	0.0293429	0.0164391	0.0128149	0.199612
exosc10	8186	5.39983e-05	-0.0186203	0.0103557	0.0722014	3582	-0.00474864	-0.00954865	0.0155586	0.539438	4604	-0.000261528	-0.025521	0.0139579	0.0675507
serpinh1	8283	0.0364179	-0.0180309	0.0100295	0.0722476	3630	0.0413299	0.00610199	0.0148342	0.680843	4653	0.0306446	-0.0361363	0.0136444	0.00811409
gpr15l	8413	0.0956813	-0.0170971	0.00952093	0.0725717	3690	0.0259887	-0.0356949	0.0140688	0.0112168	4723	0.0310311	-0.00221492	0.0129493	0.864195
gart	8419	0.0092341	0.0181157	0.010101	0.0729363	3681	0.0014076	0.0239476	0.0147893	0.10548	4738	0.000438148	0.013065	0.013857	0.345807
fgfr4	8262	0.010141	0.0176855	0.00989544	0.0739354	3614	0.000852837	0.0171743	0.0142707	0.228874	4648	0.00145359	0.0191045	0.0137247	0.163994
mfap4	8262	0.0701796	-0.0173833	0.00972679	0.0739493	3614	0.0613387	-0.0620441	0.0146999	2.49561e-05	4648	0.0360888	0.018618	0.0130026	0.15225
bloc1s3	8425	0.0368911	-0.0179556	0.0100491	0.0740102	3679	0.0456966	-0.00441546	0.0152278	0.771864	4746	0.0354694	-0.0278416	0.0133762	0.0374482
spag1	8419	0.00784611	-0.0181423	0.0101572	0.0741112	3681	0.00801659	-0.0299788	0.0151614	0.0480815	4738	0.00756745	-0.00854309	0.0137342	0.533952
serpinb1	9906	0.0360306	-0.0163325	0.00914847	0.0742481	4336	0.0420583	0.00247509	0.0137123	0.856768	5570	0.0291072	-0.0311392	0.0123137	0.0114719
btnl10	8145	0.000866194	0.0183084	0.0102639	0.0744992	3568	-0.000889551	0.0230479	0.0153623	0.133628	4577	0.000819727	0.0145928	0.0138544	0.292259
gba	8202	0.0027056	-0.0182648	0.0102556	0.0749553	3588	0.000153583	-0.00277273	0.0153047	0.856245	4614	0.00419686	-0.0307484	0.0138728	0.0267098
fam3d	8413	0.018341	0.0178491	0.0100284	0.0751349	3690	0.0139528	0.00387811	0.0154918	0.802344	4723	0.0224859	0.0279775	0.0131775	0.0337962
ccar2	8425	0.00226819	-0.0180852	0.0102008	0.0762778	3679	-0.00207779	-0.0340163	0.0149153	0.0226279	4746	0.00108722	-0.00655266	0.014015	0.640132
tsc22d1	8419	0.0300132	-0.0176816	0.00998763	0.0767048	3681	0.0260148	-0.00128709	0.0148221	0.930807	4738	0.0189932	-0.030999	0.0135515	0.0222111
fmr1	9668	0.0125906	-0.016874	0.00954224	0.0770343	4241	0.0170858	-0.00909801	0.01434	0.525822	5427	0.00927651	-0.0224175	0.012817	0.0803404
mag	8202	0.000609026	0.018241	0.0103313	0.0774987	3588	-0.000554709	0.0136025	0.0155682	0.382323	4614	-0.00145839	0.0223161	0.0138878	0.108148
cgb3_cgb5_cgb8	8459	0.125086	0.0166431	0.00943485	0.0777673	3708	0.000269188	0.0103003	0.0131964	0.435124	4751	0.0937869	0.0216586	0.0130932	0.0981554
sox9	8202	0.00953767	-0.0179222	0.0101602	0.0777768	3588	0.00635493	-0.0205011	0.0151577	0.176294	4614	0.00810891	-0.0150686	0.0137531	0.273287
galnt7	9888	0.019026	0.0163417	0.00926779	0.077884	4326	0.0189737	-0.0101887	0.0135252	0.451306	5562	0.00102099	0.0378858	0.0126846	0.00283179
thtpa	8378	0.024479	-0.0177463	0.0100659	0.0779341	3673	0.0317767	0.00675535	0.0149059	0.650433	4705	0.0193814	-0.0376968	0.0136826	0.00589055
timp2	8434	0.0163173	-0.0174984	0.00992757	0.0780028	3698	0.0206659	-0.0463953	0.0150908	0.00212477	4736	0.0136612	0.00556911	0.0132056	0.673247
ppib	9939	0.0229375	-0.0163119	0.00925495	0.078015	4355	0.022882	0.00530835	0.0140823	0.706227	5584	0.0261501	-0.0328802	0.0122873	0.00747344
pbk	8145	0.00352979	0.0181102	0.0102921	0.0785086	3568	0.00245178	0.0178455	0.0155509	0.251231	4577	0.0051847	0.0167364	0.0137753	0.224444
agrp	10032	0.0614758	-0.0156768	0.00890953	0.0785146	4387	0.0413368	-0.0359238	0.0133069	0.00696847	5645	0.0221728	0.000483282	0.0119205	0.967662
lta4h	10013	0.0643936	-0.0158488	0.00902428	0.0790791	4384	0.0399284	-0.0299901	0.0133984	0.0252495	5629	0.0732202	-0.00579871	0.0122086	0.634829
cd160	10032	0.0077241	-0.0156537	0.00895045	0.0803337	4387	0.00200821	-0.0152893	0.0136233	0.261802	5645	0.0128072	-0.0148307	0.0118998	0.212708
ntrk2	9934	0.0460971	-0.0158799	0.00909118	0.0807148	4351	0.0061852	-0.0484552	0.013318	0.000277622	5583	0.096437	0.0093345	0.0122236	0.445112
itih5	8392	0.00103092	0.0179048	0.010263	0.0810902	3679	-0.00129411	0.0240163	0.0152695	0.115845	4713	-0.000126449	0.0145992	0.0139005	0.293652
lrg1	8468	0.087851	-0.016339	0.00936797	0.0811731	3703	0.0342672	-0.00767884	0.0140399	0.58446	4765	0.012175	-0.0242396	0.0126171	0.05477
akt2	8419	0.0221169	-0.0174925	0.0100402	0.0815014	3681	0.0254358	0.00666799	0.0152526	0.662013	4738	0.0219413	-0.0358465	0.0133681	0.00735476
asrgl1	8219	0.0339385	-0.0175213	0.0100575	0.0815273	3596	0.0380838	0.00368555	0.0151479	0.807784	4623	0.0353172	-0.0327231	0.0134577	0.0150725
prr5	8209	-0.0001769	-0.0180376	0.0103688	0.0819668	3572	-0.000132246	-0.0244818	0.0151693	0.106637	4637	0.0016611	-0.0127646	0.0142145	0.369234
pkn3	8283	0.0137197	-0.0177521	0.0102152	0.0822801	3630	0.0094292	-0.00744894	0.0154302	0.629301	4653	0.0168224	-0.0248883	0.0136864	0.0690571
ca12	9888	0.0127222	-0.0157032	0.0090371	0.0823063	4326	0.0278762	-0.0269147	0.0133119	0.0432542	5562	0.00523046	-0.0062839	0.0122459	0.607871
cfhr4	8449	0.00742633	-0.0173769	0.010002	0.082363	3694	0.00283513	-0.0223274	0.014581	0.125792	4755	0.0121667	-0.0139568	0.0137128	0.308828
ddx1	8413	0.00970797	-0.0174523	0.0100499	0.0825017	3690	0.00678861	-0.00824119	0.0146943	0.57494	4723	0.0113036	-0.0255086	0.0138059	0.0647155
insl3	8425	0.619501	0.0110943	0.00639143	0.0826354	3679	0.0413111	0.00815267	0.00936743	0.384183	4746	0.000403189	0.0139725	0.00869064	0.107953
sftpa1	9668	0.00831815	-0.0164309	0.00951927	0.084368	4241	0.00527262	-0.0149745	0.0143187	0.295715	5427	0.004805	-0.0191816	0.0127774	0.133358
plxnb3	9907	0.0210038	-0.0158644	0.00920124	0.0847107	4339	0.0155922	-0.00155786	0.0139207	0.9109	5568	0.0290208	-0.0263879	0.0122538	0.0313271
cd200r1	9873	0.00580177	-0.0158789	0.00921283	0.0848181	4304	0.0133465	-0.0379594	0.0141196	0.00720685	5569	-0.000763304	0.00123683	0.0121586	0.918978
klk7	8059	0.0422312	-0.0173923	0.0100913	0.0848396	3528	0.0579518	-0.0169904	0.0149087	0.254518	4531	0.0282712	-0.0181737	0.0137364	0.185891
comt	9634	0.0330878	-0.0159342	0.00929274	0.0864338	4221	0.0296148	-0.00103104	0.013802	0.940456	5413	0.028048	-0.0275298	0.0125801	0.0286854
mri1	8202	0.0358251	-0.0174351	0.0101877	0.0870473	3588	0.0285733	-0.0131228	0.0151459	0.386315	4614	0.0248449	-0.0215987	0.0137913	0.117391
hsbp1	8219	0.0158594	-0.0175943	0.010282	0.0870874	3596	0.0185565	-0.00217702	0.0154174	0.887716	4623	0.0131984	-0.0303344	0.0138454	0.0285062
il13	9751	0.00154193	-0.0161446	0.00943591	0.0871174	4277	0.00152839	-0.0222736	0.0141414	0.115315	5474	0.000168594	-0.0102805	0.0127183	0.41894
crisp3	8375	0.021514	0.0169779	0.00993711	0.0875742	3673	0.0043157	0.0158298	0.0148222	0.2856	4702	0.0408908	0.0182378	0.013396	0.173441
tex33	8283	5.51589e-05	0.0175076	0.0102504	0.087676	3630	0.00022481	0.018244	0.0150946	0.226879	4653	0.00293038	0.017166	0.0139786	0.219505
dctn1	10013	0.0523759	-0.0155435	0.00910655	0.0878804	4384	0.0530706	-0.00685796	0.0134456	0.61004	5629	0.0413353	-0.022023	0.0123925	0.0756008
fcrl2	9993	0.0177368	-0.0155572	0.0091178	0.0879943	4367	0.00454197	-0.0199883	0.0136955	0.144506	5626	0.0317678	-0.01247	0.0122268	0.307823
nfatc1	9901	0.061675	-0.0155736	0.00913134	0.08813	4316	0.0580978	0.00460017	0.0140829	0.743948	5585	0.0506927	-0.031638	0.0119801	0.00829241
cnpy4	9888	0.0238014	-0.0158509	0.00932923	0.0893392	4326	0.023544	0.0105934	0.01412	0.453153	5562	0.0290002	-0.0365906	0.0124265	0.00324765
cep164	9751	3.70126e-05	-0.0159945	0.00941793	0.0894818	4277	0.000962228	-0.0186977	0.0139059	0.178828	5474	-0.00022508	-0.0144398	0.0128261	0.260295
cnp	8203	0.0511555	-0.0169903	0.0100051	0.0895141	3589	0.0585627	-0.000396062	0.0148608	0.978739	4614	0.0336477	-0.0297246	0.0135762	0.0286131
zcchc8	8186	0.00273244	-0.0175287	0.0103248	0.0895979	3582	-0.00275375	-0.0198019	0.0153231	0.196341	4604	0.00640418	-0.0186485	0.0140345	0.183991
serpinb6	10014	0.0329022	-0.0156317	0.00921207	0.0897527	4392	0.0334575	0.00379485	0.0136236	0.780604	5622	0.0332856	-0.0312195	0.0125151	0.0126403
hars1	9943	0.0307105	-0.0155381	0.00915766	0.0897793	4355	0.035627	0.00630758	0.0136826	0.644828	5588	0.0279415	-0.0323756	0.0123447	0.00874918
mitd1	9869	0.0358926	-0.0157448	0.00928278	0.0898926	4331	0.0365575	0.0031625	0.0140413	0.821812	5538	0.0369179	-0.0306573	0.0123918	0.013391
prss2	9973	0.0207268	-0.0152366	0.0089847	0.089948	4375	0.0123104	-0.0453828	0.013942	0.00114214	5598	0.0357169	0.0104738	0.0117076	0.371031
manf	9991	0.0227715	-0.0156011	0.00921569	0.0905094	4372	0.0237833	0.0115879	0.0139719	0.40694	5619	0.0250582	-0.0366916	0.012277	0.00281444
prkab1	9751	0.0344727	-0.015946	0.00942105	0.0905642	4277	0.0306999	0.0026368	0.0139764	0.850368	5474	0.0347954	-0.030554	0.0127618	0.0166913
aif1l	8219	0.0131724	-0.0175749	0.0103904	0.0907888	3596	0.0140293	-0.00420355	0.0148522	0.777174	4623	0.01451	-0.0278154	0.014471	0.0546494
tbcb	9869	0.0288135	-0.0156167	0.00923372	0.0908165	4331	0.0317531	0.00695014	0.0138972	0.617022	5538	0.0274265	-0.033421	0.0123845	0.00698392
enoph1	8392	0.00111055	0.0169807	0.0100418	0.0908753	3679	0.00270107	0.0169524	0.0147248	0.249692	4713	0.000537235	0.0167361	0.0137566	0.223824
hgfac	8376	0.0302055	-0.0167184	0.00988925	0.0909571	3675	0.00936112	-0.0161341	0.0140871	0.252155	4701	0.0291238	-0.0181155	0.0137894	0.189002
itpa	8186	0.0249393	-0.017207	0.0102067	0.091864	3582	0.0229915	-0.0241024	0.0152773	0.114732	4604	0.00991549	-0.011504	0.0137751	0.403687
cdh3	10045	0.0173136	-0.014896	0.00884811	0.0923056	4408	0.00209831	-0.0327793	0.0130634	0.0121347	5637	0.0413253	-0.00128151	0.0119082	0.914305
cdnf	9888	0.061627	0.0150019	0.00892701	0.0928902	4326	0.0054501	0.0170156	0.0134468	0.205797	5562	0.0424279	0.0143601	0.0119033	0.227717
galnt5	8434	0.0305809	0.0163338	0.00972979	0.0932386	3698	0.00980269	-0.00298233	0.0148044	0.840359	4736	0.0395594	0.0301486	0.0129322	0.0197811
gabarapl1	8283	0.00276698	-0.0173008	0.0103088	0.0933371	3630	0.00189508	-0.0211282	0.0154812	0.172413	4653	0.00338412	-0.0138409	0.0138695	0.318365
nck2	9991	0.0284383	-0.0153895	0.00917646	0.0935625	4372	0.0287392	0.00687237	0.0140427	0.62459	5619	0.0290232	-0.0328012	0.0121341	0.00688785
farsa	8202	0.0228324	-0.0171106	0.0102156	0.0939815	3588	0.0268603	-0.00173833	0.0153577	0.909887	4614	0.0196821	-0.0286874	0.0137105	0.0364611
fbn2	8202	0.000421913	-0.0170987	0.0102141	0.0941625	3588	0.000351219	-0.0492587	0.0151875	0.00119218	4614	-0.00282496	0.00914296	0.0138614	0.509545
igfbp3	9973	0.0618726	0.0143998	0.00860744	0.0943697	4375	0.0323387	0.0236763	0.012893	0.0663714	5598	0.000688656	0.00692766	0.0114945	0.546737
ephb4	10062	0.0237015	-0.0147616	0.00882675	0.0944827	4411	0.0242837	-0.0262126	0.0131467	0.0462297	5651	0.00790626	-0.00505247	0.0119207	0.671699
notch2	8451	0.0365942	0.0161513	0.00965865	0.0945192	3708	0.00638872	0.0083683	0.014731	0.570021	4743	0.0384925	0.0225188	0.0127944	0.0784635
ervv_1	8186	0.00604713	-0.0174464	0.0104485	0.0950072	3582	-0.000642528	-0.00547718	0.0153919	0.721975	4604	0.00321842	-0.0272089	0.0143	0.0571402
tnni3	9744	0.0183634	0.0156695	0.00938541	0.0950399	4265	0.00342273	0.00972854	0.0142568	0.495035	5479	0.00298056	0.0191023	0.0125153	0.126989
fcrl3	9751	0.00737192	-0.0156089	0.00934973	0.0950609	4277	0.00291343	-0.0158272	0.0138222	0.252253	5474	0.00896346	-0.01398	0.0127102	0.271426
ninj1	9668	0.0199881	-0.015848	0.00950199	0.0953757	4241	0.00801158	-0.0110084	0.0136942	0.421516	5427	0.0215213	-0.0193961	0.013176	0.141059
irak4	9901	0.0276593	-0.0153527	0.00921517	0.0957406	4316	0.0296504	0.0135566	0.0140118	0.33334	5585	0.0270441	-0.0379854	0.0122495	0.00193853
chac2	9668	0.0399033	-0.0153778	0.00924158	0.0961482	4241	0.044959	-0.00275721	0.0133319	0.836166	5427	0.0322991	-0.0261399	0.0127935	0.0410804
ceacam18	8283	-0.000209724	-0.0169643	0.0101999	0.0963125	3630	-0.00161585	-0.0155566	0.0152972	0.309245	4653	-0.000606121	-0.0170809	0.0137518	0.214267
pms1	8202	0.00281629	-0.0171511	0.0103171	0.0964716	3588	0.00564222	-0.0124153	0.0151474	0.41248	4614	0.00216897	-0.0211377	0.0141186	0.134422
tbcc	9869	0.0299984	-0.0153353	0.00923176	0.0967164	4331	0.0326458	0.00309202	0.0138277	0.823071	5538	0.0294217	-0.0296744	0.0124272	0.0169804
ppme1	9888	0.0807064	-0.0149249	0.00899796	0.0972086	4326	0.0816165	-0.00599529	0.0131304	0.647984	5562	0.0583506	-0.0229885	0.0123735	0.0632402
irak1	9751	0.0545336	-0.0152941	0.00922843	0.0974947	4277	0.0567879	0.00201483	0.0139392	0.885077	5474	0.0480648	-0.0296272	0.0123406	0.0163933
ccne1	8209	-8.5241e-05	-0.0174042	0.0105094	0.0977468	3572	-0.000589419	-0.0270574	0.0158567	0.0880268	4637	-0.000337942	-0.0106577	0.0140991	0.44974
jam3	8262	0.012226	-0.0169762	0.0102636	0.0981632	3614	0.0079671	-0.00432512	0.0152229	0.776336	4648	0.017402	-0.0252119	0.0139289	0.0703549
cr2	9973	0.0259502	-0.0150424	0.00909867	0.0983102	4375	0.0399805	-0.0290641	0.0135526	0.0320452	5598	0.016458	-0.00467379	0.012292	0.703789
prkar1a	9934	0.0230428	-0.0151651	0.00919953	0.0992899	4351	0.0218295	-0.000843337	0.0136896	0.950881	5583	0.0262778	-0.0264531	0.0124414	0.0335296
rwdd1	10045	0.0433208	-0.0149306	0.00906022	0.0993984	4408	0.0464424	0.00375624	0.0133899	0.779086	5637	0.0362588	-0.0297189	0.0123137	0.0158328
akr1b10	8202	0.000817046	-0.0167523	0.0101892	0.100189	3588	0.00184376	-0.0468677	0.0153196	0.00223486	4614	-0.000932739	0.0055382	0.0137042	0.68614
rp2	9888	0.0195898	-0.0153108	0.00931513	0.10028	4326	0.0208685	-0.00840178	0.0142008	0.554123	5562	0.0207701	-0.0208727	0.012351	0.0910923
enox2	8186	0.0140461	-0.0168099	0.0102277	0.100304	3582	0.0130467	-0.00239289	0.0153464	0.876101	4604	0.0133699	-0.0275376	0.0137879	0.0458596
dync1h1	8392	0.000440664	-0.0166374	0.0101294	0.100529	3679	0.000130083	-0.0167654	0.0150885	0.266583	4713	0.00207496	-0.0174684	0.0137084	0.202626
tef	8186	0.00102605	-0.0169319	0.0103103	0.10058	3582	-0.00088027	-0.0204516	0.0150594	0.174532	4604	0.00147922	-0.017555	0.0141817	0.21583
clec4c	9901	0.0181313	-0.0150312	0.00915501	0.100653	4316	0.0033321	-0.0245282	0.0140858	0.081695	5585	0.00119926	-0.0073961	0.0120686	0.540009
gpr101	8169	0.00184845	-0.0169949	0.0103514	0.100672	3577	0.000152385	-0.0110525	0.0154862	0.475459	4592	-0.000891755	-0.0215418	0.0139813	0.123444
st13	8262	0.0760783	-0.016075	0.00980487	0.101148	3614	0.0837465	-0.00438989	0.0142139	0.757457	4648	0.058149	-0.0257543	0.013533	0.057092
c1qbp	8419	0.00552971	-0.0167506	0.0102309	0.101614	3681	0.00369802	-0.0172914	0.0152221	0.256056	4738	0.00600347	-0.0156823	0.0138747	0.258415
safb2	8419	0.00328331	-0.016628	0.010168	0.102017	3681	0.00209701	-0.0300594	0.0152538	0.0488433	4738	0.00370005	-0.00672132	0.0136921	0.623527
tnr	9869	0.0704732	0.0145001	0.00887324	0.102261	4331	0.0120456	-0.0100508	0.0131791	0.445725	5538	0.0194229	0.0338996	0.0119974	0.0047366
rtkn2	8186	0.000708469	-0.0168205	0.0102941	0.102299	3582	-7.42598e-05	-0.0134252	0.0152287	0.378069	4604	-0.00129929	-0.0189004	0.0140373	0.178228
rangap1	9668	0.00259234	-0.0156879	0.00960895	0.102578	4241	0.0029732	-0.0107123	0.0143592	0.455696	5427	0.00265101	-0.0190943	0.0129631	0.140817
alpi	8209	0.0150958	0.0168279	0.0103134	0.10279	3572	0.0109822	-0.00729925	0.0154569	0.63679	4637	0.014464	0.0345764	0.0139038	0.0129235
stx16	9668	0.0289387	-0.0154332	0.00947315	0.103314	4241	0.0350891	-0.0108386	0.0139244	0.436382	5427	0.0237708	-0.0185579	0.0129486	0.151861
foxo3	9668	0.0273547	-0.0152506	0.00937646	0.10388	4241	0.0311504	-0.0110404	0.0138091	0.424044	5427	0.0190385	-0.0181865	0.0127901	0.155109
vash1	9901	0.0156318	-0.0150074	0.0092343	0.104157	4316	0.0166944	0.012649	0.0140673	0.36861	5585	0.0191398	-0.036032	0.0122415	0.00325938
tcl1b	9744	-0.00159657	-0.0152875	0.00943508	0.105205	4265	-0.00113071	-0.0304713	0.0141092	0.0308541	5479	-0.0025399	-0.0035734	0.0127354	0.779037
trim25	8413	0.0564138	-0.0158958	0.00981871	0.1055	3690	0.0681835	0.000988356	0.0148041	0.946775	4723	0.0479487	-0.0294708	0.0131569	0.0251408
dxo	8425	0.0312027	-0.0161562	0.00998377	0.105648	3679	0.0351833	-0.00395144	0.0146526	0.787425	4746	0.023581	-0.0251504	0.0136645	0.0657485
mpig6b	9976	0.0170948	-0.0149291	0.00922859	0.105759	4363	0.0178733	0.0110518	0.0140149	0.430402	5613	0.0195645	-0.0350741	0.0122777	0.00429625
pdlim7	9991	0.0518121	-0.0147267	0.00912762	0.106684	4372	0.0545835	0.0035116	0.0137698	0.798718	5619	0.0514054	-0.0288577	0.0122156	0.0181931
rexo2	8186	0.00161615	0.0164855	0.010258	0.108074	3582	0.00167855	0.00530163	0.0153601	0.729998	4604	0.00473766	0.0242596	0.0138233	0.0793296
vsig10	8392	0.00133591	-0.0161815	0.0100775	0.108374	3679	0.000555729	-0.00776274	0.0151227	0.60776	4713	0.00306181	-0.0214425	0.01355	0.113609
cpq	8437	0.0272867	-0.0156993	0.00980064	0.109224	3702	0.00576869	-0.0285461	0.0146333	0.0511619	4735	0.0030153	-0.00477841	0.013231	0.718001
fam3c	9920	0.0957088	-0.013723	0.00858278	0.109875	4347	0.0588221	-0.035061	0.012771	0.00606955	5573	0.0959879	0.00361501	0.0115741	0.754796
gfap	9654	0.1568	-0.0135812	0.00849663	0.109982	4235	0.110571	-0.00696973	0.0128613	0.587905	5419	0.182018	-0.0187671	0.0113228	0.0974851
prkg1	8262	0.0385365	-0.0161483	0.0101401	0.111306	3614	0.0405314	-0.00144291	0.0153578	0.925152	4648	0.0379344	-0.0277951	0.0135475	0.0402576
erbb3	9908	0.0828614	-0.0139356	0.00875089	0.111309	4332	0.0617856	0.00227466	0.0130638	0.86178	5576	0.0382591	-0.0252986	0.011348	0.0258317
egf	9923	0.0130961	-0.0148351	0.00932165	0.111537	4339	0.0134114	0.00987944	0.0140931	0.483332	5584	0.0148922	-0.0341289	0.0124539	0.00615575
fabp6	9729	0.0237708	0.0147553	0.00928653	0.112116	4258	0.0194205	-0.00581403	0.0139705	0.67731	5471	0.0341559	0.0312383	0.012428	0.0119809
pten	9731	0.0069884	0.0149635	0.00943371	0.112732	4274	0.00718258	0.00931912	0.0139974	0.50559	5457	0.00490166	0.0194735	0.0128155	0.128688
mavs	9668	0.0606408	-0.0147165	0.00927861	0.112756	4241	0.0654621	-0.000709596	0.0137932	0.958973	5427	0.0586313	-0.0262636	0.0125644	0.0366356
pgr	8209	0.00275691	-0.0163635	0.0103344	0.113368	3572	0.000565474	-0.0370183	0.0157665	0.0189338	4637	0.00296557	-0.000574122	0.0137366	0.966664
carhsp1	9731	0.0894012	-0.0141709	0.00897505	0.114387	4274	0.0641009	-0.0312181	0.0125094	0.0126133	5457	0.0567915	-0.0021701	0.0127104	0.864439
scn2a	8169	-6.13709e-05	-0.016354	0.0103599	0.114469	3577	0.00053337	-0.0116901	0.0155079	0.451011	4592	-0.000344634	-0.0219284	0.0139754	0.1167
ptprr	8425	0.0612573	0.0151716	0.00964268	0.115669	3679	0.0940994	-0.000696455	0.0145518	0.96183	4746	0.0350004	0.0301921	0.0128136	0.0185009
pcdh7	8413	0.0344536	-0.01557	0.00989624	0.115682	3690	0.021078	-0.0471347	0.0149379	0.00161593	4723	0.0248712	0.00817985	0.0132369	0.536634
max	9731	0.020852	-0.014627	0.00931167	0.116257	4274	0.0291055	0.00725436	0.0141258	0.607591	5457	0.0174315	-0.0307888	0.0123953	0.0130245
il17a	9735	0.00448094	-0.014781	0.0094331	0.117164	4272	0.00463534	-0.0345802	0.0139254	0.0130571	5463	0.00364481	0.00234643	0.0128589	0.855216
reg1a	9868	0.0520581	0.0139842	0.00892878	0.117337	4328	0.0381184	-0.0304325	0.0130803	0.0200336	5540	0.0647798	0.048916	0.0121836	6.02547e-05
prg3	8451	0.00165458	0.0154133	0.00989472	0.119335	3708	0.00644714	0.0264251	0.0148158	0.0745741	4743	-0.000989584	0.00638228	0.0133353	0.632245
efcab2	8283	0.013575	-0.0158945	0.0102074	0.119472	3630	0.0167518	0.0127673	0.0153869	0.406735	4653	0.0130642	-0.0375774	0.0136743	0.0060188
mia	9973	0.0221459	-0.014019	0.00900732	0.119646	4371	0.00941619	0.00257611	0.0131403	0.844582	5602	0.0148061	-0.0254643	0.0123754	0.0396695
gga1	9731	0.00995273	-0.0148444	0.00954802	0.120049	4274	0.00591177	-0.0200956	0.0141527	0.155706	5457	0.00779376	-0.0118271	0.0129648	0.361681
adgrb3	9856	0.0132981	0.0140721	0.00907061	0.120841	4327	0.00463928	-0.00925856	0.0134987	0.492822	5529	0.0218677	0.0325412	0.0122637	0.00798992
ssb	9731	0.00405628	-0.0147879	0.00953975	0.121142	4274	0.0105608	-0.0380964	0.0139887	0.00648829	5457	0.00283985	0.00150942	0.0130401	0.907854
icam5	9934	0.0197502	0.0137836	0.00890657	0.121757	4351	0.0101989	-0.000964703	0.0135183	0.943112	5583	0.015531	0.0261751	0.0118273	0.0269307
gtf2ird1	8283	0.00139614	-0.0160172	0.0103525	0.121859	3630	0.000519095	-0.0176502	0.0151508	0.244108	4653	-2.17238e-05	-0.0150015	0.0142097	0.291152
blmh	10062	0.041639	0.0138666	0.00898416	0.122754	4411	0.0275957	0.0157527	0.0130213	0.226434	5651	0.0295766	0.012937	0.0122938	0.292701
fxyd5	9751	0.0143849	-0.0143878	0.00934229	0.123574	4277	0.012105	0.00561925	0.0140789	0.68982	5474	0.0166633	-0.0298351	0.0125256	0.0172559
rab39b	8186	0.0063761	-0.0158934	0.0103353	0.124141	3582	0.00660832	-0.0109212	0.0152127	0.472865	4604	0.00378206	-0.0202175	0.0141385	0.152796
samd9l	9901	0.0459576	-0.0142082	0.0092555	0.124789	4316	0.0492398	0.0106174	0.0140682	0.450467	5585	0.0446957	-0.034296	0.0123051	0.00533589
prl	10045	0.0656503	0.0137517	0.00896958	0.125271	4408	0.0205883	0.0087626	0.013347	0.511524	5637	0.0825982	0.0177754	0.0120179	0.139178
ak2	8425	0.0234471	-0.0154894	0.0101038	0.125305	3679	0.0268941	0.00570405	0.0153801	0.710755	4746	0.0215395	-0.0320969	0.0134371	0.0169481
il3	8145	2.49719e-05	-0.0159382	0.0104114	0.12585	3568	0.000417872	-0.0127612	0.0155886	0.413056	4577	-0.000587703	-0.0193857	0.0140449	0.167572
naprt	8425	0.048766	-0.0151882	0.00992588	0.126014	3679	0.024574	-0.025498	0.0145306	0.0793811	4746	0.013325	-0.00746903	0.013607	0.583091
ankmy2	8209	0.0333383	-0.0155114	0.0101496	0.126484	3572	0.0326934	0.000441761	0.0154692	0.977219	4637	0.0341172	-0.0280771	0.0135009	0.0376127
pvr	10045	0.00516721	-0.0139783	0.00914968	0.126609	4408	0.0134156	-0.0297242	0.0134232	0.026853	5637	0.00164118	-0.00256142	0.0125021	0.837674
grp	8219	0.0208604	0.0154203	0.0101105	0.127251	3596	0.00306878	-0.0116868	0.015072	0.438157	4623	0.0406784	0.0357809	0.013641	0.00874383
pklr	9963	0.0804491	-0.0136823	0.00897358	0.127358	4359	0.0823132	-0.0215558	0.0126308	0.0879678	5604	0.0713197	-0.00801379	0.0126244	0.525593
tymp	9887	0.0244471	-0.0142099	0.00932039	0.12739	4332	0.0223112	0.00268712	0.0139922	0.847716	5555	0.0269205	-0.0284915	0.0125273	0.0229829
gp6	9922	0.0168079	-0.0141343	0.009279	0.127725	4344	0.0187849	0.0106207	0.0139402	0.446176	5578	0.016022	-0.0331794	0.0124657	0.00779836
cat	8336	0.139908	-0.0144625	0.00950163	0.128021	3650	0.0862188	-0.0180787	0.0132197	0.171537	4686	0.0891207	-0.0126249	0.0134562	0.348179
hrg	8413	0.0170798	-0.0150776	0.00993215	0.129037	3681	-0.000232422	-0.0183744	0.0147266	0.212219	4732	0.0331214	-0.0113217	0.0134208	0.398938
pf4	8391	0.00551672	-0.0153475	0.0101151	0.129234	3666	0.000766796	-0.00569632	0.0149129	0.702504	4725	0.00995719	-0.0217475	0.0137942	0.114964
vwa5a	8145	0.00173225	-0.0157247	0.0103689	0.129427	3568	0.00201859	-0.0072181	0.0155452	0.642441	4577	0.00143098	-0.0224034	0.0139642	0.108706
evi2b	8145	3.08939e-05	-0.0158004	0.0104215	0.129523	3568	0.00124163	-0.00597242	0.0155505	0.700952	4577	-0.00140831	-0.0239366	0.0140929	0.0894848
rab3gap1	8169	-2.70202e-05	-0.0157775	0.0104195	0.13001	3577	-0.000114616	-0.00838625	0.0153766	0.585519	4592	-0.000993845	-0.0221478	0.0142123	0.119219
ranbp2	8169	-0.000373733	0.0157242	0.0103873	0.130118	3577	-0.00502749	0.0133929	0.0155185	0.38818	4592	-0.00114793	0.016836	0.0140597	0.231187
med18	9668	0.0271533	-0.0141422	0.00934769	0.130336	4241	0.0306352	0.0101316	0.0141379	0.473643	5427	0.0267807	-0.0334488	0.0124819	0.00738932
bin2	9943	0.0414863	-0.0139013	0.00920715	0.131118	4355	0.0476811	0.00705033	0.0137428	0.607963	5588	0.0372457	-0.0298665	0.0124316	0.016318
rps10	8186	0.00157138	0.0155076	0.0102973	0.13211	3582	0.000648704	-0.0090456	0.0152208	0.552355	4604	0.00204586	0.0351051	0.0140341	0.0124042
acadsb	8434	0.0114306	-0.0152521	0.0101354	0.132405	3698	0.0102553	0.00182118	0.0151655	0.904421	4736	0.0167969	-0.0273743	0.0136455	0.0449019
dbnl	9991	0.043202	-0.0136937	0.0091018	0.132484	4372	0.0443079	0.0082893	0.0137627	0.547005	5619	0.040381	-0.0310689	0.0121616	0.0106551
ebi3_il27	10004	0.0485095	0.0133282	0.00886606	0.132798	4382	0.072046	-0.00724905	0.0129898	0.576833	5622	0.022452	0.0308994	0.0120929	0.0106397
dok1	8425	0.0378694	-0.0148809	0.00990268	0.13295	3679	0.0420938	0.012989	0.0150096	0.386885	4746	0.0362287	-0.0367089	0.0132095	0.00547471
dda1	8186	0.000712434	-0.0157948	0.0105159	0.133138	3582	-0.00116973	-0.00361774	0.0155245	0.815748	4604	0.000940342	-0.0263032	0.0143553	0.0669711
palm3	8186	0.0010748	-0.0157333	0.0104879	0.133616	3582	-0.000667673	-0.0195864	0.0160298	0.221836	4604	0.00205152	-0.0145853	0.0139265	0.295015
klrb1	10032	0.0351775	-0.0131184	0.00875222	0.133939	4387	0.0137091	-0.0278948	0.0132497	0.0353215	5645	0.0321126	-1.99071e-05	0.0116599	0.998638
krt17	8186	-0.00044979	-0.0154034	0.0102798	0.134065	3582	0.00129963	-0.014412	0.0153741	0.348606	4604	-9.22865e-05	-0.017479	0.0138764	0.207872
cox6b1	8434	0.00692862	-0.0151264	0.0100978	0.134173	3698	0.00582215	-0.000774566	0.0150966	0.959084	4736	0.00725622	-0.026472	0.0136357	0.052273
il33	9751	0.000773359	-0.0140958	0.0094174	0.134483	4277	0.000602388	-0.0242094	0.0140365	0.0846468	5474	0.00126773	-0.00487088	0.0127357	0.702136
rnf5	8219	0.0194514	-0.0150169	0.0100477	0.135068	3596	0.0247879	0.0129841	0.0151067	0.390127	4623	0.0194437	-0.0353034	0.0134741	0.00881965
arl2bp	8186	0.016743	-0.0154328	0.0103436	0.135734	3582	0.0159583	0.00581372	0.0152581	0.703207	4604	0.0212164	-0.0310445	0.0140881	0.0276021
hadh	8186	-2.78677e-05	-0.0155194	0.0104341	0.136958	3582	-0.00202681	-0.00691459	0.0154607	0.654732	4604	0.00245549	-0.0244137	0.0141899	0.0854102
chit1	9977	0.0912237	-0.0127866	0.00860618	0.137378	4369	0.098597	-0.0133903	0.0131203	0.307513	5608	0.079657	-0.0121719	0.0114333	0.287106
calb1	9888	0.070692	0.0129833	0.00873907	0.137402	4326	0.0600599	-0.0160909	0.0132237	0.223737	5562	0.0733589	0.0383713	0.0116535	0.000998598
nefl	9707	0.2716	0.0113678	0.00765287	0.137462	4264	0.243694	-0.0141327	0.0117586	0.229471	5443	0.294106	0.0321866	0.0100762	0.00140968
csf2rb	8209	0.0106683	-0.0152431	0.0102685	0.137728	3572	0.00451235	-0.0106234	0.0147231	0.470622	4637	0.00453259	-0.0200753	0.014266	0.15943
dnpep	8425	0.0470505	-0.0145637	0.00984461	0.139083	3679	0.0404761	-0.0331073	0.0142805	0.0204852	4746	0.0462028	-0.000906889	0.0135455	0.946623
cd244	10032	0.0153234	-0.0135244	0.00914709	0.139293	4387	0.0116527	-0.0110938	0.0137937	0.421288	5645	0.0193659	-0.0133758	0.0121953	0.272773
dcn	9744	0.113263	0.0128059	0.00866974	0.139685	4265	0.107214	-0.0259767	0.0128911	0.0439591	5479	0.107956	0.0440996	0.0117289	0.000171743
sdc4	9934	0.00413762	-0.0134635	0.00912076	0.139938	4351	0.00995161	0.0165685	0.0136748	0.225729	5583	0.011581	-0.0375689	0.0122047	0.0020925
ntf4	9668	0.0117145	-0.0138431	0.00938786	0.140361	4241	0.00318164	-0.015688	0.0138689	0.25805	5427	0.0215554	-0.0108441	0.0127529	0.395182
gorasp2	8413	0.019157	-0.0149488	0.010141	0.140494	3690	0.0194187	0.0133505	0.0151741	0.379012	4723	0.0164945	-0.0375802	0.0136547	0.00594283
muc2	8451	0.012594	0.0147379	0.0100193	0.141344	3708	0.0067332	0.0150384	0.0150319	0.317167	4743	0.014937	0.0159812	0.013494	0.236349
igf2bp3	8186	0.00134079	-0.0155316	0.0105689	0.141723	3582	0.000581092	-0.00314824	0.0159003	0.843057	4604	0.000841633	-0.0274145	0.0142207	0.0539427
il24	9751	-0.000434836	-0.0139486	0.00950083	0.142096	4277	0.000569945	-0.0299687	0.0141785	0.0346008	5474	-9.19974e-05	-0.00192013	0.0128319	0.881057
atp6v1g2	8186	0.00131084	-0.0150761	0.0102771	0.142428	3582	0.00186625	-0.00554045	0.0154618	0.720117	4604	0.00213459	-0.0217136	0.0138109	0.115971
ica1	9751	0.0386591	-0.0134899	0.00919979	0.142591	4277	0.042343	-0.00398716	0.0139049	0.774322	5474	0.0357081	-0.0218321	0.0123051	0.0760819
akr1b1	9668	0.0185524	-0.013794	0.00940824	0.142638	4241	0.0221632	0.00548022	0.0138328	0.691996	5427	0.0163728	-0.0289147	0.0128537	0.0245198
npm1	2635	0.106575	-0.0249761	0.0170727	0.143608	1181	0.0949908	-0.0437589	0.0239333	0.0677529	1454	0.0693958	-0.00575047	0.024423	0.813891
ggact	8434	0.0253833	-0.0145711	0.00996288	0.143632	3698	0.0262448	0.0171479	0.0148405	0.247969	4736	0.0246619	-0.0383412	0.0134734	0.00445065
nek7	8283	0.0147361	-0.0147877	0.0101192	0.143958	3630	0.0204093	-0.00566117	0.0153109	0.711593	4653	0.00948909	-0.0223433	0.0135366	0.0988912
vps4b	8392	0.0220202	-0.0147373	0.0100916	0.144232	3679	0.0254345	0.00702737	0.0151146	0.642002	4713	0.0210705	-0.0319943	0.0135959	0.0186528
ophn1	8425	0.0599454	-0.0143085	0.00980175	0.144386	3679	0.0668002	0.00868534	0.0148669	0.559116	4746	0.0557408	-0.032624	0.0130739	0.0126169
slc28a1	8145	0.00128697	-0.0152184	0.0104273	0.144472	3568	-0.000620619	0.012163	0.0156279	0.436452	4577	0.00165498	-0.037559	0.0140594	0.00757948
c9orf40	8413	0.0864134	-0.0141968	0.00976592	0.146066	3690	0.0780064	-0.0173241	0.0138092	0.209728	4723	0.0790624	-0.0131079	0.0137197	0.339422
hmmr	8127	0.00241239	0.0150328	0.0103489	0.146376	3556	0.0048135	0.0268923	0.0155883	0.0845874	4571	0.000124343	0.00571776	0.0138927	0.680678
cpox	8209	0.0178177	0.0146444	0.0101107	0.147542	3572	0.00121218	0.00815828	0.0149286	0.584766	4637	0.00981712	0.0175744	0.0137712	0.201957
fam171a2	8419	0.00234351	0.0146435	0.0101157	0.147763	3681	0.000822011	0.0128552	0.0149745	0.390689	4738	0.00238193	0.0161793	0.0137724	0.240151
dok2	9934	0.0390562	-0.0131534	0.00910422	0.148557	4351	0.0391813	0.004741	0.0138262	0.73169	5583	0.0371987	-0.0273262	0.0121213	0.0242095
dctpp1	9934	0.0728512	0.012715	0.00882269	0.149568	4351	0.0332677	-0.000290132	0.0131634	0.982416	5583	0.115068	0.0224738	0.0118283	0.0574839
chm	8202	0.0188038	-0.0146791	0.0101879	0.14967	3588	0.0265673	0.0101244	0.0154211	0.511528	4614	0.016238	-0.0345426	0.0136029	0.0111385
il1r1	9927	0.0204863	0.0126996	0.00881637	0.149769	4348	0.01901	0.000689833	0.0133474	0.958784	5579	0.00760499	0.0226705	0.0117689	0.0541163
snx2	8392	0.00777323	-0.0145106	0.0101001	0.150847	3679	0.00469899	-0.00675454	0.0160646	0.674173	4713	0.00420205	-0.0189442	0.0129006	0.142042
tmco5a	8202	0.00560377	-0.0149621	0.0104183	0.151004	3588	0.00641935	-0.0236787	0.0158539	0.135379	4614	0.0080966	-0.00634088	0.0138544	0.647204
tk1	8283	0.00446179	-0.0146142	0.0101855	0.151381	3630	0.00362549	-0.0127513	0.0151844	0.401099	4653	0.0011295	-0.0176359	0.0137637	0.200142
kiaa1549l	8283	0.00156851	0.0146396	0.0102087	0.151602	3630	-0.00210781	0.0171622	0.0148617	0.248252	4653	0.00363626	0.0118314	0.0140643	0.400257
cpvl	9998	0.0061324	-0.0132105	0.0092501	0.153282	4376	0.00219828	-0.0247441	0.0137905	0.0728367	5622	0.0048663	-0.00437859	0.0124915	0.725958
npr1	8186	0.00562787	0.0149595	0.0104749	0.153291	3582	0.00694972	0.00809823	0.0159262	0.611146	4604	0.00409584	0.0192764	0.0139684	0.167652
cep152	8145	0.00400822	-0.0147783	0.0103622	0.153856	3568	0.00374636	-0.00692129	0.0153399	0.651877	4577	0.0025104	-0.0208145	0.0141109	0.140263
mapk13	8145	0.00266405	-0.0146365	0.0102674	0.15404	3568	0.000211949	-0.00788531	0.0153327	0.607087	4577	0.0033797	-0.0202704	0.013881	0.144277
pydc1	8219	0.0471089	-0.0143601	0.0101101	0.155537	3596	0.013052	-0.0343342	0.0143608	0.0168623	4623	0.00357635	0.00297684	0.0141531	0.833418
morf4l1	8283	0.000663481	0.0146953	0.0103702	0.156498	3630	-0.00200706	0.01741	0.0152538	0.2538	4653	0.000881556	0.011093	0.0141912	0.434441
mansc4	8186	0.0386305	-0.0142053	0.010029	0.156691	3582	0.0308838	-0.0180222	0.0148734	0.225707	4604	0.0424786	-0.0117189	0.0136202	0.389609
nppb	9744	0.0653698	-0.0126455	0.00893876	0.157195	4265	0.0731334	-0.0119685	0.0134874	0.374919	5479	0.0374592	-0.0121744	0.0119593	0.30873
pdgfrb	10062	0.013389	-0.0129862	0.00918339	0.157365	4411	0.00571445	-0.0168018	0.0138017	0.223529	5651	0.0221343	-0.0111142	0.012318	0.366949
gipc3	8413	0.0265008	-0.0141463	0.0100061	0.157465	3690	0.0340493	0.0122928	0.0151754	0.417963	4723	0.0243107	-0.0345823	0.0133321	0.00951836
myl1	8186	0.0305233	-0.0143052	0.0101401	0.158354	3582	0.000393574	-0.001782	0.0148032	0.904189	4604	9.96355e-05	-0.0252983	0.0139475	0.0697703
map4k5	9852	0.0348865	-0.0130128	0.00922551	0.158418	4322	0.035386	0.00579278	0.0139045	0.676984	5530	0.0341527	-0.0277313	0.0123539	0.0248246
dnajc6	8219	0.0384516	-0.0140086	0.00996509	0.15983	3596	0.0444046	0.00179817	0.0148192	0.903428	4623	0.0289986	-0.0257383	0.0135002	0.0566451
tsc1	8209	0.00911291	-0.0146548	0.0104405	0.16046	3572	0.0108918	-0.0114695	0.0155994	0.462232	4637	0.00788896	-0.0154616	0.0141042	0.27303
srpx	8434	0.147876	0.0127957	0.00911824	0.160563	3698	0.119703	-0.0254707	0.0139522	0.0679963	4736	0.126962	0.0433656	0.0120713	0.000330919
yju2	8392	0.0159647	-0.0142468	0.0101826	0.161808	3679	0.0226484	0.00148523	0.0152421	0.922381	4713	0.00926743	-0.02773	0.0137145	0.043238
ccdc28a	8202	0.000907501	0.0143953	0.0102911	0.161908	3588	0.00384998	0.0349157	0.0152329	0.0219568	4614	-0.00171865	-0.0016165	0.0140085	0.908138
siglec9	10002	0.0240336	-0.0125096	0.00894333	0.161916	4379	0.000663034	-0.0192426	0.013325	0.148784	5623	0.0153908	-0.00605204	0.01206	0.61581
cdh4	8169	-0.000804084	-0.0144735	0.0103491	0.161995	3577	-0.0032887	-0.00919729	0.01534	0.548837	4592	-0.00162022	-0.0200921	0.0140819	0.153705
rapgef2	8283	0.0304459	-0.0140198	0.0100267	0.162079	3630	0.0464297	0.00392984	0.0150275	0.793714	4653	0.0216709	-0.0281288	0.0134792	0.0369585
bcl2l15	8209	0.0570735	-0.0140282	0.0100375	0.16228	3572	0.0560514	-0.0175689	0.0147898	0.234949	4637	0.051121	-0.0112965	0.013705	0.409833
susd1	9744	0.0143765	-0.013102	0.00939623	0.163231	4265	0.0167732	0.0125856	0.0141831	0.374932	5479	0.0195212	-0.0327111	0.0125382	0.00910812
syngap1	8169	0.00163544	-0.0144164	0.0103479	0.163604	3577	-0.00146887	-0.0204392	0.0154262	0.185267	4592	0.00184419	-0.00883336	0.0140052	0.528255
adgrd1	8262	0.185961	-0.012512	0.00898167	0.163641	3614	0.0111373	0.0086339	0.0133375	0.517453	4648	0.0954406	-0.0287464	0.0119996	0.0166321
dctd	8262	0.027838	-0.0141141	0.0101391	0.163948	3614	0.0287762	0.0113267	0.0154334	0.463052	4648	0.0285861	-0.0337471	0.0134877	0.0123812
agt	8459	0.0300934	0.0139595	0.0100321	0.164117	3708	0.0110226	0.019392	0.0152015	0.202157	4751	0.00456312	0.00962181	0.0133856	0.47229
fhit	9731	0.0301055	-0.012926	0.00930457	0.164801	4274	0.0373441	0.00625754	0.013658	0.646861	5457	0.0260171	-0.0290495	0.0127132	0.0223524
nars1	8419	0.0313497	-0.013923	0.0100324	0.165234	3681	0.0320081	0.0114164	0.0149492	0.445105	4738	0.0317563	-0.0333606	0.013529	0.0137037
tsnax	8186	0.0439042	-0.0141004	0.0101622	0.165316	3582	0.045572	-0.00553378	0.0150066	0.71233	4604	0.0314132	-0.020879	0.0138501	0.131751
col3a1	8451	0.00857085	-0.0137048	0.00988936	0.165842	3708	0.00282624	-0.0255188	0.0149773	0.0884965	4743	0.00416276	-0.00482605	0.0131925	0.714519
tex101	8202	0.517863	-0.00986449	0.00711923	0.165903	3588	0.00814395	-0.00547594	0.0107167	0.609402	4614	0.00199197	-0.0135796	0.00952827	0.154171
ppm1f	8434	0.0269891	-0.0138322	0.00999032	0.166225	3698	0.0319138	0.00568507	0.0151764	0.70798	4736	0.0241923	-0.0293588	0.0133018	0.0273536
crkl	9963	0.0376918	-0.0126929	0.00917069	0.166369	4359	0.0409879	0.0120816	0.0138639	0.383563	5604	0.0353938	-0.0325841	0.0122473	0.00782436
bex3	8145	0.0011979	0.0142852	0.0103593	0.167942	3568	1.44255e-05	0.012268	0.0155872	0.431303	4577	0.000998163	0.0174772	0.0139265	0.209557
il20ra	9751	0.00157204	-0.0130911	0.00949472	0.167997	4277	0.00137763	-0.0292916	0.0142087	0.0393133	5474	0.000481731	0.00040821	0.0128088	0.974577
lypla2	8169	0.00154796	-0.0143152	0.0103844	0.168078	3577	-0.000523882	-0.00154461	0.015469	0.920468	4592	0.00482388	-0.0261604	0.0140506	0.0626861
glt8d2	9731	0.00257103	-0.013195	0.00957395	0.168167	4274	0.00111549	-0.0168719	0.013787	0.221115	5457	0.000254298	-0.0105069	0.0132782	0.42881
smpd3	8209	0.0055311	0.0143102	0.0103967	0.16873	3572	-2.79729e-05	-0.00767481	0.0152828	0.615569	4637	0.00405538	0.0317594	0.0142074	0.0254382
anp32c	8219	5.57194e-05	-0.0140234	0.0102266	0.170331	3596	0.00021864	-0.00857406	0.0152189	0.573211	4623	-0.000607864	-0.0174889	0.0138662	0.207278
timp4	9943	0.128816	-0.0116674	0.00851422	0.170612	4355	0.0692094	-0.0124411	0.0127214	0.328146	5588	0.0530961	-0.0103174	0.0114835	0.368981
psmd1	8419	0.0454801	-0.0136848	0.0100078	0.171532	3681	0.0461032	-0.00059763	0.0146462	0.967454	4738	0.0273293	-0.0245504	0.0137384	0.0740041
doc2b	8202	-5.55572e-05	-0.0140661	0.0102896	0.17166	3588	0.00279623	-0.0220977	0.0151117	0.143749	4614	-0.00146381	-0.00750409	0.0140833	0.594172
sat1	8186	0.00460192	-0.0141649	0.0103671	0.171872	3582	0.00302441	-0.0232008	0.0154441	0.133124	4604	0.00322479	-0.00764821	0.014059	0.586461
il15ra	9751	0.0408604	-0.0124247	0.00912655	0.173426	4277	0.0140358	-0.0474823	0.0134338	0.000412824	5474	0.0508782	0.0159064	0.0124168	0.200236
qsox1	8306	0.022455	-0.0135683	0.00997956	0.173991	3627	0.00862044	-0.0501351	0.0149371	0.00079778	4679	0.0283977	0.0164085	0.0133997	0.220811
tbc1d23	9888	0.0422769	-0.0125491	0.00923923	0.17442	4326	0.0469072	0.00663599	0.0139071	0.633269	5562	0.0393734	-0.0277038	0.0123925	0.0254224
shd	8168	0.00278473	-0.0141122	0.0103945	0.174607	3575	0.00459635	-0.021155	0.0151286	0.162098	4593	0.00285603	-0.010208	0.0143135	0.475777
lag3	9888	0.0655873	-0.0120703	0.00889066	0.17461	4326	0.043542	-0.0279903	0.0132093	0.0341494	5562	0.0764975	0.00146664	0.0120345	0.903007
il10ra	9751	0.00416944	-0.0128825	0.00952423	0.176215	4277	0.00328195	-0.0218986	0.0140443	0.119011	5474	0.00471691	-0.00446535	0.0129853	0.730953
scarb1	9731	-0.000199156	-0.012804	0.00947466	0.176601	4274	-0.000569849	-0.0278786	0.014013	0.0467129	5457	0.000131754	-0.000339873	0.0128859	0.978959
acsl1	8186	0.00238268	0.0140701	0.0104224	0.177059	3582	0.00349102	0.00108007	0.0154707	0.944346	4604	0.0014746	0.024296	0.0141475	0.0859857
edf1	8419	0.00753896	-0.0137065	0.0101758	0.178028	3681	0.00735183	-0.0148188	0.0149727	0.322376	4738	0.00554242	-0.0111233	0.0139235	0.424397
adgre2	9991	0.0617042	0.0117724	0.00874157	0.178103	4372	0.0390968	-0.0143003	0.013092	0.274762	5619	0.0784163	0.0330264	0.0117495	0.00495793
mapre3	8145	0.0027233	-0.0139026	0.0103373	0.178695	3568	0.00698353	-0.0233309	0.0156113	0.135137	4577	-0.000496669	-0.00707832	0.0138457	0.609216
cdon	9962	0.0215401	-0.0120815	0.00899595	0.179306	4357	0.111515	-0.0363883	0.0126785	0.00412352	5605	0.0240907	0.00850613	0.0121218	0.482881
dtx2	8202	0.00985219	0.0138558	0.0103198	0.179425	3588	-0.00232899	0.0164882	0.0151495	0.276505	4614	0.00393215	0.0118552	0.0141376	0.401758
smpdl3b	8392	0.00499203	0.0137039	0.0102075	0.179459	3679	-0.001521	0.0016935	0.015317	0.911968	4713	0.00982841	0.0237845	0.0137424	0.0835644
mpi	9888	0.0258643	-0.0124618	0.00928774	0.179709	4326	0.0191281	0.00505565	0.0138987	0.716063	5562	0.0330434	-0.0256725	0.0124901	0.0398838
ddx4	8209	0.00168506	-0.0139458	0.0103938	0.179718	3572	0.0046305	-0.0407469	0.0156905	0.00944546	4637	-0.00141831	0.00629023	0.0139335	0.651688
ccnd2	8283	0.00771951	0.013855	0.0103335	0.180027	3630	-0.000135243	0.00275087	0.0153839	0.858093	4653	0.010796	0.0227185	0.0139843	0.10432
cd40lg	10032	0.0094191	-0.0123156	0.00921148	0.18126	4387	0.00814244	-0.00214576	0.0139527	0.877784	5645	0.0106398	-0.0210521	0.0122855	0.0866615
cpa1	10062	0.0103167	-0.0120747	0.00903262	0.181322	4411	0.00232745	-0.0350097	0.0141417	0.0133375	5651	0.0166382	0.00758881	0.0116887	0.516208
rilpl2	8434	0.0353308	-0.0132926	0.0099676	0.182377	3698	0.0389785	0.0106028	0.0151358	0.483651	4736	0.0331484	-0.0317071	0.0132692	0.016909
nudt2	9888	0.0188556	0.0123701	0.00930222	0.183613	4326	0.0266065	0.0262593	0.0138996	0.0589308	5562	0.0153444	0.000683934	0.0125181	0.956431
il4	9751	-2.55997e-05	-0.0125397	0.00945286	0.184689	4277	-0.00143072	-0.0210957	0.0142117	0.137781	5474	0.000249751	-0.00254291	0.0127047	0.841367
clps	9922	0.0117271	0.0121544	0.00916328	0.18473	4344	0.00328548	-0.0212964	0.0138223	0.123456	5578	0.00539338	0.0393671	0.012258	0.00132778
vav3	8169	0.041108	-0.0133716	0.0100989	0.185519	3577	0.0476933	0.0085341	0.0152034	0.574608	4592	0.0349367	-0.0312517	0.0135588	0.0212163
pm20d1	9886	0.0232879	-0.0121457	0.00919552	0.186591	4330	5.26788e-05	-0.0210434	0.0146371	0.150601	5556	0.01296	-0.00437994	0.0117139	0.708486
ccl24	9976	0.026586	-0.0122214	0.00927083	0.187445	4363	-1.44915e-05	-0.0279213	0.0135716	0.0397141	5613	0.0279101	0.00210772	0.0126413	0.867586
was	9751	0.014444	-0.0123879	0.00941877	0.188461	4277	0.0165413	0.00763235	0.0139633	0.584681	5474	0.0122151	-0.0280091	0.0127935	0.0286152
oplah	8219	0.0371786	-0.0133132	0.01013	0.188805	3596	0.0353563	0.0159726	0.0151434	0.291609	4623	0.0261422	-0.0376529	0.0136635	0.00587924
gzmb	9901	0.0777544	0.0118994	0.00909251	0.190666	4316	0.0268039	0.0104747	0.0136643	0.443378	5585	0.0410272	0.0126198	0.0121742	0.299965
gip	8219	0.158617	0.0124867	0.00954619	0.190901	3596	0.135424	0.00581868	0.0143044	0.684197	4623	0.176743	0.01787	0.012864	0.164856
flt1	9871	0.0246052	0.0120795	0.00923853	0.191071	4320	0.00290693	-0.0132637	0.013824	0.337378	5551	0.025424	0.0336872	0.0124314	0.00675228
clic5	8202	0.0133198	0.0134386	0.0102795	0.191141	3588	0.0157417	0.0158666	0.0151792	0.295962	4614	0.0118484	0.0123037	0.0140156	0.380068
ctla4	8451	0.000948175	-0.0132801	0.0101911	0.192577	3708	0.000877296	-0.0101458	0.0152957	0.507174	4743	0.000239928	-0.0148642	0.0137242	0.278834
f11	8335	0.0460533	-0.012894	0.00989721	0.192683	3644	0.0102976	-0.00979644	0.0144871	0.498944	4691	0.0495325	-0.0151647	0.0132741	0.253336
cryzl1	8219	0.0374639	-0.0131441	0.010108	0.193513	3596	0.0482584	0.00669519	0.0149385	0.654048	4623	0.0288252	-0.0280023	0.013767	0.0420074
