## Supplemental Tables for "Exploring proteins as intermediates between physical activity and cancer in UK biobank" (part 3 of 3)

### Sheet: ST5 (continued)
Supplementary Table 5 - Moderate to vigorous activity and protein (age, sex, centre, education, smoking, alcohol, fasting status)
top1	8413	0.034583	-0.0128919	0.00993214	0.194324	3690	-0.000105997	-0.0231738	0.0158475	0.143746	4723	0.0226025	-0.00420555	0.012625	0.739065
acta2	9744	0.195313	-0.010716	0.00825779	0.194426	4265	0.209276	-0.0155351	0.0121301	0.200365	5479	0.183367	-0.00553296	0.0112827	0.623876
ghrhr	9731	-0.000344002	-0.0122233	0.00942315	0.194607	4274	0.000851749	-0.0275631	0.0140931	0.0505564	5457	-0.00168142	0.0014802	0.012711	0.9073
jmjd1c	8145	0.00040219	-0.013592	0.0104787	0.194632	3568	0.00263135	-0.0128373	0.0156258	0.41139	4577	0.000238641	-0.0142107	0.0141654	0.315817
tspan15	8186	0.00339795	-0.0133101	0.0102941	0.19605	3582	0.00187021	-0.00644331	0.015116	0.669946	4604	0.00331252	-0.0177893	0.0140971	0.207043
tia1	9648	0.022871	-0.0120376	0.0093139	0.196239	4225	0.0211905	0.00671284	0.0142117	0.636705	5423	0.0239673	-0.0266639	0.0123533	0.0309378
metap2	10004	0.0377814	-0.0118522	0.00918238	0.19682	4382	0.0413035	0.0119225	0.0135846	0.380186	5622	0.0281341	-0.0310789	0.0124656	0.0126895
fadd	9934	0.0266771	-0.011806	0.00916365	0.197652	4351	0.024883	0.00759747	0.0137732	0.581243	5583	0.0295232	-0.0271671	0.0123009	0.0272474
ngfr	8434	0.00352144	0.0130967	0.0101681	0.197775	3698	-0.00107205	0.0107601	0.0153013	0.481968	4736	-0.000638974	0.013427	0.0136618	0.325749
nme1	8209	-0.00066031	0.0133488	0.0103676	0.197942	3572	-0.00427001	-0.00632788	0.0155226	0.68355	4637	-0.000601041	0.0283848	0.0139973	0.0426294
kiaa0319	8425	0.0295015	0.012589	0.00977956	0.198033	3679	0.0185766	-0.00431475	0.014519	0.766346	4746	0.0282911	0.0282531	0.0132278	0.0327393
tshb	9934	0.00690001	0.0118542	0.00923407	0.199262	4351	0.00367782	-0.00703526	0.0129167	0.586014	5583	0.00402784	0.0274323	0.0130373	0.0354107
ppp1cc	8392	0.0330982	-0.0128762	0.0100339	0.199431	3679	0.0423587	0.0171608	0.0151003	0.25584	4713	0.0319998	-0.0369644	0.0134253	0.00592203
il12rb2	8209	0.00530105	0.0130922	0.010228	0.20057	3572	0.00551053	-0.0197756	0.0153947	0.199026	4637	0.00394335	0.0383596	0.0137233	0.00520793
cct5	9668	0.0487575	-0.0119314	0.00932395	0.2007	4241	0.0616273	0.00132701	0.0136927	0.922799	5427	0.0394563	-0.0230195	0.0127366	0.0707632
ehd3	8219	0.0218009	-0.0129523	0.0101619	0.202492	3596	0.022509	0.00328271	0.0155916	0.833256	4623	0.0210362	-0.0258777	0.0134302	0.054062
anxa11	9881	0.0168912	-0.0117677	0.00929055	0.205317	4308	0.0191444	0.00196313	0.0139348	0.887971	5573	0.0152289	-0.0219831	0.0124971	0.0786243
prame	8145	-2.51217e-05	0.0130985	0.0103412	0.205323	3568	0.000860407	0.0251413	0.0154767	0.104368	4577	-0.00236145	0.00424794	0.0139644	0.760992
ubqln3	8186	0.000920725	0.013098	0.010381	0.20708	3582	0.001164	-0.0020445	0.0157902	0.896986	4604	0.000515891	0.0250015	0.0138378	0.0708676
nudt10	8219	-0.000348459	0.0131039	0.0103955	0.207509	3596	-0.00319695	0.0140152	0.0152855	0.35926	4623	0.00190895	0.013673	0.0142169	0.33623
serping1	8449	0.0409967	-0.0125147	0.00994227	0.20816	3696	0.00931295	-0.00435417	0.0142776	0.760409	4753	0.0887661	-0.0188807	0.013528	0.162879
sumf1	8209	0.000490199	-0.0130376	0.0103588	0.208212	3572	-7.6561e-05	-0.0322751	0.0151813	0.0335744	4637	-5.36809e-05	0.00268965	0.014203	0.84981
hbz	8434	0.0107605	-0.0128071	0.0101829	0.208533	3698	0.00817235	-0.0222709	0.0154336	0.149102	4736	0.0109326	-0.00441801	0.013612	0.745524
lamb1	8219	0.0201933	-0.0127425	0.0101381	0.208829	3596	0.00848253	-0.0504768	0.015299	0.000978609	4623	0.0149611	0.01592	0.0135846	0.241294
pglyrp2	8356	0.00519382	-0.0127588	0.0101519	0.208863	3650	0.00288403	-0.0345243	0.0144395	0.0168554	4706	0.0111061	0.00685206	0.0141711	0.628747
trpv3	8186	0.00292	-0.0131312	0.0104487	0.208886	3582	0.00149707	-0.00276329	0.0157617	0.860841	4604	0.00307648	-0.0236123	0.0140275	0.0923887
mcts1	8413	0.015606	0.0126381	0.0100631	0.209191	3690	0.0148025	0.0253945	0.014955	0.0895821	4723	0.00701135	0.00124705	0.0136635	0.927283
grik2	8419	0.00399906	0.0126314	0.0100635	0.209452	3681	0.00187689	0.0100115	0.0150959	0.507247	4738	0.00164912	0.0130746	0.0135542	0.334788
edem2	8186	0.000221363	-0.0129832	0.0103721	0.210699	3582	-0.00363959	0.00499317	0.0153595	0.745134	4604	7.60375e-06	-0.0251732	0.0141215	0.074715
gc	8468	0.0106586	0.012545	0.010024	0.210786	3703	0.00144851	0.0276259	0.0151173	0.0677151	4765	0.000241724	0.000466356	0.0134201	0.97228
podxl2	9973	0.0175217	0.0114108	0.00912996	0.211394	4371	0.0366475	-0.0165578	0.013776	0.229456	5602	0.0123973	0.036311	0.0121619	0.00284227
aoc1	9751	0.000485054	-0.0116925	0.00938167	0.212678	4277	0.00479732	-0.0204349	0.0139073	0.141807	5474	-0.000220249	-0.00425111	0.012727	0.738376
casp4	8283	0.000569447	-0.0129142	0.010368	0.212954	3630	-0.000855337	-0.00626152	0.0152512	0.681419	4653	0.00280431	-0.0207501	0.0141684	0.143116
atp1b1	8186	0.00231418	0.0128519	0.0103322	0.213583	3582	-0.000190549	0.0215247	0.0152245	0.157503	4604	0.00200519	0.00459188	0.0141245	0.745119
prdx1	9662	0.0502656	0.0116478	0.00939721	0.215191	4239	0.0550304	0.0265326	0.0142979	0.0635672	5423	0.0462199	0.000579556	0.0125013	0.963025
mfap3l	8202	0.00093696	-0.0129067	0.0104261	0.215782	3588	-0.00299205	-0.0210132	0.0155209	0.175864	4614	-0.000260918	-0.00502953	0.0141466	0.72221
mucl3	8145	0.00181152	-0.0127133	0.0103064	0.217411	3568	-0.00116978	-0.00312663	0.0151074	0.836053	4577	0.00164612	-0.0200332	0.0141202	0.156038
entpd6	9744	0.0121994	-0.0114615	0.00930943	0.21829	4265	0.00843945	-0.0290895	0.0140439	0.0383886	5479	0.0199721	0.00268244	0.0124457	0.829361
paip2b	8130	0.0043583	0.0127471	0.0103608	0.218612	3562	0.00639919	0.0241071	0.0154215	0.11809	4568	0.00102798	0.00312178	0.0140502	0.824178
palld	8209	0.00184128	-0.0127508	0.0103684	0.218819	3572	0.00180741	-0.0389926	0.0152062	0.0103806	4637	0.000431877	0.00817948	0.0142015	0.56467
gp1ba	9892	0.00933441	-0.01114	0.00909192	0.220505	4335	0.0143649	0.00761521	0.0136542	0.577065	5557	0.0130954	-0.0233143	0.0121709	0.0554704
cope	9731	-0.00023081	-0.0118297	0.00965706	0.220614	4274	0.000887104	0.000218397	0.01451	0.987992	5457	-0.00170198	-0.021131	0.0129849	0.103722
cend1	8169	0.00675089	0.0126109	0.0102991	0.22081	3577	0.00224962	-0.0113251	0.0154572	0.463806	4592	0.00553907	0.0326464	0.0138717	0.0186424
rln1	8419	0.0217756	-0.0124337	0.0101557	0.220874	3681	-0.00272392	-0.0256446	0.0139722	0.0665287	4738	0.0409456	-0.000400579	0.014377	0.977773
nrn1	8419	-0.000385195	0.0124151	0.0101437	0.221016	3681	-0.00408374	0.0050698	0.0150996	0.737074	4738	-0.000429545	0.016669	0.0137647	0.22596
rgs10	8419	0.0166283	-0.0122675	0.0100304	0.221352	3681	0.0211024	0.00426642	0.0150509	0.776836	4738	0.0132231	-0.0246487	0.0135068	0.0680777
kir2ds4	8413	-0.000730813	0.0123923	0.0101475	0.222036	3690	-0.000925612	-0.00698076	0.0151244	0.644426	4723	-0.000226082	0.0303462	0.0137336	0.0271785
folr1	9933	0.0943173	-0.0103105	0.00845751	0.222839	4355	0.0687508	-0.0350505	0.0129898	0.0069964	5578	0.039357	0.0111758	0.0111196	0.314914
tp73	8202	3.15919e-05	0.012614	0.0103472	0.222851	3588	0.00256553	0.0271791	0.0154024	0.0777157	4614	-0.00232289	0.0023001	0.0140278	0.869764
arnt	9751	0.00357632	-0.0115285	0.00948921	0.224431	4277	0.00417395	-0.0105322	0.0143823	0.464023	5474	0.00327129	-0.0114741	0.0126653	0.365006
actn2	8186	0.0691694	0.0120913	0.00996651	0.22509	3582	0.0306125	0.0133185	0.014991	0.374368	4604	0.0376336	0.00878463	0.0133863	0.511703
eno1	9957	0.0259335	-0.0111457	0.00919699	0.225587	4371	0.030318	0.00217015	0.0138608	0.875593	5586	0.0236478	-0.0207175	0.0123214	0.0927367
camlg	8202	0.0161896	-0.0123141	0.0101746	0.226207	3588	0.0161721	0.00212492	0.0153243	0.889724	4614	0.0152001	-0.0259554	0.0136513	0.0573236
tppp3	9731	0.00470382	-0.0114203	0.00945149	0.226957	4274	0.00334327	-0.0157361	0.0140535	0.26289	5457	0.00488382	-0.00756831	0.0128077	0.554599
rbp1	8202	-0.00078982	-0.0124529	0.0103126	0.227258	3588	0.00229208	-0.0318962	0.0154051	0.0384778	4614	0.00104924	0.00253455	0.0139098	0.855423
fam172a	8219	0.0266764	-0.0121821	0.0100984	0.227721	3596	0.0344542	0.00672028	0.0151869	0.65815	4623	0.0227741	-0.0261643	0.0135567	0.0536689
fos	8130	-0.000650556	-0.0124317	0.0103114	0.227996	3562	-0.00282614	0.00725212	0.0152046	0.633414	4568	-0.00134959	-0.0301297	0.0140844	0.0324707
dctn6	9731	0.0246151	-0.0112319	0.00934687	0.22952	4274	0.0298221	0.0112329	0.0139915	0.422114	5457	0.0215946	-0.0284409	0.012594	0.0239667
dennd2b	8186	-8.36495e-05	-0.0123774	0.0103014	0.22958	3582	0.000714579	-0.0179026	0.0151468	0.237309	4604	-0.00133336	-0.0103354	0.0140949	0.463429
ndrg1	9731	0.00199208	-0.0115261	0.00960297	0.230067	4274	0.0013364	-0.0154012	0.0140043	0.271505	5457	0.00105237	-0.00927857	0.0132094	0.482445
cert	9731	0.0249604	-0.0112211	0.00939306	0.232266	4274	0.0281011	-0.00338478	0.0141338	0.810744	5457	0.0237196	-0.017288	0.0125974	0.170014
tlr2	8283	0.00142015	-0.0122456	0.0102575	0.232586	3630	0.00224759	-0.00218958	0.0151955	0.885434	4653	-2.2674e-05	-0.0182237	0.0139535	0.191607
ddx58	9668	0.0374878	-0.0110921	0.00929176	0.232602	4241	0.0457702	-0.0083071	0.0134785	0.537715	5427	0.0258616	-0.0142621	0.0128056	0.265441
entpd2	9668	0.00909315	0.011226	0.00941231	0.233017	4241	0.0111767	-0.021985	0.0138772	0.113212	5427	0.0328257	0.036858	0.0126123	0.00348809
il6st	9934	0.0322336	0.0108419	0.00909663	0.233345	4351	0.00241467	-0.0226052	0.013481	0.0936514	5583	0.08434	0.0368716	0.0121417	0.00240232
shc1	8145	0.0069813	-0.012276	0.0103005	0.233379	3568	0.00140315	-0.0101713	0.0154486	0.510325	4577	0.00410238	-0.0130441	0.0138961	0.347941
artn	9751	-3.10833e-05	-0.0114375	0.00963387	0.235169	4277	7.51459e-05	-0.0199392	0.0142261	0.161109	5474	-0.000194877	-0.00261345	0.0131229	0.842151
caly	8186	0.00160076	-0.0123217	0.0103891	0.23565	3582	0.000825847	-0.0243394	0.015525	0.117027	4604	-0.00264978	-0.00308237	0.0140661	0.826555
scin	8169	0.00207112	-0.0122545	0.0103342	0.235729	3577	-0.000150283	-0.0198758	0.0152637	0.192948	4592	0.00545163	-0.0085182	0.014069	0.544904
mcfd2	9882	0.0208114	-0.0108965	0.00920769	0.236676	4321	0.0124559	-0.00106697	0.0142962	0.94051	5561	0.024617	-0.0187019	0.0120469	0.120617
stambp	9852	0.0489104	-0.0108075	0.00913779	0.236946	4322	0.0516763	0.0067415	0.0134818	0.61707	5530	0.0401162	-0.0253243	0.0124335	0.0417193
gtpbp2	8202	0.0326379	-0.0119266	0.0100939	0.237416	3588	0.0373374	0.0186103	0.0153899	0.226647	4614	0.0305069	-0.0355037	0.0134006	0.0080909
cd14	9730	0.0651148	-0.010497	0.00891953	0.239281	4281	0.018307	-0.0185034	0.013153	0.159563	5449	0.0481511	-0.00305042	0.0121115	0.801158
tp53bp1	8209	0.00798219	0.0121884	0.0103645	0.239641	3572	0.00704436	-0.00798564	0.0151434	0.597994	4637	0.00969944	0.0263258	0.0142208	0.0642029
adcyap1r1	9668	0.00284164	-0.0111239	0.00946039	0.23969	4241	0.00410577	-0.00437236	0.013866	0.752528	5427	0.0033197	-0.0168083	0.0129478	0.194287
vsig10l	8186	0.0104578	0.0121456	0.0103441	0.240367	3582	-0.00111564	0.0102051	0.0152241	0.502694	4604	0.000308482	0.0146943	0.0141625	0.299533
dhodh	8186	-0.000203549	-0.0122037	0.0104322	0.242111	3582	-0.00203057	-0.0127241	0.0154633	0.410643	4604	-0.0015666	-0.0111955	0.0142096	0.430807
adamts13	10062	0.0236442	0.0106452	0.00910719	0.24248	4411	0.0265785	-0.0215698	0.0136394	0.113853	5651	0.0115273	0.038168	0.0122433	0.00183341
cd99	9943	0.281814	-0.00905183	0.00775483	0.243137	4355	0.0373829	-0.0142342	0.0113812	0.211119	5588	0.0896535	-0.0049383	0.0105581	0.639998
cgref1	9934	0.0168521	-0.010661	0.00913578	0.24326	4351	0.0128255	-0.0222276	0.0136382	0.103216	5583	0.0217447	-0.000852129	0.0123272	0.944892
got1	8451	0.0677378	0.0111839	0.00958696	0.243417	3708	0.0155879	-0.00709699	0.0140041	0.612341	4743	0.0381669	0.0246921	0.0130739	0.0589992
nub1	9901	0.0359024	-0.0107029	0.00919595	0.244503	4316	0.0362249	0.00619741	0.0138967	0.655647	5585	0.033848	-0.0250338	0.0122962	0.0418083
lpo	9607	0.0107134	-0.0106745	0.00920342	0.246143	4212	0.0226552	-0.0225835	0.0137435	0.100414	5395	0.00305355	-2.171e-05	0.0124045	0.998604
mapt	9731	0.00180166	0.0109861	0.00947352	0.246216	4274	0.00172616	0.0212969	0.0139611	0.127221	5457	0.00274052	0.001924	0.0129181	0.881608
fgf20	8209	-0.000139413	0.0119985	0.0103816	0.247819	3572	0.00140356	-0.00912161	0.0155638	0.55786	4637	0.00198375	0.026491	0.013963	0.0578604
foxo1	9901	0.0321231	-0.0107297	0.00929668	0.24847	4316	0.0381481	0.0126697	0.0141755	0.371496	5585	0.0268433	-0.0288928	0.0123327	0.0191756
thsd1	8144	0.00141478	0.0119637	0.0104022	0.250132	3541	-0.000237532	-0.00200236	0.0158253	0.89932	4603	0.00167369	0.0221603	0.0138625	0.109983
prdx5	10032	0.0318665	-0.0105446	0.0091689	0.250153	4387	0.0290493	0.0079164	0.0136483	0.561925	5645	0.0323668	-0.02486	0.01239	0.0448546
itgb1bp1	9668	0.00188342	-0.0109652	0.00954127	0.250486	4241	0.000304273	-0.0190493	0.0142741	0.182102	5427	0.00417528	-0.00455949	0.0128586	0.722912
rbm25	8145	0.00152125	0.0120724	0.010513	0.250866	3568	0.00225347	0.0166356	0.0154888	0.282878	4577	0.000565713	0.00690313	0.0143555	0.630632
spink1	9943	0.0539964	0.0099947	0.00870745	0.251065	4355	0.0426788	-0.00442903	0.012859	0.730539	5588	0.0608724	0.0211956	0.0118441	0.0735799
dctn2	9888	0.0280117	0.0106834	0.00934245	0.252845	4326	0.0300773	0.0189699	0.0140301	0.176419	5562	0.0242956	0.00470211	0.0125625	0.708197
bmp6	9729	0.00961981	0.0107034	0.00936984	0.253345	4255	0.00526643	-0.0109366	0.0139908	0.434434	5474	0.00903269	0.0292053	0.0126349	0.0208436
tlr4	8209	-2.51359e-05	-0.0119932	0.0105008	0.253434	3572	-0.00353114	-0.0217606	0.0159053	0.171356	4637	-0.000218897	-0.00389531	0.0140518	0.78163
hs6st1	10013	0.0297591	-0.0102343	0.00896859	0.253844	4384	0.00660816	-0.020982	0.01338	0.116914	5629	0.0131113	-0.00188807	0.0120772	0.875775
tnfrsf21	10045	0.0427093	-0.00995796	0.00874304	0.254747	4408	0.0164195	-0.029467	0.0130436	0.023925	5637	0.0606947	0.00635754	0.0117536	0.588598
postn	8451	0.0124536	0.0113451	0.00997685	0.255511	3708	0.0173928	0.00692134	0.0148125	0.640338	4743	0.0064555	0.0137523	0.0134781	0.307618
cdkn2d	9888	0.0212136	-0.0106294	0.00934984	0.255627	4326	0.0230381	0.0146884	0.0142343	0.302175	5562	0.0199332	-0.0305727	0.0124029	0.0137329
stx5	8209	0.00575281	-0.0118767	0.0104669	0.256537	3572	0.00998174	-0.00303361	0.0155523	0.845359	4637	0.00240759	-0.0173779	0.0142004	0.221105
smc3	8145	0.00175907	0.0118724	0.0104761	0.257128	3568	0.0024532	-0.0129921	0.0155528	0.403576	4577	0.00338956	0.0311419	0.0142058	0.0284156
krt14	9447	0.00262649	0.0108363	0.00957954	0.258002	4155	0.0001296	0.0212281	0.0140898	0.131983	5292	0.00199499	0.00144216	0.0130876	0.91226
plpbp	9934	0.0436018	-0.0102051	0.00903961	0.258952	4351	0.0475524	0.0137105	0.0134261	0.307226	5583	0.039342	-0.0295735	0.0122463	0.0157716
coro6	8169	0.0128374	0.011574	0.0102597	0.259313	3577	-0.00146253	0.000297189	0.0154305	0.984635	4592	0.00261407	0.0202711	0.0138102	0.142216
cdk1	8145	0.00336831	-0.0116459	0.0103245	0.259359	3568	0.0038305	-0.0180341	0.0153156	0.239074	4577	-0.00130289	-0.00527347	0.0140239	0.706909
grap2	9934	0.0292985	-0.0103094	0.00914052	0.259397	4351	0.0275804	0.0137822	0.0139557	0.323419	5583	0.0333557	-0.0295484	0.0121056	0.0146821
klk11	9883	0.0263966	-0.0101391	0.00899916	0.259908	4335	0.0191327	-0.0204628	0.013544	0.130904	5548	0.0141913	8.50296e-05	0.0120639	0.994377
gamt	8186	0.000728984	0.0116361	0.0103482	0.260853	3582	0.00118319	0.00155684	0.01503	0.917507	4604	-0.000991012	0.0186587	0.0142804	0.191417
wasf1	9744	0.0474146	-0.0103837	0.00923507	0.260882	4265	0.0476973	0.00838746	0.0139724	0.548346	5479	0.0462268	-0.0252802	0.0123428	0.0405916
cpb1	10062	0.0136916	-0.0100594	0.00901485	0.264502	4411	0.0027878	-0.0329717	0.0139502	0.0181456	5651	0.0156975	0.00891766	0.0117977	0.449754
atf2	9731	0.00196342	-0.0106926	0.00958561	0.264671	4274	0.00381939	-0.0277059	0.0140931	0.0493729	5457	-0.000288219	0.00249325	0.0131059	0.84913
b3gnt7	8219	0.0847355	0.0108755	0.00975054	0.264724	3596	0.0399323	-0.0128984	0.0147098	0.380625	4623	0.135404	0.0306552	0.0129438	0.0179094
gp5	8262	0.0119296	-0.0113095	0.0101445	0.26495	3614	0.00903144	0.00883525	0.0153786	0.565656	4648	0.0164578	-0.0252335	0.0135354	0.0623488
tnfaip8	9751	0.0099811	-0.0104023	0.00936047	0.266465	4277	0.0121596	0.000605948	0.0141633	0.965877	5474	0.0098894	-0.0166855	0.0125009	0.182018
mnat1	8283	0.00148093	-0.0115661	0.01041	0.266578	3630	0.00286403	-0.00922917	0.0155123	0.551909	4653	0.000557846	-0.0125358	0.0140917	0.373733
dtd1	8262	0.0253397	-0.0112303	0.0101151	0.266922	3614	0.0283054	0.00630268	0.015312	0.680644	4648	0.022902	-0.0251166	0.0135193	0.0632549
sell	8468	0.0689286	0.010692	0.00963924	0.267367	3703	0.0483883	-0.0075779	0.0142631	0.595248	4765	0.0240515	0.0276014	0.0131004	0.0351773
naga	8191	0.00627714	-0.0114771	0.0103484	0.267433	3565	-0.000469662	-0.0115258	0.0152774	0.450638	4626	0.00558849	-0.0102737	0.0140804	0.465643
nos1	9731	0.123349	-0.00968268	0.00873749	0.267813	4274	0.0397014	-0.0326287	0.0134711	0.015472	5457	0.049485	0.00826744	0.0114845	0.47163
c2orf69	8202	0.0185824	-0.0112695	0.0101723	0.267955	3588	0.0293925	0.00674003	0.0150715	0.654756	4614	0.0107824	-0.0242269	0.0138306	0.0798937
znf75d	8283	0.00356461	-0.0112737	0.0102092	0.269508	3630	-0.000815952	0.00773293	0.0152638	0.612453	4653	0.00576965	-0.0263737	0.0137833	0.0557517
defb118	8169	0.000543676	-0.0113871	0.0103281	0.270259	3577	0.00242363	-0.0281382	0.0153482	0.0668392	4592	-0.002483	0.00236402	0.0140232	0.866135
kiaa1549	8283	0.00259323	-0.0112875	0.0102437	0.270539	3630	0.000343993	0.00452206	0.0151682	0.765624	4653	0.00326948	-0.024846	0.0139437	0.0748353
pcare	8169	0.00155162	0.0113826	0.010364	0.272111	3577	0.00464305	0.0235526	0.0151943	0.121207	4592	-0.000641337	0.00256487	0.0141975	0.856645
ccs	9869	0.0653357	0.00996995	0.00909258	0.27289	4331	0.0522511	0.0219126	0.0130175	0.0923849	5538	0.0367747	-0.000882072	0.0126287	0.944318
acrv1	8209	0.602215	0.00717024	0.00654747	0.273498	3572	0.0520271	-0.00203613	0.00941213	0.828743	4637	0.00730106	0.0137777	0.00904062	0.127582
tgfbr1	8209	0.000882568	-0.0111784	0.0102215	0.274155	3572	-0.00249441	-0.0261747	0.0155016	0.0914004	4637	0.00232927	0.000966386	0.0136608	0.943607
cetn2	9731	0.0242334	-0.0102442	0.0094012	0.275885	4274	0.0249806	-0.00384398	0.0141408	0.785761	5457	0.0233374	-0.0159783	0.0126272	0.205787
capn3	8392	0.00983832	0.0109657	0.0101275	0.278943	3679	-0.000592587	0.00607874	0.0150433	0.686176	4713	0.00369176	0.0131205	0.0137457	0.339873
pvalb	9980	0.0132107	0.0100004	0.00925232	0.27979	4371	0.0137856	0.0297886	0.0141251	0.0350096	5609	0.0145107	-0.00637848	0.0122551	0.602752
xrcc4	9731	0.00967942	-0.0101648	0.00943104	0.281151	4274	0.00966281	0.00298624	0.0140437	0.831619	5457	0.00775125	-0.0197991	0.012779	0.121358
naa10	8186	0.0164353	-0.0110217	0.0103193	0.285522	3582	0.0180163	0.00735935	0.0152428	0.629262	4604	0.0173572	-0.0240889	0.014058	0.0866815
micall2	8202	0.0419258	-0.0108223	0.0101508	0.286382	3588	0.0564595	-0.00194107	0.0149555	0.89674	4614	0.0310417	-0.0168474	0.0138639	0.224353
stk4	9934	0.0228204	-0.00975651	0.00919947	0.28892	4351	0.0231018	0.00880012	0.0139555	0.528345	5583	0.0231199	-0.0244554	0.0122649	0.0462087
ptprh	8413	0.0314221	-0.0105279	0.00992795	0.288981	3690	0.0170345	-0.0247884	0.0148089	0.0942401	4723	0.000150902	0.000734979	0.0133969	0.956251
birc2	9668	0.0317189	-0.00993174	0.00936976	0.289181	4241	0.0345279	0.00749536	0.0139531	0.591169	5427	0.0306094	-0.0237908	0.0126677	0.0604263
hdac9	8169	0.000143589	-0.0110628	0.0104532	0.289942	3577	-0.000846329	-0.00481428	0.0157958	0.76055	4592	0.00116943	-0.0164621	0.0139958	0.23957
tff1	9895	0.0985258	-0.0091279	0.00862878	0.290153	4333	0.0899673	-0.0131261	0.0132769	0.322894	5562	0.10011	-0.00542668	0.01137	0.633182
pafah2	8283	0.0149132	-0.0108442	0.0102773	0.291385	3630	0.022977	0.012523	0.0152721	0.412275	4653	0.0160589	-0.0305987	0.0138909	0.0276591
tmprss15	9888	0.0411484	-0.00955308	0.00912554	0.295194	4326	0.0267677	-0.0253181	0.0132924	0.0568846	5562	0.0588543	0.00211217	0.0124772	0.865581
cenpf	8283	0.100906	-0.0102216	0.00976675	0.29533	3630	0.0854854	-0.0126504	0.0139584	0.364842	4653	0.0732393	-0.0102024	0.0136267	0.454074
lsm1	9668	0.00760937	-0.0099137	0.00947775	0.295589	4241	0.00606544	-0.00442239	0.014121	0.754161	5427	0.00677001	-0.0129695	0.0128281	0.312052
pnma1	8219	0.0190302	-0.0107854	0.010324	0.296195	3596	0.0176725	0.00410857	0.0156894	0.793437	4623	0.0144283	-0.0224424	0.0137516	0.10275
il22ra1	9751	0.0170749	0.00975086	0.00934605	0.296829	4277	0.000904644	-0.00216829	0.0139216	0.876237	5474	0.0253543	0.0210865	0.0125761	0.0936573
sag	8169	-0.00124248	0.0109612	0.0105079	0.296918	3577	-0.00344587	0.00438538	0.0159104	0.782849	4592	-0.00226199	0.0173687	0.0140644	0.216914
alcam	10062	0.14421	-0.00862773	0.00827176	0.296958	4411	0.0151508	-0.0368993	0.0125007	0.00317636	5651	0.0882786	0.0139268	0.0109594	0.203865
hbq1	10013	0.0864294	0.00929445	0.00892784	0.297871	4384	0.060372	0.0135707	0.0129203	0.29362	5629	0.0542316	0.00375999	0.0123222	0.760271
rras	8202	0.0265243	-0.0106064	0.0101887	0.29791	3588	0.0287796	0.0067936	0.0154164	0.659476	4614	0.0234956	-0.0242181	0.0136359	0.0757907
ifnar1	8413	0.00768197	-0.0105268	0.0101147	0.298022	3690	0.00321871	-0.0206407	0.0149347	0.167037	4723	0.0144844	-0.00154673	0.013693	0.910069
il10	9751	0.00501724	0.00972585	0.00937142	0.29938	4277	0.00386015	0.00695459	0.013868	0.616055	5474	0.00570643	0.0115841	0.0127465	0.363493
fosb	9731	0.000249854	-0.00981056	0.00945576	0.299518	4274	0.000175397	-0.027125	0.0143122	0.058129	5457	-0.00194717	0.00490405	0.0126441	0.69814
ikbkg	9901	0.0693033	-0.00936999	0.00905267	0.30067	4316	0.0705355	0.0101495	0.0137434	0.46025	5585	0.0644801	-0.0249915	0.012052	0.0381592
unc5d	8209	0.00776979	0.0106755	0.0103317	0.301505	3572	-0.00360822	-0.00413523	0.0155886	0.790815	4637	0.00497144	0.0223852	0.0138461	0.106008
mzt1	9668	0.0340566	-0.00970202	0.00939275	0.301664	4241	0.0412495	0.00504135	0.0138684	0.71624	5427	0.0282162	-0.0211343	0.0127914	0.0985467
dpp10	9901	0.0432862	0.00913192	0.00885447	0.302409	4316	0.00949053	-0.0332828	0.0136576	0.0148524	5585	0.00967411	0.0434925	0.011619	0.000183512
hla_a	8419	0.0119136	-0.0103236	0.0100168	0.302742	3681	0.00569254	-0.0299093	0.0149088	0.0449128	4738	0.0161088	0.00417514	0.0135779	0.758481
nop56	8186	0.0012416	0.0106926	0.0103772	0.302857	3582	-0.00180986	-0.00952167	0.0156654	0.543349	4604	0.00191141	0.0247808	0.0139261	0.0752318
anpep	9955	0.0125842	-0.00952774	0.00927031	0.304083	4370	0.0285355	-0.0226582	0.0131139	0.0840944	5585	0.0262288	-0.000154755	0.0127352	0.990305
agr2	9645	0.0332051	0.00931927	0.00908133	0.304823	4243	0.0189613	-0.00678478	0.0132025	0.607348	5402	0.0493217	0.0211913	0.0124682	0.0892582
ngf	9869	0.00159879	-0.00956203	0.00932681	0.305285	4331	0.00171387	-0.0111948	0.0138055	0.417471	5538	0.00252575	-0.00709366	0.012672	0.575645
ndst1	8392	0.00156865	-0.0104809	0.0102432	0.306237	3679	0.00182908	-0.0295398	0.0151983	0.0520172	4713	-0.00134755	0.00447625	0.0139084	0.747589
il5	9751	0.00816865	0.0097413	0.00953483	0.30697	4277	0.00705658	0.00749428	0.0140267	0.593171	5474	0.0044388	0.0104406	0.0129987	0.421893
ceacam20	8283	0.00702334	-0.0104577	0.010242	0.307254	3630	0.00684972	-0.00809537	0.0152182	0.594791	4653	0.00604386	-0.0120028	0.0139064	0.388122
ctrb1	9943	0.00991768	0.00928848	0.009102	0.307522	4355	0.00361935	-0.0175831	0.0140116	0.209584	5588	0.0118801	0.031484	0.0119641	0.0085235
col9a1	9901	0.0293603	-0.00908098	0.00890306	0.307761	4316	0.00380587	-0.0210369	0.012482	0.0919899	5585	0.0996246	-0.00205472	0.0121277	0.86547
tars1	8392	0.00940506	0.0103712	0.0101719	0.307947	3679	0.0143195	0.0248638	0.0153335	0.104991	4713	0.00802205	-0.00152612	0.0136281	0.910841
vim	9744	0.00467164	-0.00954836	0.00939155	0.309323	4265	3.88223e-05	-0.0188357	0.0139197	0.176076	5479	0.00826442	-0.00179553	0.0127576	0.888079
ifit1	8283	0.000966423	0.0104328	0.0102722	0.309831	3630	0.000497421	-0.00369271	0.0150815	0.806586	4653	-0.000192093	0.0218811	0.0140727	0.120048
tarm1	8202	0.00330362	0.0104002	0.0102609	0.310815	3588	0.00190427	0.00610843	0.0154577	0.69274	4614	0.00107322	0.0129668	0.0137676	0.346325
igfbp7	10062	0.118414	-0.00856748	0.00846891	0.311735	4411	0.0639307	-0.0561515	0.0122755	4.91128e-06	5651	0.108363	0.0305656	0.0116131	0.00851186
igf1r	9888	0.0644184	0.00911833	0.00904206	0.313271	4326	0.00918315	-0.0208228	0.0135168	0.123511	5562	0.111527	0.0338262	0.0120368	0.00496805
spry2	9751	0.0235392	-0.00934052	0.00926457	0.313384	4277	0.0211131	0.00674511	0.0139513	0.628783	5474	0.0237521	-0.0222869	0.0124259	0.0729357
cda	8414	0.0624265	0.00983642	0.00976312	0.31372	3688	0.022989	-0.00228881	0.0142492	0.872397	4726	0.032971	0.0187422	0.0133545	0.160553
ranbp1	8219	0.0578453	-0.0100422	0.00999078	0.314854	3596	0.0529839	-0.00338553	0.0145225	0.815679	4623	0.0381924	-0.0160663	0.0137662	0.243238
hdac8	8209	0.00173653	-0.0105031	0.010462	0.315445	3572	0.000466087	-0.0201818	0.0158428	0.202791	4637	0.00625843	-0.00399208	0.0139661	0.775013
mllt1	8145	0.00170408	-0.010463	0.0104295	0.315788	3568	0.000713706	-0.0188999	0.0155959	0.22565	4577	0.00275162	-0.00348426	0.0140795	0.804555
prkag3	8202	-0.000580523	0.0103475	0.0103172	0.315921	3588	-0.00293073	0.00281063	0.0155242	0.85634	4614	0.000727233	0.0172144	0.013867	0.214524
myl6b	8202	0.00116555	-0.010332	0.0103027	0.315966	3588	0.00372406	-0.0124581	0.0154698	0.420692	4614	-0.000110406	-0.00840674	0.0138659	0.544353
tp53inp1	9744	0.0100914	-0.00949409	0.00947584	0.316404	4265	0.00125855	-0.0181044	0.0139195	0.193449	5479	0.00117983	-0.000884382	0.0129653	0.94562
reg3a	10062	0.0668083	-0.00875728	0.00874258	0.316522	4411	0.0498356	-0.0425316	0.0132697	0.00135955	5651	0.0688921	0.0172721	0.0116367	0.137791
clstn1	9731	0.00646041	0.00954278	0.00952721	0.316545	4274	0.0009717	-0.00221092	0.0140688	0.875134	5457	0.00286274	0.0200517	0.0129503	0.121595
iglon5	8145	0.00177747	0.0102496	0.0102605	0.317854	3568	0.00353192	-0.00222862	0.015243	0.883767	4577	0.00313773	0.0192694	0.013901	0.165758
klk6	9954	0.0463114	0.00891814	0.00893972	0.318504	4361	0.0319717	-0.00967572	0.0135089	0.473879	5593	0.0281089	0.0248243	0.0119278	0.0374597
naaa	9811	0.00453278	0.00926779	0.0092973	0.318874	4305	0.00613809	0.0171069	0.0140142	0.222273	5506	0.00453605	0.00239515	0.0124553	0.847514
steap4	8169	-0.000782631	0.0103405	0.010378	0.319094	3577	0.00236582	-0.00774291	0.0153862	0.61483	4592	-0.00208613	0.0236292	0.0140963	0.0937556
pmm2	8186	0.0173692	-0.0102015	0.0102671	0.320445	3582	0.0168104	0.0144553	0.0153448	0.34624	4604	0.0172129	-0.028125	0.013865	0.0425684
ca7	8283	0.000116649	0.010168	0.0102433	0.320906	3630	1.94085e-05	0.00978884	0.0150644	0.515864	4653	1.41544e-05	0.0107273	0.0140042	0.44371
hsd17b3	8186	0.0038533	-0.0103164	0.0104022	0.321349	3582	0.00284813	0.00614986	0.0155805	0.693076	4604	0.00522396	-0.023215	0.0140328	0.0981286
rab6b	9731	0.00105428	0.00947521	0.00956135	0.321715	4274	-0.00328874	0.00160593	0.0141573	0.909691	5457	0.000523492	0.015168	0.0130094	0.243696
fhip2a	8186	9.38591e-05	0.010259	0.0103667	0.322395	3582	0.000431674	0.0322868	0.0156493	0.0391712	4604	0.00125242	-0.00778358	0.013893	0.575335
slc1a4	8202	0.000471452	-0.0103196	0.0104392	0.322913	3588	-0.00213758	-0.00943734	0.0154288	0.540796	4614	-0.00024834	-0.0121419	0.0142434	0.394006
casq2	8186	0.000267561	0.0101964	0.0103491	0.324533	3582	-0.00100375	-0.00368907	0.0152683	0.809091	4604	-0.00216206	0.0221496	0.0141385	0.117272
kel	9731	0.0975175	0.00876514	0.00891479	0.325527	4274	0.0307852	-0.0015444	0.0134055	0.908287	5457	0.0488647	0.0172401	0.0119428	0.148921
serpinb9	9869	0.0269977	-0.00915596	0.00932248	0.326057	4331	0.0346399	0.00766448	0.0138111	0.578958	5538	0.0239354	-0.022072	0.0126481	0.0810256
tprkb	8145	0.000353318	0.0100959	0.0103264	0.328261	3568	-0.000283115	-4.61803e-05	0.0154708	0.997618	4577	-0.00014172	0.0172911	0.0139282	0.214507
mgmt	9901	0.0212202	-0.00906665	0.00928276	0.328732	4316	0.0241127	0.00855755	0.0139162	0.538631	5585	0.0234823	-0.023309	0.0124631	0.0615034
dkk4	9849	0.042627	-0.008806	0.00902022	0.328964	4320	0.0108224	-0.00805786	0.0132368	0.542724	5529	0.0738302	-0.00719037	0.0122322	0.556675
txnl1	8147	0.00279707	0.0100353	0.0102907	0.329497	3564	0.00105046	0.00583916	0.01579	0.711553	4583	0.00537596	0.0115006	0.013597	0.397695
il17d	9751	0.171465	-0.0082988	0.00851147	0.329578	4277	0.142716	-0.0292427	0.0126991	0.0213416	5474	0.189337	0.0103167	0.0114709	0.368491
clspn	9714	0.00210461	-0.00935925	0.00960656	0.329954	4265	0.00720172	-0.024161	0.0143671	0.0927026	5449	0.000801498	0.00239083	0.0129417	0.853441
apob	8459	-0.000257108	0.00984149	0.0101369	0.331647	3708	-0.000336224	-0.00545805	0.0151934	0.719438	4751	-0.000657957	0.0216397	0.0136629	0.1133
pdcd6	9934	0.0122867	0.00889891	0.00917091	0.3319	4351	0.0105935	-0.00526087	0.0135438	0.697714	5583	0.00799988	0.0203396	0.012466	0.102819
abo	8459	0.000105555	0.00975426	0.0100617	0.332351	3708	-0.00149981	0.020885	0.0151585	0.168357	4751	0.000350758	-0.000698807	0.0135101	0.95875
scn3a	8202	-0.00101312	-0.0100257	0.010346	0.332555	3588	0.000380662	-0.00969753	0.0150213	0.518589	4614	-0.00096071	-0.0101161	0.0142701	0.478419
itgb1bp2	9744	0.0279675	-0.00890316	0.00927822	0.337292	4265	0.0274354	0.0143092	0.0139571	0.305315	5479	0.0265426	-0.0273592	0.0124697	0.0282731
mslnl	8202	0.00186329	-0.0099527	0.0103868	0.337988	3588	-0.00108159	0.0127508	0.0155393	0.411956	4614	0.00126305	-0.0279381	0.0140304	0.0465121
chrm1	8202	0.000486747	0.00994787	0.010386	0.338185	3588	-0.00453807	0.00200229	0.0155325	0.897436	4614	0.00292963	0.0149937	0.0140337	0.285395
arhgef10	8419	0.0360098	-0.0095027	0.00992759	0.338493	3681	0.0395026	0.00629107	0.0149394	0.673702	4738	0.0312494	-0.0212324	0.0133253	0.11114
pfkfb2	9875	0.0545246	-0.00868343	0.00907462	0.338646	4321	0.0551921	-0.00165883	0.0136467	0.903256	5554	0.0363179	-0.0140587	0.0121828	0.248557
dlgap5	8419	0.00444119	-0.00975187	0.0102052	0.339315	3681	0.00424357	-0.0252212	0.0149219	0.0910732	4738	0.0012123	0.00304022	0.0140181	0.828313
pdlim5	8419	0.0398017	-0.00948255	0.00992428	0.339358	3681	0.0459276	0.0126856	0.0149164	0.395133	4738	0.0366374	-0.0264029	0.0133353	0.0477708
tcn1	8291	0.0152879	-0.00962986	0.0100861	0.339725	3630	0.0171835	-0.0118678	0.0151055	0.432118	4661	0.00698492	-0.00594732	0.0135801	0.661448
cdc37	9973	0.0286896	-0.00871489	0.00914014	0.340373	4371	0.0357779	0.00665577	0.0137772	0.629048	5602	0.0248051	-0.0209734	0.0122406	0.0866896
kcnc4	8169	0.00223569	-0.00973192	0.0102144	0.340739	3577	0.0034645	0.00325779	0.0150987	0.829182	4592	-0.000806595	-0.0223861	0.0139118	0.107653
thpo	9744	0.0152035	-0.00875629	0.00919919	0.341195	4265	0.0043497	0.0104965	0.0140166	0.453982	5479	0.0226136	-0.0234231	0.0121651	0.0542274
fkbp5	9869	0.0324466	-0.00882862	0.00928744	0.341832	4331	0.0345983	0.0119555	0.0138774	0.389005	5538	0.0295367	-0.02547	0.0125365	0.042235
cxcl8	9847	0.0568643	-0.00868719	0.0091539	0.342636	4310	0.0489306	-0.0126313	0.0135829	0.352454	5537	0.0677467	-0.00516858	0.0123704	0.676096
tg	8392	0.0319034	-0.00935587	0.00989553	0.344449	3679	0.007817	-0.00852533	0.0146235	0.559937	4713	-0.00107003	-0.00939303	0.0134696	0.485617
htra2	9973	0.0300791	-0.00864413	0.0091439	0.344506	4371	0.0304729	-0.00802235	0.013527	0.55317	5602	0.0292556	-0.00890498	0.0123901	0.472345
ttf2	8202	0.0179523	-0.00964471	0.0102089	0.344821	3588	0.0223783	0.0160697	0.0155267	0.300752	4614	0.0196244	-0.0291701	0.0135657	0.0315848
fgf3	8209	-0.000542962	0.00986597	0.0104486	0.345077	3572	-0.00207945	-0.00723348	0.0153579	0.637674	4637	-0.00154425	0.0242345	0.0143016	0.0902312
gad2	8209	0.0022091	0.00976618	0.0103707	0.346371	3572	-0.000100138	-0.000913315	0.0153181	0.952459	4637	0.00129151	0.0180793	0.014148	0.201359
spred2	8209	0.0192125	0.00971814	0.010324	0.346572	3572	0.0252238	0.00296099	0.0155714	0.849198	4637	0.0155686	0.0141268	0.0138412	0.30748
lrfn2	8202	0.00107707	0.00959385	0.0102343	0.348569	3588	-0.000323601	-0.0153785	0.0152245	0.312511	4614	0.000896572	0.0292587	0.0138782	0.0350627
pdia5	8145	0.000993394	-0.00966383	0.0103495	0.350461	3568	-0.00111129	-0.000439732	0.0157005	0.977658	4577	0.00218959	-0.016135	0.0138134	0.24284
rbpms	8209	0.00297039	-0.00967292	0.0104083	0.352739	3572	-0.00200832	-0.00481079	0.0157541	0.760104	4637	0.00269587	-0.0156467	0.013938	0.261667
gadd45b	8283	-0.000511763	-0.00961371	0.0103462	0.35281	3630	-0.00222461	-0.0145279	0.0154262	0.346374	4653	-0.000339277	-0.00739974	0.0140101	0.597407
rab2b	8392	0.0234062	-0.00928874	0.0100056	0.353252	3679	0.0308832	0.0243616	0.0150469	0.105525	4713	0.0214296	-0.0368856	0.0134214	0.0060141
wasf3	9731	0.0112168	0.00869107	0.0093882	0.354602	4274	0.0128568	0.0204915	0.0140209	0.143953	5457	0.00962256	0.000502504	0.0126818	0.968394
tpm3	8186	0.0190834	0.00946377	0.0102391	0.355371	3582	0.00705291	0.0125674	0.0154387	0.415686	4604	0.00173425	0.00640871	0.01376	0.641416
btla	8145	0.000658129	-0.00946432	0.0102545	0.356062	3568	-0.00115246	-0.0108314	0.0153483	0.480416	4577	0.000397394	-0.00735109	0.0138455	0.595488
nmt1	8419	0.0130187	-0.00938971	0.010186	0.356648	3681	0.0118843	0.00229149	0.0153015	0.880965	4738	0.0136966	-0.0182042	0.0137044	0.184127
gpihbp1	8413	0.0043388	0.00926623	0.0100521	0.356651	3690	-0.000610892	0.0159953	0.0149093	0.283413	4723	0.0126263	0.0029166	0.0136285	0.830551
ogt	8283	0.00038251	-0.00942756	0.0102418	0.35734	3630	0.00213143	-0.0180394	0.0152344	0.236442	4653	-0.000510298	-0.00357892	0.013882	0.796565
rnaseh2a	8419	0.0176368	-0.00944727	0.0102636	0.357356	3681	0.0165302	-0.00200068	0.015168	0.89507	4738	0.0143068	-0.0147539	0.0139583	0.290569
maneal	8145	-0.000895312	0.0095272	0.0103618	0.357884	3568	-0.00384521	0.00390289	0.0155452	0.801777	4577	0.000112727	0.0144005	0.0139634	0.302455
prdx2	8312	0.119054	-0.00875491	0.00953103	0.358348	3646	0.0847835	-0.0102755	0.0134131	0.443677	4666	0.0868605	-0.0087379	0.0134291	0.515291
ttn	8186	0.0264327	0.00941433	0.0102581	0.35878	3582	0.00717116	-0.00694518	0.0150571	0.644642	4604	0.005175	0.0206194	0.0140597	0.142563
eddm3b	8392	0.584525	0.00607669	0.00662452	0.359011	3679	0.00351859	0.00932929	0.00926627	0.314097	4713	-0.000139278	0.00264351	0.0093586	0.777597
slurp1	8390	0.0419247	-0.00909712	0.00992091	0.359188	3685	0.0206736	-0.0200719	0.0144931	0.166159	4705	0.0447936	0.00119419	0.0136116	0.930092
ssh3	8145	0.00723154	0.00942348	0.0102829	0.359474	3568	0.00322554	0.0257029	0.0151127	0.0890785	4577	0.0030243	-0.00475502	0.0140741	0.735487
cinp	8283	0.000380035	0.00936906	0.0102333	0.359933	3630	0.00143538	0.00550923	0.0152178	0.717355	4653	0.00318976	0.0111815	0.0138524	0.4196
clu	8468	0.0336478	-0.00907523	0.00995361	0.361925	3703	0.00347873	-0.0201127	0.0148219	0.174878	4765	0.028846	8.17014e-05	0.01338	0.995128
fgl1	8459	0.141163	0.00839604	0.0092402	0.363565	3708	0.0478367	-0.00884807	0.0132608	0.504665	4751	0.00945293	0.0216796	0.0128197	0.0908789
bsnd	8145	0.00014808	-0.00942828	0.0103864	0.364037	3568	-0.00166849	-0.0129915	0.0156803	0.40743	4577	-0.00189053	-0.00803029	0.0139234	0.564138
anxa10	9731	0.0411394	-0.00818745	0.0090229	0.364214	4274	0.0302701	-0.00060046	0.0137024	0.965049	5457	0.0501408	-0.0132542	0.012021	0.270258
agbl2	8169	-0.000635675	-0.00932533	0.0102864	0.364664	3577	-0.000189619	-0.00659289	0.0155384	0.671375	4592	0.000370483	-0.0117749	0.0137679	0.392459
mstn	9744	0.186849	-0.00752017	0.00829927	0.364893	4265	0.0263819	-0.0512484	0.0127107	5.62965e-05	5479	0.0068113	0.0291986	0.0109065	0.00744678
pard3	8283	0.0094052	-0.00931683	0.010283	0.364939	3630	0.010815	-0.00947412	0.0154084	0.538682	4653	0.0070207	-0.0092094	0.0138649	0.506581
araf	8283	0.0284111	-0.00913056	0.0101373	0.367781	3630	0.0364154	0.0204724	0.015119	0.175795	4653	0.0241398	-0.0318417	0.0137024	0.0201794
dcun1d2	8145	0.000163352	0.00926322	0.0102923	0.368139	3568	-9.241e-05	0.00572778	0.01543	0.710502	4577	0.00137319	0.0122105	0.0138587	0.378327
layn	9852	0.115937	0.00759006	0.00843339	0.368141	4322	0.094571	-0.0214239	0.0126475	0.0903535	5530	0.114241	0.0316969	0.0113261	0.00515085
mrps16	8209	0.00284744	0.00924804	0.0103318	0.370757	3572	-0.00483123	0.00914299	0.0155781	0.557299	4637	0.00067198	0.00842492	0.0138742	0.543724
fgf9	8130	0.0045315	0.009235	0.0103323	0.371458	3562	0.00230047	-0.00553921	0.0154849	0.720576	4568	0.00686288	0.0219931	0.0139209	0.114209
tpsab1	10021	0.0195918	-0.00819956	0.00923194	0.374469	4383	0.0125902	-0.0402622	0.0139314	0.00387103	5638	0.0217622	0.0172878	0.0123567	0.161849
izumo1	8145	0.0308965	0.00907695	0.0102304	0.374968	3568	0.00141157	0.0042767	0.0146252	0.769982	4577	-0.000423661	0.0139908	0.0142719	0.326989
fam171b	8392	0.00866498	0.00893425	0.0101033	0.376567	3679	0.0046577	0.0059378	0.0152401	0.696844	4713	0.00224047	0.0125482	0.0135152	0.353222
tyrp1	8209	0.010552	0.008914	0.0100925	0.377138	3572	0.0054976	-0.00832394	0.0150672	0.580671	4637	0.0111458	0.0226151	0.0136509	0.097655
diablo	9892	0.0245559	-0.00807873	0.0091593	0.377785	4329	0.0246202	0.0113725	0.013777	0.40915	5563	0.0290523	-0.0232187	0.0122592	0.0582787
arfip1	8419	0.0233613	-0.00884694	0.0100586	0.379133	3681	0.0236428	0.0080609	0.0152281	0.596598	4738	0.0231782	-0.0217722	0.0134494	0.105552
lrtm1	8202	0.000293997	-0.00901101	0.0102813	0.380811	3588	-0.000978399	0.0115877	0.0157125	0.460877	4614	-0.000297874	-0.0269807	0.0136407	0.0479929
sema3g	8262	0.019754	0.00879113	0.0100819	0.38325	3614	0.00543274	-0.0260103	0.0150581	0.0841957	4648	0.0117458	0.0379434	0.0135848	0.00524242
c1qa	9983	0.0190592	0.00797364	0.00917269	0.384715	4366	0.0338645	8.92035e-05	0.0131354	0.994582	5617	0.00629094	0.0149532	0.0126135	0.235873
mln	9901	0.133965	-0.00744124	0.00857966	0.385792	4316	0.107686	-0.01759	0.0130888	0.179054	5585	0.148618	0.00129741	0.011385	0.909275
cpa2	10008	0.0148466	0.007886	0.0091147	0.386952	4389	0.00741685	0.000350576	0.0139773	0.979991	5619	0.025159	0.0141722	0.0120173	0.238323
hspb1	9767	0.0328901	-0.00800688	0.00925955	0.387216	4271	0.0325491	0.0110579	0.0139913	0.42937	5496	0.0317485	-0.0224378	0.0123776	0.0699213
ung	8392	0.000511824	-0.00882715	0.0102292	0.388196	3679	0.00230642	-0.0139973	0.0151557	0.355772	4713	-0.000613074	-0.00574503	0.013909	0.679593
pnliprp2	9946	0.00141515	-0.00810413	0.00941842	0.389559	4354	0.00546927	-0.0261944	0.0140852	0.0629945	5592	0.00471706	0.00877181	0.0126636	0.488541
tmed10	8186	0.00118632	0.00882807	0.0102764	0.39033	3582	-0.00349915	-0.000177254	0.015278	0.990744	4604	0.000654742	0.0133506	0.0139559	0.338808
ift20	8202	0.0113843	-0.00888402	0.0103508	0.390757	3588	0.0147692	0.00878718	0.0155115	0.571093	4614	0.0142167	-0.0229927	0.0139077	0.0983517
relb	8209	-0.000217016	-0.00884573	0.0103155	0.391184	3572	-0.000251328	-0.0033864	0.0152553	0.824341	4637	0.000306542	-0.0126318	0.014041	0.368362
ikzf2	9668	0.0044302	-0.00825848	0.0096529	0.392271	4241	0.00319573	-0.0115125	0.0142627	0.41961	5427	0.00471718	-0.00525622	0.0131451	0.689274
osmr	9988	0.0800229	-0.00758652	0.00891423	0.394758	4383	0.0224494	-0.0341827	0.012357	0.00569422	5605	0.0711423	0.014712	0.0125617	0.241577
stk24	9731	0.0252446	-0.00780078	0.00917989	0.395474	4274	0.0280458	0.0108775	0.0137726	0.429694	5457	0.0245819	-0.0221898	0.0123404	0.0722101
ckmt1a_ckmt1b	9906	0.00676276	0.00780852	0.00926426	0.399324	4335	0.0065166	-0.0112416	0.0135189	0.405711	5571	0.0173305	0.0249746	0.0126522	0.0484388
bcl7a	8145	0.0003762	-0.00871626	0.0103418	0.399353	3568	0.00473269	-0.022253	0.0154035	0.148637	4577	-8.3171e-05	0.00370001	0.0139844	0.791344
frmd7	8202	0.00171955	-0.00863078	0.0102435	0.3995	3588	-6.85816e-05	-0.0158685	0.0152778	0.299031	4614	0.00203012	-0.00213545	0.0138648	0.877601
cnpy2	9744	0.00234302	-0.00806741	0.00957702	0.399601	4265	0.00116157	-0.00141913	0.0142885	0.920889	5479	0.00313337	-0.01216	0.0129414	0.347455
nudt15	8186	0.00730577	-0.00864821	0.0103237	0.402222	3582	0.00802251	-0.0133805	0.01538	0.38436	4604	0.0108191	-0.00459226	0.0139553	0.742118
pnliprp1	8425	0.00374258	-0.008223	0.00982788	0.402784	3679	0.000197828	-0.0351697	0.0150399	0.0194189	4746	0.00859343	0.0148284	0.0129925	0.2538
atp5po	9731	-0.000853461	-0.00798517	0.00955079	0.403134	4274	0.00300864	-0.0184806	0.014162	0.191982	5457	0.00160654	0.00185573	0.0129318	0.885899
ralb	8209	9.48656e-05	0.00865589	0.0103634	0.403608	3572	-0.00350354	0.00883721	0.0154714	0.567903	4637	0.00118823	0.00660691	0.0140238	0.637576
grk5	9744	0.010529	-0.00783685	0.00938306	0.403619	4265	0.0107438	0.00781671	0.0140611	0.578301	5479	0.00986082	-0.0193597	0.012642	0.125733
nptn	9668	0.0112305	0.00789246	0.00947764	0.405009	4241	0.00263716	-0.0109487	0.0138734	0.430047	5427	0.0147213	0.0227989	0.0129162	0.0775976
ntprobnp	9934	0.150583	-0.00688435	0.00830043	0.4069	4351	0.163705	-0.0177121	0.0129519	0.17153	5583	0.0697183	0.00278285	0.0107139	0.795072
dclre1c	8145	0.000415433	0.00861367	0.0104009	0.407603	3568	0.00483386	0.0279085	0.0153458	0.0690499	4577	-0.000709092	-0.00776816	0.0141717	0.583618
mylpf	8202	0.091685	-0.00803343	0.00970247	0.407707	3588	0.0016909	-0.00242262	0.0144629	0.866981	4614	0.000181196	-0.0128634	0.0131445	0.327821
cgn	8202	-0.000663673	-0.00851649	0.0103372	0.410037	3588	0.00160955	-0.0244736	0.0150906	0.10494	4614	-0.000423469	0.00543988	0.0142013	0.701696
dcun1d1	8169	0.000395298	0.00845959	0.0103472	0.413623	3577	-0.000502275	-0.00290937	0.0158033	0.853946	4592	-0.000707411	0.0162608	0.0137408	0.236714
nphs2	8209	0.00369973	-0.00852476	0.0104511	0.414705	3572	0.00295413	-0.00832848	0.0156222	0.593984	4637	0.00717282	-0.0122409	0.0140969	0.385253
spesp1	8434	0.163365	-0.00753704	0.00925666	0.415537	3698	-0.00119351	-0.00899138	0.013995	0.520608	4736	-0.000322004	-0.00663679	0.0123871	0.592135
brsk2	8419	0.0100029	-0.00822147	0.0101261	0.416865	3681	0.00900936	-0.00849274	0.0149623	0.570335	4738	0.00880728	-0.00703584	0.0137851	0.6098
slc13a1	8392	0.00757846	-0.00816301	0.0100611	0.417192	3679	0.00623315	0.0062513	0.0150185	0.67726	4713	0.00861006	-0.0200344	0.013602	0.140845
atp1b2	8186	0.000602684	0.00838309	0.0103327	0.417206	3582	-0.0017447	0.011927	0.0153695	0.43779	4604	-0.00112173	0.00481894	0.014029	0.73124
ncr3lg1	8413	0.104153	0.00746297	0.00920104	0.417331	3690	0.0279725	-0.0129989	0.0138097	0.346622	4723	0.0285315	0.0242496	0.0123843	0.0502789
enpp2	10062	0.353971	-0.005926	0.00734353	0.419704	4411	0.0068636	-0.0212695	0.0107142	0.0471888	5651	0.019712	0.00791682	0.0100566	0.431185
spaca5_spaca5b	8419	0.0392	0.00795958	0.00988124	0.42054	3681	0.0237169	-0.0163687	0.0148337	0.26989	4738	0.00434012	0.0258394	0.0132546	0.0512995
ank2	8186	-0.000180281	0.00828123	0.0102896	0.420951	3582	-0.0027053	0.000475683	0.0153689	0.97531	4604	0.00137314	0.0151746	0.0139138	0.275499
drg2	9888	0.0318984	-0.00739083	0.00921066	0.422329	4326	0.0318753	0.0127593	0.0139087	0.359005	5562	0.0285548	-0.0231394	0.0123214	0.060436
dgkz	9751	0.00681508	-0.00755825	0.00942289	0.422506	4277	0.00593515	-0.00614696	0.0143682	0.668806	5474	0.0081307	-0.01167	0.0125029	0.350662
mrpl46	9731	0.00139993	-0.00759126	0.00946564	0.422583	4274	0.00337718	-0.00392899	0.0141773	0.781692	5457	0.00114176	-0.00904188	0.0127469	0.478143
epha10	9731	0.0010947	-0.00755005	0.00942563	0.423144	4274	3.23953e-05	-0.0139148	0.0140712	0.322775	5457	-0.000868915	-0.0027208	0.0127462	0.830977
vta1	10045	0.0219936	-0.00726374	0.0090934	0.42443	4408	0.0283264	0.00878073	0.0133966	0.512215	5637	0.018015	-0.0199926	0.0123989	0.106921
chrdl2	9934	0.0491453	0.00734977	0.00921451	0.425104	4351	0.0039212	0.00588954	0.0119985	0.623553	5583	0.147417	0.00818123	0.0129287	0.526893
brdt	8186	0.00857509	-0.00801454	0.0100752	0.426362	3582	0.0102597	0.00813777	0.015158	0.591397	4604	0.00728712	-0.0192189	0.0135475	0.156075
zp4	8145	0.00276631	0.00826898	0.0103987	0.426526	3568	-0.00105419	0.0119878	0.0154885	0.438993	4577	0.00929565	0.00548573	0.0140483	0.696192
lilra4	8186	0.00545279	-0.00818414	0.0103194	0.427751	3582	0.00467332	-0.0111151	0.0154969	0.473269	4604	-0.00110759	-0.00644677	0.0138786	0.642304
neb	8186	0.0144957	-0.00809656	0.0102318	0.428782	3582	0.0114457	-0.0308095	0.0154924	0.0468122	4604	0.00535339	0.0100068	0.0136892	0.464818
crhr1	9744	0.00121513	-0.0074459	0.00943824	0.430185	4265	-4.45916e-05	-0.00906195	0.0140444	0.518808	5479	0.00029482	-0.00655325	0.0127837	0.608233
ivd	9731	0.000507514	0.00747764	0.00947917	0.430219	4274	0.00158845	-0.00414775	0.0141448	0.769357	5457	-0.000719868	0.0160349	0.012813	0.210823
atp1b3	8186	0.00233837	-0.00823245	0.0104512	0.430891	3582	0.000128607	-0.0182137	0.0155274	0.240872	4604	-0.000297057	-0.00103133	0.0141923	0.942073
gad1	8145	-0.000589682	0.00806925	0.0102449	0.430931	3568	0.000970779	0.0203895	0.0154512	0.187051	4577	-0.00370922	-0.00193092	0.0137443	0.88828
ripk4	8186	-0.000447985	-0.00812129	0.0103175	0.431224	3582	-0.00139584	0.000793241	0.0154923	0.959167	4604	-0.00183627	-0.0143867	0.0139089	0.301026
ccl28	9869	0.0279908	0.00725017	0.00922147	0.431753	4302	0.0278246	0.00560753	0.0138977	0.68661	5567	0.0138624	0.00979523	0.0123451	0.42755
abhd14b	9826	0.0366308	-0.00728126	0.00927023	0.432212	4311	0.0354037	0.00309743	0.0134523	0.817906	5515	0.0284254	-0.015186	0.0127693	0.234389
f13b	8413	0.0290149	-0.00780125	0.00993734	0.43245	3681	0.00499449	0.00349639	0.0145486	0.810092	4732	0.065409	-0.0170208	0.0134638	0.206227
csrp3	8186	0.0443638	-0.00795885	0.0101393	0.432504	3582	0.0344795	-0.00982963	0.0149093	0.509748	4604	0.031873	-0.00796728	0.0138849	0.566126
metap1	9731	0.000562501	0.00747144	0.0095551	0.434273	4274	0.000139535	-2.51516e-05	0.0141003	0.998577	5457	0.000382382	0.0129067	0.0130262	0.321812
rab33a	8186	0.0312568	-0.00796218	0.0101868	0.434462	3582	0.0357683	0.0158442	0.0151827	0.296753	4604	0.0286153	-0.026084	0.0137919	0.0586535
slc34a3	8145	-0.000599638	0.00811814	0.0104038	0.435235	3568	0.00113995	0.0272024	0.0153254	0.0759852	4577	0.00092847	-0.00778558	0.0141868	0.583176
sod2	9943	0.0550004	0.00689838	0.00884613	0.435517	4355	0.0249076	0.0179075	0.0127834	0.161333	5588	0.00474204	-0.00121711	0.0121571	0.920257
arntl	8186	0.000498224	0.00808764	0.010378	0.435823	3582	-0.00252849	0.00556224	0.0153391	0.716912	4604	6.49731e-05	0.0106681	0.0141619	0.451311
nexn	8459	0.0472721	-0.00775931	0.00997842	0.436822	3708	0.0595403	0.00376785	0.0151495	0.803598	4751	0.0397325	-0.0169607	0.0132885	0.201898
sptbn2	8169	0.00549216	0.00807603	0.0103878	0.436916	3577	0.00382355	0.00952737	0.0153511	0.534883	4592	0.00399576	0.00539848	0.0141516	0.702869
tslp	9744	0.000626283	-0.00740433	0.00954608	0.43798	4265	0.000218542	-0.023813	0.0141898	0.0933868	5479	0.000951415	0.00570719	0.0129357	0.659087
ppy	9918	0.0922071	0.00678082	0.00874745	0.438253	4338	0.0802939	-0.00935209	0.0129804	0.471269	5580	0.0847221	0.018348	0.0118585	0.12186
kir3dl1	9668	0.00392585	-0.00740208	0.00956251	0.438907	4241	0.00178529	-0.000690545	0.0146481	0.962402	5427	0.00431715	-0.011516	0.0126348	0.362095
cd3d	8169	-0.000718569	-0.00794689	0.0103045	0.440608	3577	-0.00140957	-0.00496275	0.0153344	0.746234	4592	-0.000956102	-0.00955644	0.013968	0.493905
clns1a	8202	0.0422738	-0.00786551	0.0102005	0.440674	3588	0.0416234	-0.0081025	0.0151671	0.593225	4614	0.038937	-0.0075755	0.0138486	0.584391
tpt1	9751	0.00268055	-0.00731066	0.00949038	0.441127	4277	0.00311518	-0.0099039	0.0139595	0.478069	5474	-0.00113826	-0.00467761	0.0129731	0.71844
nmrk2	8145	0.00348069	0.00795663	0.0103544	0.442255	3568	0.00375844	0.0102449	0.0152471	0.501673	4577	0.000487171	0.00532647	0.0141441	0.7065
upk3a	8169	0.00148775	0.0079205	0.010344	0.443871	3577	0.000227677	0.0107667	0.0152126	0.479148	4592	-0.00121267	0.00495021	0.0141626	0.726711
rrp15	8169	0.00123043	0.00794356	0.0103796	0.44411	3577	-0.00110228	0.0301089	0.0153819	0.0503767	4592	0.00142036	-0.011929	0.0141216	0.398302
gabarap	8392	0.0119639	-0.00778901	0.0101875	0.444551	3679	0.0120358	-0.0203089	0.0146469	0.165659	4713	0.00424062	0.00136284	0.0141548	0.923301
stxbp3	9668	0.0174789	0.00715467	0.00937204	0.445241	4241	0.0179957	0.0191448	0.0140301	0.172465	5427	0.0159848	-0.00234046	0.0126275	0.852964
scrn1	9901	0.029898	0.00707956	0.00929363	0.446219	4316	0.0259588	0.0149417	0.0138425	0.280464	5585	0.0315797	0.000504796	0.0125595	0.967941
cst6	9696	0.091078	-0.00671675	0.00884406	0.447593	4254	0.00772895	-0.00577893	0.0135321	0.669363	5442	0.0775138	-0.00632292	0.0116094	0.586025
arg1	9888	0.0849986	0.00676764	0.00891145	0.447613	4324	0.0825963	-0.00289378	0.0128389	0.821685	5564	0.0866808	0.0134888	0.0123452	0.274598
il9	8283	-0.00031397	-0.00777946	0.0102618	0.448413	3630	0.00249639	-0.025902	0.0149468	0.0831913	4653	-2.36664e-06	0.00651749	0.0141149	0.644285
krt19	9888	0.0487346	-0.00688069	0.00909241	0.449217	4310	0.0375623	-0.0446241	0.0136354	0.00107382	5578	0.0616933	0.023959	0.0121909	0.0494272
duox2	9744	0.00104078	-0.00725568	0.00959412	0.449509	4265	-0.00222096	-0.0190967	0.0141911	0.178477	5479	-0.000861933	0.00105391	0.0130608	0.93569
casp3	10062	0.0354666	-0.00682505	0.00907596	0.452074	4411	0.0391626	0.0131479	0.0137288	0.338273	5651	0.0328691	-0.0223675	0.0121251	0.0651287
stoml2	8145	0.0028064	0.00785497	0.0104464	0.452114	3568	0.0033039	0.00693889	0.0157418	0.65939	4577	0.00122719	0.00871746	0.0140261	0.53429
dlg4	8425	0.0351237	-0.00751305	0.00999306	0.452176	3679	0.0433051	0.0156045	0.0152703	0.306902	4746	0.0303896	-0.0259448	0.0132402	0.0501079
tpbgl	8202	0.0010094	-0.0077272	0.0102871	0.452582	3588	-0.00204442	-0.0248323	0.015426	0.107538	4614	0.00255549	0.00511475	0.0138617	0.712156
padi2	9751	0.0105008	-0.00707054	0.00945001	0.454355	4277	-0.000107369	-0.0139206	0.0139005	0.316671	5474	0.00365364	-0.000898641	0.0129092	0.944505
pfdn2	9731	0.00589977	-0.00713483	0.00953947	0.454522	4274	0.00906125	-0.00224881	0.0143372	0.87537	5457	0.00449084	-0.0103492	0.012813	0.419291
trim40	8202	0.0177963	-0.00763262	0.0102187	0.455128	3588	0.0184934	0.000434728	0.0152658	0.977283	4614	0.00949053	-0.0131525	0.0138184	0.341245
cdc123	8145	0.00200127	-0.0076977	0.0103148	0.455521	3568	8.36392e-05	-0.00126859	0.0153844	0.934286	4577	0.00162877	-0.0138377	0.0139567	0.321506
lysmd3	8202	0.0153732	0.00770961	0.0103414	0.455984	3588	0.0105031	0.0169045	0.0155396	0.276743	4614	0.0128924	0.000251458	0.0139298	0.985598
morf4l2	8145	0.000341146	0.00771282	0.0103611	0.456653	3568	0.00161862	-0.00488035	0.0158092	0.757566	4577	-0.000264836	0.0159917	0.0137593	0.245194
tmed1	8283	4.9162e-05	-0.00762086	0.0102724	0.458185	3630	-0.00237381	0.00186724	0.0151006	0.901596	4653	0.00177157	-0.0153682	0.0140533	0.274203
snap25	8169	0.0234126	-0.00746861	0.0100933	0.459347	3577	0.0047274	-0.00386135	0.0154537	0.802706	4592	0.00631105	-0.00909488	0.0133703	0.496394
septin9	9888	0.0146601	-0.00692623	0.00936343	0.459493	4326	0.0153237	0.011169	0.0142431	0.432985	5562	0.0162099	-0.0213417	0.0124386	0.0862617
ncr1	9884	0.0188237	-0.00653506	0.00887348	0.461462	4307	0.0162331	-0.0120008	0.0134118	0.370948	5577	0.0186693	-0.00151167	0.0118734	0.898695
pcna	8145	0.00337653	0.00759995	0.0103545	0.462983	3568	0.00351984	0.00460932	0.0154589	0.765595	4577	0.00233453	0.00867563	0.0140037	0.535603
sh2b3	9668	0.0396643	-0.00675784	0.00921962	0.463586	4241	0.0433718	0.0188455	0.0140472	0.179804	5427	0.029966	-0.0276486	0.0122309	0.0238271
fut1	8271	0.0028009	0.00765562	0.0104612	0.464304	3623	0.00388426	-0.00492853	0.0152809	0.74707	4648	0.00051581	0.0182581	0.0143797	0.204251
denr	8209	0.0272773	-0.00742726	0.0101503	0.464356	3572	0.0393021	0.00546541	0.0151343	0.718026	4637	0.0177939	-0.0185498	0.0137331	0.176846
brk1	9731	0.0378542	-0.00671046	0.00919788	0.465673	4274	0.0232837	0.0129514	0.0138343	0.349234	5457	0.0491284	-0.0246548	0.0123368	0.0457146
zp3	8219	0.0119775	0.00739023	0.0101383	0.466058	3596	0.00880374	-0.0205987	0.0152126	0.175803	4623	0.00383621	0.0309888	0.0136622	0.0233627
flrt2	9869	0.028357	-0.00657954	0.00906709	0.46807	4331	0.0190714	-0.0382998	0.0135892	0.00484833	5538	0.0146352	0.0192756	0.0121836	0.113685
kdm3a	8209	0.00349357	-0.00752322	0.0103684	0.468109	3572	0.00417334	-0.0261864	0.0155696	0.0926777	4637	0.0019055	0.00806028	0.0139644	0.563832
gipr	8209	0.000646545	-0.00744191	0.01028	0.469136	3572	0.00097827	0.0152105	0.0153279	0.321098	4637	0.00179609	-0.0273847	0.0138953	0.0488067
bcl7b	8392	0.00183836	0.00741384	0.0102417	0.469154	3679	0.000774289	0.0251307	0.0152771	0.100057	4713	0.0018051	-0.00720796	0.0138508	0.60281
dpep2	9888	0.0394286	0.00663694	0.00918111	0.469765	4326	0.0321124	-0.00552639	0.0138677	0.690277	5562	0.0375562	0.0159672	0.0122406	0.192134
ercc1	8145	0.00107458	0.00754793	0.01045	0.470139	3568	0.00244154	0.00362638	0.0155547	0.815669	4577	-0.000527734	0.0111199	0.0141634	0.432424
pdcd1lg2	9888	0.0170923	-0.00661719	0.00920056	0.472025	4326	0.00628577	-0.0390626	0.0137621	0.00455504	5562	0.0367014	0.0203238	0.0123357	0.0994991
pga4	8459	0.060831	-0.00659519	0.00917933	0.472479	3708	0.022594	-0.00278582	0.0136669	0.838491	4751	0.0554155	-0.0107768	0.0124142	0.38538
gbp6	8186	0.00128737	-0.00742655	0.0103465	0.472911	3582	-0.00179706	0.00379281	0.0154325	0.805877	4604	0.00257581	-0.0184843	0.0140147	0.187262
gata3	8145	4.97687e-05	0.0074943	0.0104684	0.474076	3568	0.00158085	0.00789321	0.0158905	0.619414	4577	0.00212799	0.00694614	0.013942	0.618355
nubp1	8392	0.000212276	-0.00730272	0.0102397	0.475755	3679	-0.00179513	-0.018059	0.0155498	0.245569	4713	0.000863122	-0.000363859	0.0136611	0.978752
edar	9901	0.00977987	-0.00664234	0.00935011	0.477471	4316	0.0125794	0.00993838	0.0137624	0.470248	5585	0.0112105	-0.0188136	0.0127257	0.139359
nphs1	8209	0.00458452	-0.00717537	0.0101074	0.47778	3572	0.0256116	-0.0397537	0.0151818	0.00886912	4637	0.000816642	0.020617	0.0135094	0.127049
snx5	8219	0.0134404	-0.00729054	0.0102772	0.478102	3596	0.0190983	0.0119054	0.0154318	0.440472	4623	0.00951302	-0.0215761	0.0138261	0.118703
lto1	9751	-6.46247e-05	-0.00672211	0.00947613	0.47811	4277	0.000538414	-0.0143488	0.0138717	0.301009	5474	-0.00107089	-0.00283729	0.0129904	0.827115
gja8	8145	0.000635741	0.00734192	0.0103539	0.478283	3568	-0.000673496	0.00320582	0.0154914	0.836067	4577	-0.000931388	0.00966191	0.0139845	0.489663
eif2ak3	8186	0.0443306	-0.00718876	0.0101698	0.479667	3582	0.0531145	-0.00389636	0.0150962	0.796343	4604	0.0399902	-0.00819823	0.0137993	0.552473
stau1	8145	0.00373966	-0.0073349	0.0103861	0.480068	3568	0.00635763	0.00221812	0.0155115	0.8863	4577	0.000721586	-0.0169323	0.0140176	0.227136
creb3	8145	-0.000339834	0.00726932	0.0103008	0.480393	3568	-0.00225757	0.0134508	0.0153156	0.37987	4577	0.000238034	0.00239057	0.0139756	0.864189
serpina11	10062	0.214093	0.00574086	0.00813681	0.48049	4411	0.0473482	-0.0145338	0.0119103	0.222425	5651	0.0150172	0.0218866	0.0111358	0.0494149
gnpda1	8219	0.0317735	0.00716751	0.0102007	0.482294	3596	0.0199838	-0.0177815	0.0148526	0.231308	4623	0.0357231	0.0260733	0.0140246	0.0630757
scgb2a2	8186	0.00231807	-0.00727188	0.0103638	0.48291	3582	0.00609485	-0.0111982	0.0154573	0.468832	4604	-0.00220634	-0.00525766	0.0140396	0.708059
cyb5a	8145	0.00139064	-0.00732489	0.0104529	0.483479	3568	-7.39471e-05	-0.000984656	0.0156128	0.949717	4577	-0.00114357	-0.0130311	0.0141378	0.356722
gsr	8405	0.0381394	-0.00690427	0.00985382	0.483529	3681	0.021411	-0.00473815	0.0146073	0.745678	4724	0.0788984	-0.00967907	0.0131494	0.461715
muc13	9731	0.0235167	-0.00633972	0.00906436	0.484312	4274	0.00822287	-0.0312677	0.0137023	0.0225434	5457	0.040928	0.0130167	0.0120625	0.280586
traf3ip2	8186	0.000462809	0.00718134	0.0102747	0.484612	3582	-0.00206279	0.0156459	0.0155067	0.313053	4604	0.000647607	-0.00109083	0.0137849	0.936931
epb41l5	8202	-0.000956573	0.00731745	0.0104892	0.485435	3588	-0.000407541	0.0166991	0.0154738	0.280578	4614	-0.00121307	-0.00171406	0.0143132	0.904683
gpa33	9888	0.0295495	-0.00648834	0.00930489	0.485629	4326	0.00240424	0.00801581	0.0138478	0.562721	5562	0.00643709	-0.0189722	0.0125707	0.131295
ssbp1	8209	-0.000694114	-0.00725307	0.0104337	0.486975	3572	0.000521866	-0.0277921	0.0155268	0.0735478	4637	-0.000399329	0.00926993	0.0141278	0.511761
rab37	9751	0.0179857	-0.0064435	0.00933214	0.489919	4277	0.0211335	0.00401902	0.0138094	0.771039	5474	0.0148962	-0.0157913	0.0126956	0.213611
rasa1	9731	-0.000564396	-0.00658032	0.00953047	0.489927	4274	-0.00275605	-0.00889926	0.0141967	0.530789	5457	-0.00181485	-0.0042046	0.0129098	0.74467
pithd1	8130	0.0011442	-0.00721	0.0104558	0.490485	3562	-0.000841634	0.0041744	0.0153778	0.786056	4568	-0.00139554	-0.0163543	0.0143039	0.252957
gpnmb	9647	0.0303218	0.00625435	0.00909773	0.491808	4214	0.0103896	-0.0142034	0.0137882	0.303014	5433	0.0529962	0.0216325	0.012077	0.0733134
htr1a	8169	0.00564982	-0.00706524	0.0103348	0.494223	3577	-0.00129166	-0.0164815	0.015249	0.279848	4592	0.00278957	0.00100316	0.0140896	0.943243
cdan1	8425	-0.000165153	0.00691179	0.0101605	0.496357	3679	-0.00180562	-0.0103272	0.0151769	0.496261	4746	-5.24994e-05	0.0206279	0.0137304	0.133073
thrap3	8186	0.004221	-0.00698049	0.0102615	0.49636	3582	0.000589793	-0.00882923	0.0152796	0.563406	4604	0.00158642	-0.00739286	0.0139078	0.595055
igdcc3	8169	-0.000171931	-0.00711686	0.0104708	0.496723	3577	-0.000527369	0.0144956	0.0157514	0.35749	4592	-0.000210659	-0.0269869	0.0140655	0.0550904
ccl25	10032	0.0698827	0.00604508	0.00894207	0.499039	4387	0.0258499	-0.00374429	0.0132981	0.778291	5645	0.11592	0.0135748	0.0119951	0.257811
il7	9901	0.0140933	0.00625471	0.00925246	0.499053	4316	0.0144826	0.0330963	0.0137864	0.0164084	5585	0.0137875	-0.0150802	0.0125077	0.227994
gas6	9988	0.0552724	-0.00596613	0.00883241	0.499385	4380	0.00932126	-0.0229774	0.0131989	0.081779	5608	0.000307742	0.00907932	0.0119076	0.445805
tmed4	8186	2.28197e-05	-0.00695471	0.0103049	0.499761	3582	-0.00182119	-0.0121355	0.0154709	0.432854	4604	-0.000389782	-0.00502051	0.013887	0.717722
hmgcs1	8186	0.000204264	-0.0069506	0.0103131	0.500359	3582	0.00192541	-0.0198055	0.0152955	0.195453	4604	-0.00144375	0.00346169	0.0140247	0.805052
mki67	8209	0.00526671	-0.00694325	0.0103118	0.500756	3572	0.00190382	-0.0226155	0.0152651	0.138557	4637	0.0063613	0.00464608	0.0140338	0.740611
cacnb1	8169	0.00167047	-0.00689782	0.010252	0.501076	3577	-0.00247978	-0.000472976	0.0153649	0.975444	4592	0.00384693	-0.0122765	0.0138249	0.374588
pyy	8186	0.0880315	-0.00646271	0.00961506	0.501511	3582	0.0729242	-0.0147401	0.0144565	0.307982	4604	0.0861916	-0.00247294	0.0129276	0.848306
fh	8169	0.00502803	-0.00694763	0.0103793	0.503275	3577	-0.00235851	-0.00624824	0.0154195	0.685342	4592	0.0045674	-0.00689052	0.014088	0.624789
cradd	9852	0.0280867	-0.0061703	0.00923325	0.503977	4322	0.032007	0.0116066	0.013673	0.396001	5530	0.0277468	-0.0201416	0.012512	0.107503
adra2a	8186	0.000416768	-0.00687299	0.0102927	0.504308	3582	-0.00233645	-0.00169992	0.015441	0.912343	4604	0.000728209	-0.012638	0.0138707	0.362275
atp6v1f	9714	0.0352568	-0.00621957	0.00932374	0.504744	4265	0.0444512	-0.00628576	0.0139758	0.652907	5449	0.0229364	-0.00609637	0.0125445	0.627001
mmp10	9929	0.00788331	0.00613789	0.00933859	0.511029	4341	0.00800601	0.000747444	0.0131829	0.954789	5588	0.0178096	0.0120626	0.0130253	0.354439
dock9	8169	-0.000639316	0.0067849	0.0103261	0.511158	3577	-0.00288958	-0.00161834	0.0153091	0.915817	4592	-0.00188227	0.0134571	0.0140537	0.338341
kazald1	9888	0.0253907	-0.00601263	0.00921877	0.514276	4326	0.00700557	-0.0272409	0.013916	0.0503505	5562	0.00546425	0.0130961	0.0123205	0.287847
gstm4	8186	0.000706723	-0.00670261	0.0103185	0.515988	3582	0.00135199	-0.010813	0.0154625	0.484409	4604	-0.00244773	-0.0030952	0.01393	0.824171
zbtb16	9668	0.0628055	-0.00587842	0.00905197	0.51609	4241	0.0556106	-0.00370094	0.0136787	0.78674	5427	0.0515257	-0.00782351	0.0121044	0.518089
kif20b	8169	0.000240903	-0.00673801	0.0104851	0.520483	3577	-0.00244251	0.00700466	0.0155726	0.652878	4592	0.000697851	-0.0186064	0.01424	0.191406
vipr1	8219	0.000834338	0.00664403	0.01036	0.521334	3596	-0.000779909	0.00447363	0.0152843	0.769772	4623	0.00249836	0.00897181	0.0141281	0.525439
tpmt	9668	0.0192858	-0.00589546	0.00919996	0.521659	4241	0.0249282	-0.00105936	0.0138347	0.938967	5427	0.0148931	-0.0096663	0.0123548	0.434018
il11	9751	0.00222851	0.00608067	0.00953539	0.523687	4277	0.0032675	0.0121171	0.0142272	0.394439	5474	0.00275483	0.00214384	0.0128742	0.867752
spock1	9869	0.0449537	0.00572399	0.00899448	0.524538	4331	0.0132793	-0.00156771	0.0133762	0.906706	5538	0.0783348	0.0124611	0.0119908	0.298748
rictor	8209	0.000430678	-0.00657728	0.010344	0.524888	3572	0.00262443	-0.0342686	0.0154575	0.0266893	4637	0.00010069	0.0138229	0.0139591	0.322105
chp1	8169	-0.000905943	-0.00657256	0.0103583	0.525758	3577	-0.00372307	-0.0117192	0.0153395	0.444927	4592	-9.35673e-05	-0.00283891	0.0140977	0.840415
tmprss11b	8169	0.00247927	-0.00656284	0.0103504	0.526056	3577	-0.000622723	0.0122433	0.0153903	0.426361	4592	0.00408694	-0.0226919	0.0140082	0.105323
mmp15	8434	0.00135004	-0.00638408	0.010122	0.528246	3698	0.000734138	-0.0304462	0.0152773	0.046345	4736	0.0010998	0.0138996	0.0135717	0.305813
pnma2	8169	-0.000467719	-0.00649054	0.0102912	0.528261	3577	-0.00111814	-0.0066867	0.0154941	0.666085	4592	-0.00218315	-0.0069142	0.0138345	0.617253
ofd1	8283	0.00143769	-0.00643158	0.0102332	0.529694	3630	0.00244332	-0.0310119	0.0152143	0.0415896	4653	0.00357929	0.0135071	0.0138594	0.32982
adgre5	10002	0.0671199	-0.00547617	0.00873233	0.530598	4383	0.0495853	-0.0286024	0.0131462	0.0296294	5619	0.0776221	0.0130253	0.011698	0.265558
prg2	8451	0.0203948	-0.00606268	0.00966858	0.530644	3708	0.0369881	-0.00255945	0.0140291	0.855249	4743	0.00175509	-0.00844226	0.0133058	0.525799
gid8	8419	0.000228144	0.00640665	0.0102201	0.530764	3681	-8.10347e-05	-0.00207335	0.0150856	0.890692	4738	0.000672653	0.0136945	0.0139353	0.325793
ceacam6	8451	0.0121646	-0.00597926	0.00954054	0.530859	3708	0.0121214	-0.00655955	0.0141419	0.642792	4743	0.0109978	-0.00488015	0.0129694	0.706724
brme1	8169	-0.000102256	-0.00654534	0.0104484	0.531042	3577	-0.00365808	-0.010297	0.0153589	0.502629	4592	-0.000314548	-0.00489755	0.0143107	0.732194
prkcq	9751	0.000675031	0.00587028	0.00944062	0.534081	4277	0.00084683	0.0249991	0.0139982	0.0741892	5474	-0.000274133	-0.00934668	0.0128259	0.466197
gpha2	8413	0.0370097	0.00613599	0.00992774	0.536549	3690	0.0112851	-0.00418908	0.014962	0.779507	4723	0.0304366	0.0152069	0.0133013	0.252986
acox1	9934	0.00605168	-0.00570764	0.00925328	0.537366	4351	0.00624392	-0.0113545	0.0138838	0.413505	5583	0.00728827	-0.000932271	0.0124408	0.940268
brd3	8186	0.001238	-0.00636604	0.0103289	0.537694	3582	0.00104377	0.0119969	0.0154322	0.436975	4604	0.00317382	-0.0218377	0.0139529	0.11763
appl2	8262	0.0447648	-0.00615959	0.0100254	0.538971	3614	0.0540511	0.0148339	0.015099	0.325948	4648	0.0400153	-0.0229996	0.0134416	0.0871343
il3ra	9751	0.0690136	0.0055338	0.00902246	0.539669	4277	-1.17328e-05	0.00770933	0.0135305	0.568861	5474	0.003148	0.00557439	0.0121407	0.646145
prc1	8392	0.000685038	-0.00618491	0.0100945	0.540091	3679	-0.00259336	-0.00799201	0.0152582	0.600462	4713	0.00172837	-0.00601954	0.0135176	0.656116
pde4d	8186	0.0018981	-0.00634952	0.0103935	0.541273	3582	-0.00111372	-0.000484943	0.0153945	0.974872	4604	0.00415751	-0.0129178	0.0141449	0.361161
icam3	10062	0.00678602	-0.00552845	0.00905203	0.541385	4411	0.000558977	-0.00744557	0.0137108	0.587126	5651	0.0118208	-0.00283991	0.0120777	0.814112
cd3e	8283	-0.000827737	-0.00626121	0.0102637	0.541856	3630	-0.00246002	-0.00688187	0.0152071	0.650904	4653	0.00114091	-0.00303487	0.0139535	0.827829
s100a14	8419	0.00647217	0.00614936	0.0101126	0.543144	3681	0.00184267	0.0105249	0.0147035	0.474152	4738	0.00975802	0.000292477	0.0139117	0.983228
il2rb	9751	0.00398269	0.00572503	0.00943577	0.54404	4277	0.00304125	-0.0126641	0.0142292	0.373513	5474	0.00176232	0.0217814	0.0126399	0.0849048
itprip	8169	0.00837476	-0.00630539	0.0104072	0.544619	3577	0.00215003	0.00451755	0.0155872	0.771968	4592	0.00325322	-0.0148083	0.0140482	0.29189
cplx2	8145	-0.000390385	0.0063491	0.0104813	0.544694	3568	-0.000548655	0.000529474	0.0156074	0.972939	4577	-0.00112662	0.0120038	0.0141827	0.39739
ddx39a	8209	0.00161526	-0.00623818	0.0102984	0.544702	3572	-0.00278386	-0.0109311	0.0156887	0.486005	4637	0.00318425	-0.0029303	0.0137187	0.830869
sestd1	9731	0.0360068	-0.0055888	0.00924078	0.545328	4274	0.0415826	0.0199396	0.0137771	0.147886	5457	0.0320954	-0.0274308	0.0124901	0.028119
psapl1	8413	0.0296323	0.00588556	0.00983636	0.549624	3690	0.0106899	-0.00516143	0.0144153	0.720325	4723	0.00241879	0.0170991	0.013469	0.204319
vcpkmt	8145	0.00556651	-0.0061239	0.0103088	0.552496	3568	0.0117818	-0.0188146	0.0152281	0.21672	4577	0.00291957	0.00109941	0.0140299	0.937544
tjp3	8169	-0.0013807	-0.00610692	0.0103136	0.553786	3577	-0.00340309	0.00501657	0.0154153	0.744876	4592	-0.00196843	-0.0162459	0.0139423	0.24399
il20rb	8209	0.00150734	-0.00617374	0.0104382	0.554232	3572	0.000366032	0.00160733	0.0154578	0.91719	4637	-0.000956578	-0.0121498	0.0142204	0.392933
cndp1	9973	0.0180987	0.00544594	0.00921039	0.554345	4375	0.0216368	0.0156606	0.0133916	0.242293	5598	0.0126011	-0.00221582	0.0126104	0.860526
klk4	10013	0.120868	-0.00498624	0.00846831	0.556001	4384	0.233351	0.00849062	0.0124423	0.495021	5629	0.0146471	-0.0136955	0.0111366	0.218836
scgb1a1	9958	0.062123	-0.0050681	0.00860951	0.556101	4356	0.054207	-0.0221465	0.0125771	0.0783341	5602	0.055884	0.00950015	0.0118131	0.421314
kir3dl2	8145	-0.000538706	0.00612165	0.0104091	0.556476	3568	-0.00126624	0.0186931	0.0154536	0.226504	4577	0.000252746	-0.00639861	0.0141246	0.650561
jam2	10045	0.102657	0.00497386	0.0085004	0.558472	4408	0.0442685	-0.0122798	0.0125864	0.329298	5637	0.131625	0.0192616	0.0114534	0.0926745
treml1	8459	0.00654127	-0.00592794	0.0101565	0.559465	3708	0.007167	0.0119407	0.015185	0.431715	4751	0.00730492	-0.0201594	0.0137008	0.141249
nt5c3a	9881	0.0285917	0.00538346	0.00925211	0.560673	4308	0.029158	0.026221	0.0137382	0.0563789	5573	0.0337298	-0.0109094	0.0124916	0.382518
mindy1	8392	0.0374416	-0.0058124	0.0100179	0.561795	3679	0.0500429	0.0180806	0.015023	0.228852	4713	0.031484	-0.024358	0.0134656	0.0705307
mdm1	8202	0.00687889	0.00593442	0.0102331	0.561983	3588	0.00898195	0.0183266	0.0153819	0.233561	4614	0.00618371	-0.0029252	0.0137573	0.831626
fgf6	8209	0.00133841	0.00587969	0.0101718	0.563255	3572	-0.00164669	-0.00563429	0.0149988	0.7072	4637	-0.000709024	0.0140908	0.0138963	0.310639
ceacam1	9955	0.00328177	0.00510646	0.00885808	0.564307	4366	0.0117643	-0.0212076	0.0131077	0.105747	5589	0.0202089	0.02584	0.0119046	0.0300043
ppm1b	8209	0.00029363	-0.00595549	0.010372	0.565856	3572	0.00178933	-0.0302204	0.0152387	0.047429	4637	3.00025e-05	0.0119552	0.0141764	0.399096
guk1	8186	0.000534748	0.00594303	0.0103787	0.56692	3582	0.00326999	-0.00478484	0.0155504	0.75833	4604	-0.0018355	0.0139922	0.0140008	0.317661
kiaa2013	8392	0.00290694	-0.00583895	0.0102003	0.567048	3679	0.000642776	-0.00984742	0.0151612	0.516047	4713	0.00571885	-0.00352174	0.0138268	0.798963
uxs1	9668	0.0267169	-0.00531224	0.00933239	0.569216	4241	0.00482837	-0.0241272	0.0133959	0.0717606	5427	0.00914402	0.00974837	0.0129645	0.452128
map1lc3b2	8186	0.00146222	-0.00587751	0.0103619	0.570579	3582	0.00151688	-0.0158323	0.0155343	0.308186	4604	-0.000326654	0.0021782	0.0139694	0.876098
pxdnl	8392	0.00899382	-0.0057269	0.0101046	0.570891	3679	0.00299583	-0.010832	0.015424	0.48255	4713	0.00552688	-0.00451985	0.0133875	0.735667
uhrf2	8186	-0.000332303	-0.00582031	0.0102715	0.57097	3582	-3.20788e-05	0.00277293	0.015388	0.857005	4604	-0.00246172	-0.0130582	0.0138674	0.346424
icam2	10062	0.00214973	0.00515227	0.00911247	0.571808	4411	9.99583e-05	-0.0039276	0.0140772	0.780255	5651	0.00260265	0.0127837	0.0119653	0.285385
syt1	8425	0.0261014	0.00552757	0.0097776	0.571865	3679	0.0202149	-0.0166402	0.014748	0.259266	4746	0.0313766	0.0247986	0.0130543	0.0575402
reg3g	8392	0.0194451	-0.00561966	0.00995671	0.572491	3679	-0.00140772	-0.0065699	0.0146036	0.652821	4713	0.00697575	-0.00653966	0.0136377	0.631586
pttg1	8283	0.000309146	-0.00575402	0.0102173	0.57334	3630	0.000806334	-0.00636409	0.0151435	0.674326	4653	-0.000361771	-0.00583534	0.0138936	0.674504
sms	8169	0.0202714	-0.00571443	0.0102432	0.576946	3577	0.0233958	0.0067098	0.0154325	0.663745	4592	0.0181272	-0.0168678	0.0137467	0.219869
adam23	10032	0.017019	0.00501057	0.0090337	0.579145	4387	0.00358469	-0.000718101	0.0136341	0.957998	5645	0.0162639	0.0112602	0.0120894	0.351679
tinagl1	9908	0.0681317	0.00489518	0.00886718	0.580922	4344	0.0359284	0.00759398	0.0131406	0.56336	5564	0.0840174	0.00310411	0.0120169	0.796176
bhlhe40	8169	0.000956116	0.0057132	0.010416	0.583362	3577	0.00285528	0.00410892	0.0154269	0.789986	4592	-0.00120874	0.00564786	0.0141708	0.69024
nap1l4	8395	0.0620661	-0.00536862	0.00979319	0.58357	3678	0.0677523	-0.00320704	0.0143966	0.823732	4717	0.0474206	-0.00743476	0.0134036	0.579138
ptpn6	9976	0.020022	-0.00511282	0.00933366	0.583854	4363	0.0235927	0.0181675	0.0141043	0.197788	5613	0.0182692	-0.0228638	0.0124746	0.0668812
ca11	9668	0.00368445	0.0051467	0.00941359	0.584576	4241	-0.000828994	-0.00532672	0.0142997	0.709536	5427	8.36994e-05	0.0130682	0.0125397	0.297394
tnn	8451	0.0113544	-0.00543811	0.00996557	0.585293	3708	0.003704	-0.0219109	0.0146514	0.134876	4743	0.00942324	0.00779796	0.0136138	0.566808
tacc3	9888	0.0258667	-0.00503075	0.00924886	0.5865	4326	0.0283682	0.0161052	0.0140216	0.250786	5562	0.0247734	-0.0214923	0.0123244	0.0812354
b3gat3	8186	0.000374226	-0.00569087	0.0104948	0.587657	3582	0.000175994	-0.0141048	0.0157986	0.372031	4604	-0.00137452	0.000938436	0.0141117	0.946982
psca	8413	0.006426	0.00537091	0.00991241	0.587945	3690	0.00174725	-0.00820172	0.0143537	0.567763	4723	0.00961816	0.0173398	0.0137011	0.20573
kir2dl2	8392	0.0253241	0.00529452	0.00980961	0.589399	3679	0.0204238	-0.0121146	0.0149963	0.419236	4713	0.0236713	0.0210285	0.0130026	0.105889
pnpt1	9751	0.0181971	-0.00501691	0.00938476	0.592952	4277	0.0137414	-0.00311126	0.0139877	0.823991	5474	0.0166463	-0.00779189	0.0126901	0.539231
serpina1	8296	0.00878347	-0.00539677	0.0101026	0.59322	3626	0.014568	-0.0109175	0.0152194	0.47321	4670	0.00412117	-0.000326794	0.0135364	0.98074
h2ap	8145	0.00110432	0.00557135	0.0104447	0.593762	3568	0.00106509	0.00695268	0.0154666	0.653077	4577	-0.000962941	0.00368244	0.0142078	0.795504
klkb1	8282	0.0529919	-0.00519249	0.00978068	0.595508	3623	0.0203138	0.0216109	0.0139696	0.121952	4659	0.0383675	-0.0264094	0.0133386	0.0477711
col2a1	8219	0.00505328	0.0054702	0.0103072	0.595628	3596	0.00396823	0.0210353	0.0149642	0.159898	4623	0.0155521	-0.00565687	0.0141543	0.689427
reg1b	10062	0.0468691	-0.00471799	0.00892803	0.5972	4411	0.0410102	-0.0451943	0.0132002	0.000623304	5651	0.051843	0.0264491	0.0121078	0.0289697
anxa4	9891	0.0252778	-0.0048388	0.00915737	0.597231	4333	0.0276961	0.00819419	0.013862	0.554466	5558	0.0232651	-0.0153567	0.0122337	0.209429
fgf12	8209	0.00176324	0.00549057	0.0104126	0.597999	3572	0.00247482	-0.0155943	0.0155511	0.316037	4637	-0.000839805	0.0216567	0.0140775	0.12402
ctnna1	8169	-0.000363319	0.00549258	0.0104215	0.59818	3577	0.00118739	0.00793718	0.0153019	0.603999	4592	-0.00257697	0.00362196	0.0142601	0.799513
mansc1	9973	0.00636801	0.00473861	0.00900095	0.598583	4371	0.00319416	-0.00760267	0.0133385	0.56872	5602	0.00932943	0.0168543	0.0122214	0.167924
hsp90b1	9679	0.000700075	0.00508499	0.00966023	0.598634	4259	0.00195536	-0.0167149	0.0141804	0.238572	5420	0.000152519	0.0227069	0.0132169	0.0858501
mybpc1	8434	0.156873	0.0048717	0.00926395	0.598988	3698	0.05658	-0.0115035	0.0139659	0.410175	4736	0.0973053	0.0169273	0.0123884	0.171884
satb1	8419	0.00712743	-0.00528854	0.0100749	0.599651	3681	0.00645034	-0.00281564	0.01506	0.851702	4738	0.00752481	-0.00932479	0.0136089	0.493253
alms1	8283	0.000895318	0.00532701	0.0101927	0.601247	3630	0.00116128	0.0210293	0.0149922	0.160797	4653	0.00136347	-0.00738944	0.0139311	0.595842
inpp1	9888	0.0296284	0.00481163	0.00922366	0.601917	4326	0.0231364	0.0169272	0.0135523	0.211721	5562	0.0308031	-0.00457515	0.0125707	0.715907
cd164l2	8202	-2.53366e-05	0.00536315	0.0102838	0.602022	3588	-0.00228984	0.0124696	0.0152075	0.412294	4614	0.000360765	-0.00128248	0.0140174	0.927106
col5a1	8262	0.0231277	0.00510576	0.00979915	0.602352	3614	0.00297044	-0.0151525	0.0146584	0.301343	4648	0.015271	0.020764	0.013181	0.115256
dhrs4l2	8425	0.00942949	-0.00524422	0.0101032	0.603729	3679	0.00831702	0.00572766	0.0151343	0.705115	4746	0.0110014	-0.013516	0.0136126	0.320807
lypd1	9731	0.00145017	-0.00497188	0.00961552	0.60512	4274	0.000444528	-0.0239135	0.0143429	0.0955346	5457	-0.000468166	0.0118106	0.0130133	0.36414
ighmbp2	8186	0.00763389	-0.0053723	0.0103951	0.605304	3582	0.00717574	0.0268268	0.0156407	0.0863981	4604	0.00855984	-0.0328402	0.0139738	0.018809
rnase10	8219	0.0146746	-0.00528615	0.0102298	0.605353	3596	0.0204828	-0.00412236	0.0151914	0.786129	4623	0.00888044	-0.00593895	0.0138946	0.669087
il13ra2	8169	-0.000552718	0.0053698	0.0104054	0.605828	3577	-0.00068132	0.0148912	0.0158165	0.346513	4592	-0.00201279	-0.00393843	0.013874	0.776522
tap1	8283	0.00069948	-0.0053562	0.0104038	0.606686	3630	0.00027826	0.00784049	0.0152423	0.607012	4653	0.000889819	-0.0170433	0.0142684	0.232351
pla2g4a	9991	0.0282431	-0.00470357	0.00917428	0.608179	4372	0.0298587	0.0132847	0.013935	0.340475	5619	0.0283418	-0.0187407	0.0122139	0.124993
sf3b4	9888	0.0263508	-0.00467626	0.00913734	0.60882	4326	0.0290925	-0.000933706	0.0135863	0.945212	5562	0.0234985	-0.00776629	0.0123848	0.530632
slc51b	8186	0.015892	-0.00528917	0.0103626	0.609777	3582	0.00320632	-0.00208025	0.0151864	0.891054	4604	0.0120588	-0.00931187	0.0141733	0.511214
cacna1c	8169	0.000541411	-0.00527498	0.0103528	0.6104	3577	0.000629382	0.00247674	0.015428	0.872469	4592	0.000440695	-0.013994	0.0140085	0.317863
sh3bgrl2	8169	0.00375151	-0.00526111	0.0103513	0.611287	3577	0.00732569	0.00719052	0.0152788	0.637941	4592	0.00110945	-0.0141931	0.0141146	0.314681
hip1	8186	0.00119889	-0.00524444	0.0103379	0.611957	3582	0.00092747	-0.00268044	0.0152571	0.860552	4604	0.00162253	-0.00811645	0.0141062	0.565062
pmvk	9711	0.0199634	-0.00473444	0.00935111	0.61266	4266	0.0217125	0.0142833	0.0140923	0.310854	5445	0.0177153	-0.01942	0.0125272	0.121146
amigo1	8202	-0.000693945	-0.00529046	0.0104823	0.61378	3588	-0.000132666	-0.0194325	0.0156083	0.21321	4614	-0.00250619	0.00686555	0.0142149	0.629132
cep290	8283	0.00287897	-0.00521992	0.0103685	0.614669	3630	0.00262252	0.02282	0.015343	0.137017	4653	0.00513096	-0.0279719	0.0140996	0.0473284
mapkapk2	8283	0.0273327	-0.00506876	0.010073	0.614835	3630	0.033227	0.0203121	0.0150881	0.178312	4653	0.0246065	-0.0249299	0.0135707	0.066268
mthfd2	8425	-2.14937e-05	0.00512483	0.0101924	0.61511	3679	-0.00148177	-0.00264038	0.0152579	0.862622	4746	8.80982e-05	0.0107676	0.0137531	0.433714
mepe	9946	0.105165	-0.00430154	0.00866713	0.61969	4354	0.0189863	-0.0115472	0.0128557	0.369118	5592	0.0114184	0.00177885	0.011755	0.879723
il2rg	8392	0.0108819	-0.00500457	0.0100991	0.620227	3679	0.00145278	-0.0143163	0.015079	0.342467	4713	0.00982854	0.00380187	0.0136443	0.780533
cntf	8169	0.000755131	0.00509695	0.010315	0.621228	3577	0.00338359	-0.000148389	0.0155276	0.992376	4592	0.00122672	0.0102851	0.013836	0.457305
calcoco1	9987	0.0794323	-0.00441553	0.00895396	0.621926	4374	0.0876627	0.00674918	0.0134305	0.615321	5613	0.0724546	-0.0134735	0.0120384	0.263099
mmp3	9943	0.410245	0.00345381	0.00701247	0.62236	4355	0.00585736	0.0162603	0.010102	0.107555	5588	0.00262795	-0.00562912	0.00972088	0.562562
spint3	8413	0.613486	0.00315186	0.0064143	0.623171	3690	0.0532893	0.0163564	0.00934292	0.080086	4723	0.00501406	-0.0070359	0.00877515	0.422711
ace	8459	0.00818963	0.00490839	0.00999538	0.623392	3708	0.00512981	-0.0215016	0.0153101	0.160282	4751	0.0126095	0.0259492	0.0132027	0.0494209
rgl2	8283	0.00173993	-0.00504581	0.0103133	0.624677	3630	-0.00225426	0.0119985	0.0150704	0.42599	4653	0.00370069	-0.0196122	0.0141761	0.166589
lamp1	8183	0.0120931	0.00487502	0.00999552	0.625761	3581	0.00903457	-0.024363	0.0147555	0.0988036	4602	0.0343103	0.028444	0.0134261	0.0341813
ruvbl1	9668	0.00392211	-0.00455235	0.00946039	0.630385	4241	0.00283923	0.00480683	0.0137452	0.726574	5427	0.00154762	-0.0105822	0.0130389	0.417064
krt6c	8186	0.0116887	-0.00491353	0.0102306	0.631042	3582	-0.00313869	-0.0052504	0.0146634	0.720318	4604	0.000641586	-0.00480939	0.0142672	0.736062
amdhd2	8451	-0.000277864	0.00484329	0.0100932	0.63134	3708	0.000594839	-0.00528488	0.0154213	0.731845	4743	-0.00109412	0.0126689	0.0133918	0.344185
armcx2	8169	0.005922	-0.00491685	0.0103142	0.633582	3577	-0.00089978	-0.0125027	0.0154147	0.417369	4592	0.00193137	0.00116159	0.0139365	0.933578
src	9955	0.0351601	-0.00437046	0.0091826	0.634121	4363	0.0434689	0.0143673	0.0138311	0.298971	5592	0.0308025	-0.0192587	0.0123002	0.117472
sirt5	9731	0.00413366	-0.00455827	0.0096036	0.635053	4274	0.00534137	-0.0145913	0.0143087	0.307906	5457	0.00323891	0.00360483	0.0129944	0.781473
gmpr	10032	0.0764201	-0.00423259	0.00896938	0.637013	4387	0.0505656	0.00918042	0.0129674	0.479006	5645	0.0349641	-0.0153436	0.0123524	0.214229
nt5c	8434	0.0255414	-0.00474849	0.0100878	0.637854	3698	0.0320774	0.00965577	0.0150938	0.522398	4736	0.0222885	-0.015268	0.0135701	0.260595
clec5a	9892	0.0949548	-0.00399457	0.00852448	0.639366	4329	0.0342603	-0.0294207	0.0131222	0.0250085	5563	0.0407902	0.0173384	0.0112304	0.122675
tst	9705	0.0145904	-0.00440348	0.00942729	0.64044	4261	0.0185771	0.0135904	0.0140815	0.334536	5444	0.0160506	-0.0177002	0.0126918	0.163186
thap12	8130	0.00434112	-0.0048737	0.0104396	0.64062	3562	0.00597709	0.0107603	0.0154028	0.48485	4568	0.00352328	-0.0170808	0.014233	0.230169
kcnip4	9731	0.00506229	0.00444225	0.00951546	0.640621	4274	0.00140116	0.00374725	0.0143061	0.793386	5457	0.000157686	0.00527843	0.0127775	0.679548
tpk1	8434	0.0251067	-0.00457412	0.00980098	0.640726	3698	0.0106098	0.00213054	0.0146195	0.88414	4736	0.0420687	-0.0089634	0.0131925	0.496899
pstpip2	7967	0.0324218	-0.00480799	0.0103048	0.640815	3490	0.0329935	0.0194275	0.0155443	0.211452	4477	0.0351099	-0.0238346	0.0137973	0.0841502
lelp1	8169	0.00224306	-0.00479403	0.0103172	0.642183	3577	0.000214955	0.000141903	0.0150553	0.99248	4592	0.00192771	-0.00921615	0.0141967	0.516258
fcrl6	9901	0.0184147	-0.00420228	0.00907493	0.643328	4316	0.0193778	-0.00827116	0.0136863	0.545651	5585	0.00886178	-0.00254599	0.0121427	0.833931
adgrv1	8169	0.00119555	-0.00473899	0.0103491	0.647028	3577	-0.000806543	-0.00786027	0.015523	0.612633	4592	0.0016956	-0.00476921	0.0139363	0.732204
ptx3	9901	0.0110922	0.00423635	0.00927467	0.647849	4316	0.00827387	-0.0235554	0.0133504	0.0777377	5585	0.0100604	0.0264826	0.0127801	0.0382957
gbp4	9731	0.00656376	-0.00434057	0.00951726	0.648347	4274	0.00461527	-0.00713184	0.014151	0.614302	5457	0.00630392	-0.00153582	0.0129023	0.905252
wasl	8209	0.00463192	-0.00466051	0.0102253	0.64856	3572	0.00936206	-0.0162879	0.0155681	0.295523	4637	0.00358924	0.00529913	0.013586	0.696522
sowaha	8202	0.00078802	-0.00468391	0.0102883	0.64893	3588	-0.00224276	-0.00754261	0.015549	0.627644	4614	-0.00141172	-0.00164559	0.0137992	0.905081
ca13	9801	0.0226372	-0.00420693	0.00926681	0.649854	4290	0.0235518	0.0159313	0.0140618	0.2573	5511	0.0242742	-0.0202211	0.0123395	0.101326
tcp11	8283	0.00072793	0.00463852	0.0103203	0.653114	3630	0.00118374	-0.0012889	0.0149757	0.931418	4653	-0.000791895	0.0104699	0.0142491	0.462512
cntnap2	9901	0.0875752	-0.00394217	0.00888236	0.657182	4316	0.0470019	-0.0250991	0.0137845	0.068704	5585	0.0234298	0.0152471	0.0115945	0.188555
cd82	8283	0.000822128	0.00457772	0.0103187	0.657319	3630	0.000244757	0.0153646	0.0151413	0.310294	4653	0.000507081	-0.00416273	0.0141342	0.768378
nlgn2	8169	-0.00171541	-0.0045795	0.0103693	0.65876	3577	-0.00229465	-0.0178702	0.0153948	0.245802	4592	-0.00220416	0.00417222	0.0140827	0.76704
krt5	9731	0.106058	0.00389242	0.00882382	0.659131	4274	0.00636786	0.00811834	0.0128351	0.527087	5457	0.00211405	-0.00140207	0.0121391	0.908053
epha4	8262	0.00598386	0.00441889	0.0100185	0.659172	3614	0.00380185	-0.0132512	0.0154279	0.390446	4648	0.00678836	0.0211218	0.0131893	0.109349
dusp3	9731	0.0144371	-0.00410558	0.00937368	0.661403	4274	0.0151267	0.021674	0.0141112	0.124625	5457	0.0127109	-0.025136	0.0125773	0.0457099
thbd	9934	0.0986858	-0.00376062	0.00870442	0.665725	4351	0.0132799	-0.00850293	0.0129047	0.509994	5583	0.0766518	0.000514661	0.0117215	0.96498
lypd8	9668	0.00638647	-0.00403745	0.00936709	0.66646	4241	0.00337376	-0.0278362	0.0141127	0.0486272	5427	0.012939	0.0150659	0.0125357	0.22948
brd2	8169	0.000312918	0.00440939	0.0102659	0.667557	3577	-0.00174304	0.0115091	0.0155441	0.459097	4592	0.00277965	-0.00281475	0.0137176	0.837431
gp1bb	8186	0.013857	-0.00442103	0.0102932	0.667562	3582	0.00902071	0.0273634	0.0156311	0.0801056	4604	0.0182858	-0.0287729	0.013711	0.0359135
pafah1b3	8419	0.00166926	-0.0043872	0.0102184	0.667684	3681	0.00288797	-0.0176292	0.0155923	0.258281	4738	0.00216662	0.00498642	0.0135577	0.713045
babam1	8209	0.00194236	-0.00437548	0.0102242	0.668696	3572	0.00329115	-0.00136015	0.0151932	0.928671	4637	6.88406e-05	-0.00540524	0.0138748	0.69687
aprt	9861	0.0468942	0.00390486	0.00915891	0.669865	4327	0.0436382	0.0161006	0.0136554	0.238437	5534	0.0318096	-0.00644543	0.0123709	0.602376
ltb	8392	0.0204226	-0.00428756	0.010071	0.670312	3679	0.00842537	-0.0126382	0.0151252	0.403452	4713	-3.3249e-05	0.00194993	0.0135288	0.885402
ube2b	8392	0.0164225	-0.0043141	0.0101359	0.670393	3679	0.0212931	-0.00273051	0.0150082	0.855645	4713	0.00886526	-0.00544794	0.0137781	0.692562
gsap	9668	0.00995815	-0.00400345	0.00941917	0.670823	4241	0.015651	-0.0144481	0.0138342	0.29637	5427	0.00574311	0.00554134	0.0128751	0.666928
rbm19	8186	-0.00169681	-0.00444494	0.0104699	0.671179	3582	-0.000108299	-0.00701897	0.015438	0.649385	4604	-0.00320898	-0.00437349	0.0142995	0.759733
pcdh1	10000	0.0644953	-0.0037714	0.00890605	0.671965	4373	0.0253942	-0.0260869	0.012759	0.0409562	5627	0.0461722	0.0151798	0.0123432	0.218822
ppie	8283	0.00106029	-0.0043333	0.010253	0.672572	3630	0.00101401	-0.000554346	0.0150618	0.970643	4653	0.0001164	-0.00778645	0.0140315	0.578971
nrxn3	8202	-0.000572464	-0.00432386	0.0103014	0.674689	3588	-0.000294588	-0.00457588	0.0154948	0.767769	4614	-0.000224768	-0.00397259	0.0138467	0.774203
cxcl3	9935	0.0185864	-0.00392442	0.00937332	0.675459	4342	0.015666	0.0271481	0.0141323	0.0547983	5593	0.0252338	-0.0274926	0.0125243	0.0281947
art5	8169	0.00173419	0.00432339	0.0103395	0.675855	3577	-0.00441909	0.005188	0.015256	0.73383	4592	-0.0005707	0.00322208	0.0141157	0.819452
col4a4	8264	-0.00105077	0.00431581	0.0103392	0.67638	3625	0.0016027	-0.00439016	0.0151534	0.772052	4639	-0.00284768	0.0105635	0.0141764	0.45622
edil3	9744	0.0596684	-0.00372853	0.00898756	0.678258	4265	0.0374409	-0.0455428	0.0136061	0.000823312	5479	0.0812277	0.0301659	0.0119422	0.011565
ncln	9751	0.00165355	-0.00395508	0.00953475	0.678293	4277	-0.000728429	-0.0111128	0.0141246	0.431463	5474	0.00186332	0.00206603	0.0129684	0.873428
dlk1	10062	0.0649091	-0.00360475	0.00869661	0.678516	4411	0.00972173	-0.0362866	0.013617	0.00773149	5651	0.13082	0.0237749	0.0110805	0.0319439
mrpl28	8419	-0.000266859	-0.00419535	0.010146	0.679252	3681	9.9606e-05	-0.0121959	0.0148737	0.412293	4738	-0.00239746	0.00354212	0.013914	0.799065
dipk1c	8202	0.00157577	-0.00427495	0.0103775	0.680391	3588	-0.00167331	0.00744726	0.0153663	0.627955	4614	0.00203677	-0.0130598	0.0141206	0.355078
itgax	8283	0.00205484	-0.00421611	0.010288	0.681956	3630	0.00115547	-0.0165361	0.0153241	0.28062	4653	0.00367584	0.00558305	0.0139159	0.688292
ednrb	8209	0.000535239	-0.0042649	0.0104553	0.683346	3572	-0.000862815	-0.028679	0.0155042	0.0644324	4637	0.000185307	0.0147569	0.0142151	0.299271
cd226	8209	0.00398609	-0.00415084	0.0101975	0.683985	3572	0.00608787	0.00536198	0.0154461	0.728505	4637	0.0037199	-0.0104416	0.0136116	0.443055
sap18	8283	0.000878293	0.00417288	0.0102538	0.684049	3630	0.000390351	0.000432254	0.0150806	0.977135	4653	0.00225876	0.0074252	0.0140088	0.596111
prtfdc1	9731	0.0282512	-0.0037939	0.00932661	0.684177	4274	0.0327947	0.0229356	0.0139425	0.100039	5457	0.027507	-0.0250084	0.0125688	0.0466725
ddi2	8262	0.107331	-0.00390111	0.00968777	0.687192	3614	0.0835901	0.00284265	0.013835	0.837218	4648	0.0866631	-0.00986753	0.0135207	0.465545
phldb2	8145	0.0045775	-0.0041599	0.0103751	0.688467	3568	0.00110365	-0.00589507	0.0153889	0.701688	4577	0.00403756	-0.00293608	0.0141178	0.835261
dll4	8219	0.008169	-0.00413787	0.0103696	0.689876	3596	0.00238656	0.00243882	0.015352	0.873788	4623	0.00440786	-0.00984555	0.01409	0.484736
tubb3	8169	-0.000199124	0.00408924	0.0102628	0.690307	3577	-0.000785371	0.00337804	0.0153655	0.826004	4592	-0.000452536	0.00384385	0.0138481	0.781353
cdc25a	8145	-0.000842836	0.00411869	0.0103661	0.691141	3568	-0.00173404	0.0260421	0.0152995	0.0888144	4577	-0.00160525	-0.0156344	0.0141425	0.269006
eif5	8186	0.0048334	-0.00407235	0.0102644	0.691565	3582	0.00343468	0.00621932	0.0150259	0.678968	4604	0.00519823	-0.01191	0.0140941	0.398133
rgs8	9751	7.33198e-05	-0.00373023	0.00942158	0.69217	4277	-0.000525111	0.00147496	0.0138751	0.915347	5474	0.000192475	-0.00809786	0.0128627	0.529009
wfdc12	9998	0.175803	-0.00328124	0.00829441	0.692411	4376	0.0124827	-0.0108436	0.0117976	0.358078	5622	0.00844302	0.00322609	0.0115915	0.780781
il25	8121	0.000634789	0.00407713	0.0103667	0.694116	3559	0.00224074	0.0123509	0.0153698	0.421692	4562	-0.000231217	-0.00152969	0.0140854	0.913524
arhgap30	8283	-0.000363499	0.00406059	0.0103582	0.695055	3630	-0.00164527	0.0053939	0.0155073	0.727988	4653	0.000916739	0.00127711	0.0139709	0.927169
crybb2	8425	0.034351	-0.00383105	0.00980713	0.696074	3679	0.0235552	-0.0177959	0.0154647	0.249914	4746	0.0391285	0.00786594	0.0126547	0.534245
kir2dl3	9668	0.0246759	0.00357013	0.009145	0.696256	4241	0.0226206	-0.0198601	0.0138382	0.151314	5427	0.0258749	0.0232861	0.0122071	0.0564984
ppt1	8202	-0.000241129	-0.00411281	0.0105655	0.697087	3588	-0.00274368	-0.0244009	0.0155083	0.115712	4614	0.00118669	0.0116382	0.0144696	0.421254
fgf7	8145	0.00250475	-0.00401404	0.0103254	0.697469	3568	-0.00201008	-0.001638	0.0152758	0.914614	4577	0.00158226	-0.00604479	0.0140656	0.667392
tlr1	8209	0.00653018	0.00388655	0.0100345	0.698529	3572	-0.000265874	-0.0143378	0.0151994	0.345584	4637	0.0072194	0.0178672	0.0134118	0.182858
man1a2	8219	0.0783335	-0.00382394	0.00989752	0.699245	3596	0.00808739	-0.00540041	0.0143907	0.707481	4623	0.159408	-0.00106922	0.0132416	0.935647
cacna1h	8186	-0.000740027	0.00397	0.0102882	0.699596	3582	-0.000247462	0.0105991	0.01527	0.487658	4604	0.00125898	-0.00236507	0.0139636	0.86551
lama1	8186	0.00102086	-0.00402722	0.010441	0.699719	3582	-0.000552682	-0.000394614	0.0154792	0.979663	4604	-0.0009327	-0.00748539	0.0141987	0.598088
tet2	8268	-0.00013131	-0.00397383	0.0103034	0.699743	3622	0.00116913	-0.00669771	0.0153558	0.662742	4646	0.00046275	-0.00447367	0.0139365	0.748223
ecm1	8246	0.00215048	-0.00395753	0.0102781	0.700213	3603	0.00197956	-0.0245224	0.0154569	0.112714	4643	0.00958007	0.0137368	0.013763	0.318285
stx3	8425	0.00428489	0.00388295	0.0101346	0.701628	3679	0.0054578	-0.0133537	0.0150082	0.373653	4746	0.00218036	0.0177728	0.0137812	0.19724
atp2b4	8186	0.00101626	-0.00391277	0.0103418	0.705184	3582	0.000424047	-0.00606429	0.0157516	0.700264	4604	0.000654734	-0.0052479	0.0137594	0.70292
megf11	8186	0.0103401	-0.00387785	0.0102594	0.705456	3582	-0.0014723	-0.0240327	0.0152327	0.114721	4604	0.000101943	0.0120487	0.0139469	0.387687
tmod4	8145	-0.000103916	0.00390975	0.0103448	0.705482	3568	-0.00267916	-0.00481625	0.0152771	0.752583	4577	-0.00260531	0.0112951	0.0141184	0.423739
septin7	8283	0.0022047	0.0038474	0.0102599	0.707674	3630	0.00218077	0.00703635	0.0151737	0.642877	4653	0.00134586	0.00197005	0.0139788	0.887931
tab2	8283	0.0572898	-0.0037374	0.00999051	0.708343	3630	0.0728211	0.0138093	0.0149053	0.354265	4653	0.0477422	-0.0170009	0.0134947	0.207797
s100a16	9717	0.00539093	-0.003551	0.00949421	0.7084	4268	-0.00174793	0.0102385	0.0141513	0.469413	5449	0.00660316	-0.0156063	0.0128335	0.224017
bst1	10045	0.0334414	-0.00344106	0.00922523	0.709153	4408	0.000956324	-0.0156299	0.0129728	0.228337	5637	0.00173239	0.00694735	0.0129843	0.592632
htr1b	8169	-0.000958244	0.00382878	0.0102746	0.709421	3577	-0.00359353	0.0148235	0.0156465	0.343499	4592	8.87375e-05	-0.00633688	0.0136766	0.643146
gucy2c	8283	0.00177677	-0.00377562	0.0101876	0.710937	3630	0.00484214	-0.00535098	0.0150119	0.721525	4653	0.00355358	-0.000295373	0.0138801	0.983023
add1	8262	0.0967025	-0.00359571	0.00970832	0.711114	3614	0.10943	0.0114521	0.0143606	0.425233	4648	0.0670191	-0.0151373	0.0131921	0.251252
morc3	8425	0.00546713	0.0037036	0.010035	0.712085	3679	0.00562232	0.00741236	0.0148033	0.616597	4746	0.00487918	0.000169547	0.0136873	0.990117
lpa	8260	0.00295923	0.00375616	0.0101924	0.712491	3609	0.000160252	0.00617406	0.0154719	0.68988	4651	0.00629767	0.0025303	0.0135913	0.852319
atp6v1d	9888	0.00271825	0.00345626	0.0094002	0.71312	4326	0.00483718	0.0101205	0.0140257	0.470601	5562	0.00130473	1.07787e-05	0.0126999	0.999323
txk	8283	0.00185142	0.00375155	0.010223	0.713651	3630	-0.00107449	0.00395771	0.0154151	0.797392	4653	4.89322e-05	0.00259795	0.0137339	0.849973
timm8a	8425	0.0318582	-0.00366464	0.0100807	0.716219	3679	0.0372071	0.0128535	0.0151862	0.397387	4746	0.0236371	-0.0164322	0.0135253	0.224456
eif2s2	8219	0.01288	-0.00371909	0.0103155	0.718456	3596	0.0169175	0.00141915	0.0154231	0.926692	4623	0.00947722	-0.00768138	0.0139082	0.580775
reg4	9962	0.0877684	0.00308634	0.00870003	0.722784	4357	0.0601472	-0.0132151	0.0132393	0.318252	5605	0.113475	0.0159229	0.0115292	0.167307
dand5	8209	0.00127764	0.0035862	0.0103404	0.728739	3572	0.00294462	-0.000903984	0.0157166	0.954136	4637	-0.00081028	0.00573651	0.0137916	0.677471
map1lc3a	8169	-0.000215039	-0.00356582	0.0102983	0.729161	3577	-0.00334679	-0.00353527	0.015399	0.818433	4592	0.0013382	-0.00346303	0.013907	0.803362
amigo2	9888	0.00926833	0.00318993	0.00921791	0.729306	4326	0.0167321	-0.0213709	0.0136008	0.116186	5562	0.00649586	0.0235579	0.0124731	0.0589853
spring1	8145	0.00161789	-0.00361235	0.0105022	0.730886	3568	0.000481332	0.00115716	0.0161553	0.942903	4577	0.00256855	-0.0071128	0.0138523	0.607645
otoa	8169	-0.00186254	-0.00351012	0.0102508	0.732041	3577	-0.00354042	0.00207682	0.0150799	0.890468	4592	-0.00232524	-0.00775071	0.0140245	0.580526
lhb	9668	0.11	-0.00307841	0.00901943	0.732879	4241	-0.00176754	-0.0207376	0.0147272	0.15917	5427	0.0762128	0.0113705	0.0109976	0.301227
pomc	8219	0.0847031	0.00331644	0.00973055	0.733242	3596	-1.74668e-05	-0.00362262	0.0150548	0.809857	4623	0.0259293	0.00875314	0.0127396	0.492067
flt3lg	10032	0.102958	-0.00294644	0.00866621	0.73387	4387	0.0880216	-0.0149364	0.0134139	0.265553	5645	0.103474	0.00737232	0.0113606	0.516406
evpl	8283	0.00157224	-0.00347494	0.0102308	0.734124	3630	-0.000263059	0.0221599	0.0151597	0.143895	4653	0.00423007	-0.0237653	0.013904	0.0874733
lmod2	8169	0.00269533	0.00352751	0.010428	0.735167	3577	0.00597328	-0.00617907	0.0152184	0.684748	4592	0.00227691	0.011169	0.0143227	0.435542
id4	8283	0.000607596	0.00339454	0.0101507	0.738075	3630	-0.000879146	-0.00994852	0.0149814	0.506694	4653	-0.00116783	0.0138612	0.0138491	0.316938
dnlz	8169	0.00438902	-0.00347426	0.0104172	0.738758	3577	-0.000905816	0.00806358	0.0153001	0.598208	4592	0.00322115	-0.0136697	0.0142564	0.337685
rnf168	8209	8.94383e-07	-0.00346151	0.0104675	0.740886	3572	5.26631e-05	-0.0146392	0.0158649	0.356206	4637	-0.00203227	0.0049347	0.0140021	0.724535
copb2	8186	0.0106252	-0.00343936	0.0104311	0.741619	3582	0.0160753	0.0212753	0.0154859	0.169576	4604	0.00451686	-0.0231719	0.0141712	0.102089
gh2	9668	0.0126678	-0.00309779	0.0094269	0.742456	4241	0.00471102	-0.00944772	0.014306	0.509032	5427	0.00610816	0.00165943	0.0125677	0.894958
xpnpep2	9973	0.0311057	0.00297839	0.0091243	0.744111	4371	0.000886505	0.00926613	0.014753	0.529981	5602	0.0062021	-0.00124409	0.0114554	0.913521
serpini1	8245	0.0646149	-0.00317544	0.00975626	0.744828	3606	0.00857339	-0.00667621	0.0145705	0.646837	4639	0.00778616	0.00105765	0.0131418	0.935859
pcdh17	9934	0.0177575	-0.0028899	0.0089383	0.746462	4351	0.0103045	-0.0245634	0.0135424	0.0697751	5583	0.00515762	0.0150396	0.0119233	0.207231
znf174	8209	0.00052184	0.00331189	0.0102715	0.747132	3572	-0.000544692	-8.86659e-05	0.0153404	0.995389	4637	-0.000313379	0.00448006	0.0138896	0.747053
tbr1	8202	-0.000116359	-0.0033141	0.0103154	0.748009	3588	-0.00182326	-0.0112309	0.0154377	0.466967	4614	-0.00196429	0.0031268	0.0139376	0.8225
chek2	9744	0.000126182	0.00300729	0.00946298	0.750647	4265	0.000558595	-0.0210953	0.0137487	0.125019	5479	0.0027833	0.023003	0.0130209	0.0773481
bcat2	8169	0.00171146	0.00324069	0.0102385	0.751615	3577	0.00303667	-0.00596809	0.0151415	0.693492	4592	-0.00128919	0.00866745	0.0139255	0.533699
atf4	8145	-0.00205818	0.0032333	0.0103354	0.754411	3568	-0.0012555	0.0139021	0.0153518	0.365226	4577	-0.00183946	-0.00440742	0.0140202	0.75326
pdia2	8145	0.000497977	0.00323437	0.0103592	0.75488	3568	-0.00301666	-0.0155244	0.0152602	0.309075	4577	0.00196321	0.0174752	0.0141467	0.216787
gfod2	9668	0.00218201	-0.00292118	0.00940215	0.756041	4241	0.00267296	-0.00519342	0.0140014	0.710715	5427	0.000514372	-0.000343133	0.0127283	0.978494
fes	9668	0.013979	-0.00292284	0.00946832	0.757558	4241	0.00469853	-0.00425922	0.0140859	0.762382	5427	0.0187921	-0.000659335	0.0128194	0.958983
ca8	8209	0.00100983	-0.00317279	0.0103024	0.758115	3572	-0.00321164	-0.010163	0.0153659	0.508399	4637	0.00303296	0.00203146	0.0139439	0.884173
terf1	8209	0.000784255	0.00314183	0.0102511	0.759241	3572	-0.000806167	-0.00589666	0.015301	0.699981	4637	0.00130198	0.0104772	0.0138626	0.449815
cdh1	9634	0.0374199	-0.00279945	0.00915734	0.759835	4229	0.0228722	-0.0179208	0.0135664	0.186585	5405	0.0474669	0.0100857	0.0124085	0.416364
pfdn6	8202	0.00276895	0.00312726	0.0103479	0.762497	3588	0.00283592	-0.00372405	0.0151935	0.806388	4614	0.000752827	0.00744456	0.0141689	0.599319
casp8	9993	0.0543051	-0.00270448	0.00909214	0.766128	4377	0.046455	0.0110739	0.0134927	0.411843	5616	0.0427479	-0.0137853	0.0123144	0.263
mcee	8419	0.00208128	0.00303396	0.0102339	0.766885	3681	0.00021529	-0.0104922	0.0153127	0.493266	4738	0.0020963	0.0142169	0.0138176	0.30358
coq7	8219	0.0141158	-0.00301151	0.010204	0.767902	3596	0.00982366	0.02754	0.0149621	0.0657565	4623	0.0393553	-0.0297973	0.0137535	0.0303227
bloc1s2	8169	0.000260387	0.00305215	0.0103451	0.767976	3577	-0.000125605	0.0235981	0.0155702	0.12971	4592	0.00321476	-0.0161219	0.0138788	0.245452
trdmt1	8283	0.0234286	-0.0029887	0.0101332	0.768046	3630	0.0236048	0.0114894	0.0150998	0.446769	4653	0.023541	-0.0133956	0.0137175	0.328853
atxn10	9731	0.0261809	0.00275052	0.00938803	0.769543	4274	0.0281604	0.0317388	0.0141347	0.0247907	5457	0.0268886	-0.020296	0.012584	0.106837
rfc4	8392	0.0128449	-0.00293899	0.0100583	0.770145	3679	0.0164965	0.00300175	0.0150341	0.841756	4713	0.00783907	-0.00766351	0.013564	0.572107
il36a	8209	0.000122096	-0.00297201	0.0102687	0.772264	3572	-0.00107031	-0.0163525	0.0152596	0.283963	4637	-0.0037309	0.00658262	0.0139443	0.636903
osbpl2	8425	0.00288669	0.00290217	0.0100902	0.773643	3679	0.00363342	0.00931642	0.0144741	0.519836	4746	0.00189177	-0.00259745	0.0140362	0.853195
morn4	8145	2.97087e-07	0.00293967	0.010246	0.774189	3568	0.00172949	0.0199334	0.0151136	0.187287	4577	-0.000412207	-0.00995497	0.0139694	0.476115
nup50	8186	0.000498122	-0.00297606	0.010375	0.774236	3582	0.000961321	-0.0158081	0.0153963	0.304612	4604	-0.000198682	0.00457691	0.0140982	0.745465
lamtor5	8392	0.0101499	-0.00291222	0.0101853	0.774943	3679	0.0158993	0.00625898	0.0150779	0.678086	4713	0.00518971	-0.00957067	0.013853	0.489681
dapp1	9901	0.0195683	-0.00264578	0.00934605	0.777114	4316	0.0178808	0.0251168	0.0144571	0.0823995	5585	0.0223532	-0.0244392	0.0122382	0.0458779
myo6	8419	0.0029951	-0.00284892	0.0101014	0.777925	3681	0.000242737	-0.0117358	0.0150725	0.436251	4738	0.00383015	0.00468417	0.0136711	0.731889
mrpl52	8127	-0.00151221	-0.00290027	0.0103158	0.778603	3556	-0.00147005	0.0156211	0.0154157	0.310976	4571	-0.00155734	-0.017701	0.0139332	0.204001
polr2a	8209	-0.000209368	0.00288143	0.0102643	0.778928	3572	-0.00212773	-0.0180648	0.0154327	0.241856	4637	0.00111128	0.0185843	0.0138027	0.178232
mtpn	9744	0.00203267	0.00262058	0.00940996	0.780642	4265	-0.000213059	-0.000437552	0.0141161	0.975274	5479	0.00109208	0.00493918	0.0126806	0.696918
il2	9751	0.0018079	-0.00261848	0.00946209	0.78199	4277	-0.00267847	0.0144831	0.014186	0.307341	5474	0.00329472	-0.0168326	0.012754	0.186961
afap1	8262	0.00864526	-0.00284962	0.0103233	0.782526	3614	0.00486643	-0.00373411	0.0152069	0.806042	4648	0.0156008	-0.000482402	0.0140642	0.972639
ugdh	8186	8.49209e-05	-0.00282134	0.010406	0.7863	3582	-0.00255238	-0.00508054	0.0158701	0.748886	4604	-0.000302759	-0.00296634	0.0138556	0.830486
rnf31	8209	0.00202696	-0.0027627	0.010215	0.786816	3572	0.00353759	-0.0168711	0.0152204	0.267743	4637	0.0014994	0.00861868	0.0138275	0.533118
tspan7	8169	0.00391912	0.0028434	0.0105148	0.786845	3577	0.00440568	-0.00883066	0.0155908	0.571157	4592	0.00216127	0.0115724	0.0142897	0.418073
pecam1	9943	0.0147509	-0.00248325	0.00921697	0.787611	4355	0.0112687	-0.000581089	0.0138894	0.966631	5588	0.0281722	-0.00183242	0.0122889	0.881471
dnaja1	8145	-0.000290001	0.00276808	0.0104026	0.790172	3568	-0.000560547	0.00527812	0.0154931	0.733369	4577	-0.000577295	0.00178173	0.0140902	0.89938
glipr1	34	-0.449739	0.100005	0.366011	0.790842	16	NaN	0.482829	NaN	NaN	18	NaN	-0.861232	NaN	NaN
esr1	8209	0.00228275	-0.00275063	0.0104886	0.793136	3572	0.00125348	-0.00594763	0.0158261	0.707079	4637	-6.88588e-07	-0.0013337	0.0140834	0.924557
tbl1x	9668	0.0317632	-0.0024123	0.00932551	0.795889	4241	0.0379466	0.0138445	0.0140278	0.323732	5427	0.029289	-0.0154909	0.0125058	0.215512
trim21	9901	0.0620713	0.00233302	0.00904871	0.796544	4316	0.0517812	0.0104582	0.013362	0.433859	5585	0.0440036	-0.00447965	0.0122709	0.715078
fkbp1b	9960	0.0239692	0.00239087	0.00927563	0.796599	4352	0.0210775	0.02353	0.014151	0.0964284	5608	0.0248498	-0.0145859	0.0122862	0.235209
ptprn2	9832	0.0502015	0.00228483	0.00889314	0.797246	4311	0.0674032	-0.0226443	0.0134122	0.0914198	5521	0.0387925	0.0235179	0.011845	0.0471409
glp1r	8169	0.00181291	-0.00262391	0.0102453	0.797874	3577	-0.0015089	-0.00526288	0.0152102	0.729355	4592	0.000937655	-0.000334047	0.0139203	0.980856
bag6	9744	0.0489153	0.00234178	0.00922736	0.799665	4265	0.0499393	0.00483862	0.0137964	0.725818	5479	0.0533623	-0.000612742	0.0124092	0.96062
lsm8	8283	0.00741392	0.00255872	0.0101111	0.800226	3630	0.00199179	0.0105535	0.0148507	0.477355	4653	0.00406818	-0.00333799	0.0138507	0.809567
ccl11	10032	0.108031	-0.00220417	0.00871158	0.800261	4387	0.0597	-0.0338992	0.0128024	0.00812893	5645	0.134714	0.0232259	0.0117842	0.0487802
ifit3	8283	0.0101997	0.00255031	0.0101123	0.800893	3630	0.00891716	0.00482369	0.0153163	0.752826	4653	0.00934246	0.000265622	0.0135159	0.984321
nenf	8392	0.00249179	-0.00257341	0.0102075	0.800963	3679	-0.00168941	-0.00616014	0.0156438	0.69377	4713	0.00193419	-0.000625362	0.0135223	0.963116
ly75	9901	0.0058329	0.00233564	0.00929486	0.801601	4316	0.00179059	-0.0271773	0.0137677	0.0484466	5585	0.020741	0.0259986	0.012544	0.0382557
sema4c	9888	0.0441634	0.00228908	0.00912616	0.801954	4326	0.00990312	0.00380402	0.0136556	0.780589	5562	0.0833972	0.00103203	0.0121878	0.932521
ifngr1	9991	0.0363578	0.00221529	0.00887848	0.80297	4372	0.00621934	-0.00942955	0.0131961	0.474913	5619	0.0672014	0.0137594	0.0119291	0.248781
mmut	8186	0.00554817	-0.002575	0.0104616	0.805581	3582	0.00645566	-0.00654011	0.0158106	0.679153	4604	0.00358107	0.00108714	0.0140231	0.938209
tbc1d17	9731	0.0747838	-0.00221109	0.00903469	0.806668	4274	0.0747377	-0.0085001	0.0129537	0.511736	5457	0.0564223	0.00294456	0.0125793	0.814932
cbln1	8169	0.00226524	0.00250321	0.0104024	0.809842	3577	-0.00133185	0.00141672	0.0155083	0.927218	4592	0.00202691	0.0024951	0.0140802	0.859355
slc12a2	8186	0.00282967	-0.00247874	0.010343	0.810604	3582	0.000990668	-0.00875249	0.0153562	0.568737	4604	0.000557581	0.00277298	0.014051	0.843562
espl1	8145	0.000179169	-0.00247704	0.0103379	0.81064	3568	0.00170501	0.0159597	0.0150532	0.289117	4577	-0.00110994	-0.018458	0.014231	0.194686
plcb1	8209	0.00219539	0.00243458	0.0103228	0.813559	3572	0.00196377	1.72298e-05	0.0151034	0.99909	4637	0.00280369	0.00459973	0.0141533	0.745201
rpgr	8202	7.45387e-06	-0.00244071	0.0104251	0.8149	3588	0.000741036	0.0188412	0.0154099	0.221538	4614	-0.00104332	-0.0204517	0.0142067	0.150054
traf2	9901	0.0696277	-0.00206384	0.00898645	0.81836	4316	0.0675426	0.0109817	0.0132772	0.408222	5585	0.0684611	-0.0131331	0.0122215	0.282606
rhoc	9816	0.0275242	-0.00212273	0.00931996	0.819836	4315	0.0283783	0.0220708	0.0140974	0.117518	5501	0.0285015	-0.02114	0.0124455	0.0894495
muc16	9888	0.00632036	-0.00213391	0.00939444	0.820315	4326	-0.000477092	0.0024216	0.0138367	0.861078	5562	0.0218024	-0.0046673	0.0127435	0.714193
fis1	9937	0.0227989	-0.0020797	0.00922634	0.821666	4347	0.0231753	0.0155892	0.0135896	0.251386	5590	0.0308275	-0.0155089	0.0125257	0.215706
cblif	9920	0.0394932	-0.00196647	0.00878102	0.822804	4347	0.0309835	-0.0209076	0.01328	0.115476	5573	0.0449996	0.013145	0.0117434	0.26304
axl	9973	0.0221024	0.00203	0.00909361	0.823358	4375	0.0109139	-0.0294118	0.0132517	0.0265059	5598	0.0614082	0.0281705	0.0122353	0.0213499
ada	10032	0.0330714	0.00201172	0.00914775	0.825942	4387	0.0177765	-0.00817098	0.0134356	0.543114	5645	0.0281891	0.00868819	0.0124224	0.484335
cngb3	8169	0.00036548	0.00227011	0.0103248	0.825979	3577	0.00170763	0.000151779	0.015423	0.992149	4592	0.0027439	0.00345754	0.0139275	0.80395
skiv2l	8186	0.00100755	-0.00225478	0.0102662	0.826165	3582	-0.00261342	-0.00578141	0.0152129	0.703944	4604	0.00245281	-0.000367545	0.013974	0.979018
cbx2	8186	0.00196399	0.00227275	0.0103748	0.826605	3582	-0.00233762	-0.000608828	0.0156315	0.968934	4604	0.000646409	0.00422224	0.013949	0.76214
ppif	8451	0.00428081	-0.00219939	0.0100488	0.826757	3708	0.00470768	0.0111667	0.015189	0.462274	4743	0.00690457	-0.0123126	0.0134302	0.359304
rap1a	8209	0.00832953	-0.00222457	0.0101805	0.827035	3572	0.00611486	-0.000194682	0.0151916	0.989776	4637	0.00923025	-0.00595528	0.0137551	0.665072
slk	8283	0.000505764	0.00226039	0.0104119	0.828139	3630	-0.000934877	-0.0231138	0.0153298	0.131701	4653	0.00321377	0.0216521	0.0142132	0.127732
yy1	8209	0.000513964	-0.00224498	0.0103766	0.82872	3572	-0.00095854	-0.0241361	0.0156897	0.124056	4637	5.18155e-06	0.015247	0.0139043	0.272888
stx1b	8202	0.00328329	-0.00222198	0.0103401	0.829859	3588	9.3168e-05	0.00728586	0.0153662	0.635422	4614	0.003669	-0.00911126	0.0140433	0.516502
cntnap4	8202	0.00194249	0.00221538	0.0103443	0.830425	3588	0.00323618	-0.00420742	0.0155856	0.78721	4614	0.00227727	0.00603123	0.0138804	0.663935
shh	8209	0.000143363	0.00220267	0.0103871	0.832068	3572	-0.00107454	0.00383562	0.0153409	0.802582	4637	-0.000807726	0.000872286	0.0141694	0.950915
znf830	8392	0.0206789	0.00213783	0.0100933	0.832262	3679	0.0104473	-0.00496923	0.0152319	0.744263	4713	0.0173638	0.00670388	0.0135165	0.619933
nxpe4	8186	0.00294121	0.00214681	0.0102283	0.83376	3582	0.00580163	0.0140537	0.0153266	0.359232	4604	-0.000282194	-0.0108224	0.0138028	0.43304
il1rl1	10020	0.141832	-0.00180634	0.00862546	0.834125	4389	-0.00118335	-0.00108686	0.0132398	0.934578	5631	0.0199161	-0.00169862	0.0113184	0.88071
apoe	8468	0.030997	0.00206879	0.00992885	0.834951	3703	-0.00297305	-0.00812038	0.01486	0.584784	4765	0.0320386	0.0112385	0.0133171	0.398761
fzd10	8202	-0.000697194	-0.00213037	0.0102752	0.835757	3588	-0.00347372	0.0167531	0.0155821	0.28238	4614	0.000568352	-0.0170799	0.0137254	0.213414
c1ql2	8209	0.108589	0.00192524	0.00953392	0.839972	3572	0.0400045	-0.0175373	0.0143394	0.221406	4637	0.012189	0.0153885	0.0127831	0.228722
pglyrp4	8186	0.0223795	0.00202001	0.0101809	0.842728	3582	-0.000173893	0.0189485	0.0140603	0.177855	4604	-0.00138211	-0.0117311	0.0145212	0.419211
slc44a4	8202	-0.000215589	-0.0020406	0.0103322	0.843442	3588	-0.0028685	-0.00228525	0.015385	0.881927	4614	-0.000589828	-0.00237927	0.01401	0.865154
epgn	8392	-0.000328261	-0.00199453	0.0100997	0.843454	3679	-0.000842708	-0.0158107	0.0149488	0.290281	4713	-0.000571232	0.00848839	0.0137479	0.53698
sult1a1	10045	0.0318863	-0.00180246	0.00916968	0.84417	4408	0.0395335	0.0129869	0.0138169	0.347303	5637	0.0257233	-0.0136547	0.0122927	0.266704
defb116	8169	0.00315197	-0.00202224	0.0103156	0.844586	3577	-0.00190005	-0.0158228	0.0154553	0.306012	4592	0.00282391	0.00778798	0.0138937	0.575138
rad23b	9668	0.0204451	-0.00183187	0.00942651	0.84592	4241	0.0241567	0.0105911	0.0140951	0.452452	5427	0.0165822	-0.012098	0.0127154	0.341419
csnk1d	8209	0.00918233	-0.00198656	0.0102977	0.847032	3572	0.00946967	-0.0106271	0.0155425	0.494181	4637	0.0096858	0.00421716	0.0137983	0.759901
nell2	9991	0.0535231	-0.00170137	0.00885762	0.847684	4372	0.00733987	-0.0273234	0.0135142	0.0432549	5619	0.00586753	0.0203856	0.0117321	0.0823385
insl4	8392	0.016899	-0.00190053	0.00994467	0.848444	3679	0.00106387	0.00624467	0.0143722	0.663954	4713	0.00340413	-0.00918633	0.0137589	0.50438
efnb2	8202	0.00425535	0.00192807	0.0102521	0.85083	3588	0.0022153	-0.00374157	0.0150176	0.803263	4614	0.00237352	0.00701757	0.0140513	0.617503
lmod1	8419	0.189935	0.00164788	0.00893553	0.853689	3681	0.172679	-0.0277201	0.0127395	0.0296251	4738	0.15839	0.0239055	0.0124574	0.0550468
rac3	8202	0.00216678	-0.00189602	0.0103734	0.854977	3588	-0.000466797	-0.000806286	0.0154926	0.958497	4614	-0.00035982	-0.00120164	0.0140322	0.931761
bcam	9943	0.0351587	-0.00162333	0.00900703	0.856977	4355	0.0379119	-0.0260958	0.0135778	0.0546773	5588	0.032465	0.0187799	0.0120749	0.119937
pof1b	8209	0.0184185	0.00182474	0.0102077	0.85813	3572	0.00619368	-0.0126506	0.0154049	0.411587	4637	0.0285462	0.0135416	0.0136513	0.321265
smad3	8392	0.0247221	0.00178812	0.0100159	0.858312	3679	0.0321514	0.0270415	0.0150961	0.0733302	4713	0.0251154	-0.0188081	0.0133912	0.160232
trim26	8145	0.00523877	0.00185119	0.0103976	0.858696	3568	0.0048119	0.00623428	0.0154487	0.686569	4577	0.00431403	-0.00266341	0.014113	0.85032
sugt1	9668	0.0239637	-0.00165911	0.00934591	0.859102	4241	0.0313523	0.0162478	0.0139468	0.244091	5427	0.0202037	-0.0169399	0.0126164	0.179431
casp10	9731	0.0319419	0.00163857	0.00934193	0.860769	4274	0.0359107	0.00575679	0.0140432	0.681874	5457	0.0224378	-0.00128049	0.012544	0.918697
cdh22	8283	-0.000765688	-0.00176884	0.0102607	0.863135	3630	0.00135432	-0.0110932	0.0152429	0.466808	4653	0.00034262	0.00818623	0.0139064	0.556113
akt3	9625	0.0253087	-0.00160762	0.00934972	0.863486	4221	0.0242733	0.0246081	0.0141728	0.0825857	5404	0.0300038	-0.0224983	0.0124523	0.0708559
gpc5	9869	0.00688047	-0.00156234	0.00922232	0.865479	4331	0.0108229	0.0111305	0.0138122	0.420379	5538	0.00856478	-0.0124774	0.0123468	0.312263
hcg22	8186	0.00404351	0.00173973	0.0102972	0.865839	3582	0.000376886	0.0121244	0.0151349	0.423134	4604	0.00503694	-0.00816514	0.0140855	0.562157
scn3b	8169	-0.000871453	-0.00174992	0.0104118	0.866531	3577	0.00144589	-0.00524093	0.0153978	0.733599	4592	-0.000721542	-0.00025991	0.0141616	0.985358
bnip2	8434	0.00836363	-0.00169055	0.0101375	0.867561	3698	0.00980521	0.00271646	0.0152587	0.858711	4736	0.00872378	-0.00536982	0.0136056	0.6931
serpini2	8413	0.0180856	0.00163668	0.0099678	0.86958	3690	0.00905209	-0.00772228	0.0153109	0.614035	4723	0.00919523	0.00885088	0.013158	0.501197
crtap	8202	0.00768609	0.00168409	0.0102853	0.869942	3588	0.00261432	0.0201885	0.0153175	0.187587	4614	0.00392612	-0.0152793	0.0139265	0.272636
tf	8468	0.0239086	0.00160567	0.00994798	0.871777	3703	0.0162714	0.0132637	0.0144403	0.358408	4765	0.0229261	-0.00680492	0.0137249	0.620053
ism2	8451	0.000150161	-0.00165179	0.0102833	0.87239	3708	-0.00112271	-0.0142824	0.0154132	0.354179	4743	-0.000751517	0.00827437	0.0138724	0.550894
kirrel1	8169	-0.000441922	0.00164303	0.0102321	0.87243	3577	-0.000840027	-0.000995369	0.0152572	0.947987	4592	0.00106323	0.00413546	0.0138321	0.764973
epn1	8283	0.00028782	0.00162541	0.0102713	0.874265	3630	-0.00164111	0.00326195	0.0150164	0.828045	4653	0.00146584	0.00186031	0.0141087	0.895104
dcdc2c	8145	0.000206803	0.00162137	0.0103104	0.875048	3568	-0.00141882	0.00378824	0.0154551	0.806384	4577	0.00105697	-0.000502148	0.0138969	0.971177
pcdh12	8419	0.00399169	0.00158032	0.0100593	0.875169	3681	0.00229249	-0.016962	0.0149147	0.255501	4738	0.00970956	0.01537	0.0136284	0.259467
gabra4	8169	0.00127265	-0.00162479	0.0103434	0.875182	3577	-0.00302156	-0.00417315	0.0154352	0.786895	4592	-0.000230891	-0.000536616	0.0139959	0.969417
rasgrf1	8145	-1.36166e-05	-0.00159236	0.0101899	0.875826	3568	0.0010361	0.00411219	0.0151062	0.78547	4577	-0.00201462	-0.00844108	0.0138544	0.542376
cadps	8202	-0.000371167	-0.00161233	0.010368	0.876423	3588	0.00335203	-0.00171428	0.0153241	0.910934	4614	-0.0029514	-0.000678654	0.0141272	0.961687
ecscr	8169	-0.00219889	-0.00159328	0.0104578	0.878912	3577	-0.00159918	0.00482662	0.0156461	0.75773	4592	-0.00258191	-0.0082538	0.014114	0.558714
top1mt	8145	-0.00213486	0.00157477	0.010383	0.879453	3568	-0.00223478	0.0138445	0.0155058	0.371994	4577	-0.0031666	-0.00763053	0.014039	0.586796
pmch	8186	0.00443765	-0.00156136	0.010388	0.880528	3582	-0.000226115	-0.00763098	0.0154892	0.62228	4604	0.00117877	0.00481782	0.0140672	0.732001
nrp1	9988	0.0228183	-0.00135825	0.00906262	0.880867	4383	0.0182207	-0.0414303	0.0132133	0.00172709	5605	0.0134689	0.0313655	0.0124259	0.0116234
il34	9717	0.00234246	-0.00139858	0.00946189	0.882495	4268	-0.000329875	-0.015287	0.0140742	0.277464	5449	0.00459585	0.00951472	0.0128068	0.457548
kcnh2	8202	0.00134374	0.00150329	0.0102165	0.883023	3588	-0.00487299	0.00578175	0.0153662	0.706742	4614	8.87288e-05	-0.00130254	0.013752	0.924544
tpsd1	8419	0.00404599	0.00147268	0.0100504	0.883506	3681	0.00297589	-0.0246297	0.0148646	0.0976196	4738	0.00503869	0.0251461	0.013682	0.06614
bambi	9668	0.0333899	0.0013537	0.00927847	0.884006	4241	0.0066833	-0.0167456	0.0135938	0.218073	5427	0.0613949	0.0155043	0.0126125	0.219022
cd84	9901	0.0105156	-0.00135401	0.00928932	0.884114	4316	0.0173707	0.0146079	0.0141577	0.302226	5585	0.00526394	-0.013987	0.0123244	0.256462
myh7b	8145	0.00293908	-0.00149708	0.0102911	0.884341	3568	0.00136982	-0.00115766	0.015019	0.938564	4577	0.00168598	-0.00220643	0.0141561	0.876147
atp1b4	8145	0.00135506	-0.00150094	0.0103221	0.88439	3568	0.00108409	-0.0145842	0.0155787	0.349253	4577	-0.00011998	0.00832189	0.0138349	0.547527
lrp2bp	8202	0.00331523	0.00150363	0.0103466	0.884457	3588	-0.000282783	-0.00471769	0.0154676	0.760381	4614	0.00220031	0.0047343	0.0139825	0.734935
defb104a_defb104b	8169	0.132013	0.00138593	0.0096108	0.885342	3577	0.0054786	0.00811973	0.0132277	0.539357	4592	0.00288343	-0.0057917	0.0137291	0.67315
dnajb8	9744	0.00875473	0.00132511	0.00934897	0.88729	4265	0.0110789	0.0055571	0.0140507	0.692491	5479	0.0044081	-0.00110278	0.0125691	0.930089
ankra2	8145	0.000259754	-0.00142137	0.0103678	0.890959	3568	-0.00288604	-0.00446793	0.0151347	0.76785	4577	0.00258991	-0.000893845	0.0142481	0.949981
lxn	9816	0.0476559	-0.00125852	0.0092649	0.891953	4311	0.0369289	-0.00827113	0.0136764	0.545361	5505	0.0302145	0.00356765	0.0126229	0.777469
cspg5	8169	0.0068117	0.00136387	0.0101994	0.893627	3577	0.000971908	-0.00207525	0.0153811	0.892682	4592	0.00317158	0.00576639	0.0136826	0.673453
grin2b	8169	-6.06637e-05	-0.00136424	0.0103522	0.89516	3577	-0.00351486	0.00626097	0.0153343	0.683078	4592	0.000239428	-0.00929244	0.0140878	0.509538
klk15	8374	0.0129079	0.00131806	0.0101468	0.89665	3673	0.00640832	-0.0204144	0.0152182	0.179859	4701	0.0200921	0.0207779	0.0136535	0.128126
arid3a	8169	0.000953391	0.00134	0.0103469	0.89696	3577	-0.000174004	-0.000892037	0.0157705	0.954896	4592	0.0016646	0.00333533	0.0137584	0.808465
itih3	9973	0.130054	-0.00111901	0.0086645	0.897243	4375	0.0635969	-0.0139257	0.0124815	0.264612	5598	0.0197427	0.0101553	0.0119805	0.396669
pcdhb15	8392	0.00216905	-0.00129582	0.0101132	0.898048	3679	0.00522424	-0.0109466	0.015051	0.467089	4713	0.00200335	0.00511128	0.0136857	0.70881
ptpn9	8193	-0.00041722	-0.00132391	0.0104974	0.899642	3563	-0.000534465	-0.0172586	0.0154975	0.265512	4630	-0.000338941	0.0110227	0.0143056	0.441033
dars1	9852	0.0381461	0.00113763	0.00925975	0.902223	4322	0.0410922	0.0257928	0.0138646	0.062907	5530	0.0315324	-0.0189575	0.0124625	0.128279
tppp2	8283	0.00157128	-0.00120631	0.0101467	0.905368	3630	-0.000729462	0.0122624	0.014858	0.409254	4653	0.00325012	-0.0124784	0.0139122	0.369798
impg1	8169	0.00271406	-0.00121705	0.0103878	0.906734	3577	0.000105301	0.020329	0.0154138	0.187292	4592	0.00230292	-0.0213193	0.0141143	0.130992
ddx53	8202	-0.000790884	-0.00120266	0.0103144	0.90718	3588	-0.00257426	0.00975873	0.0153341	0.524551	4614	-4.56578e-05	-0.00989113	0.0139953	0.47976
atp5f1d	8186	0.000335672	0.00120836	0.0104222	0.907702	3582	0.00250925	0.00384302	0.0157042	0.806693	4604	-0.000772684	-0.004701	0.0139923	0.736909
eif1ax	8425	0.010299	0.00117677	0.0101536	0.907737	3679	0.00445981	-0.00330825	0.0152084	0.827809	4746	-0.000115908	0.00415813	0.0136911	0.761362
casp9	8209	0.0110927	0.00119973	0.0103797	0.907985	3572	0.0153138	0.00636976	0.0156977	0.684931	4637	0.00723882	-0.00440816	0.0138977	0.751117
dsg3	9982	0.119037	0.000993747	0.00862297	0.908254	4370	0.016238	-0.00224997	0.0130001	0.862602	5612	0.0233323	0.00397534	0.0115491	0.7307
crnn	9627	0.0890035	-0.00104106	0.00904951	0.908416	4219	0.00206178	-0.00289238	0.0133352	0.828298	5408	0.00336469	-9.25189e-05	0.0122964	0.993997
myh4	8186	0.00223653	-0.00115123	0.010199	0.910131	3582	0.00314266	-0.0192528	0.0153562	0.210017	4604	-0.000879174	0.0122632	0.0137186	0.371416
arhgap5	8145	0.00438397	-0.00114515	0.0102595	0.911128	3568	0.0028995	0.00867924	0.0152561	0.569458	4577	0.00262958	-0.0103495	0.0139246	0.45737
itga6	9901	0.0115631	0.00102708	0.00929998	0.912064	4316	0.0150565	0.0234623	0.0139741	0.0932294	5585	0.0093176	-0.0164208	0.0124858	0.188512
fgfbp2	8451	0.0178588	0.00110844	0.0100515	0.912193	3708	0.0130877	0.0281976	0.0149053	0.0585972	4743	0.0197619	-0.0219074	0.0136435	0.108407
ddr1	10045	0.0345576	0.000975853	0.00888052	0.912501	4408	0.0128839	-0.02286	0.0132202	0.0838489	5637	0.020949	0.0198382	0.0119882	0.0980176
ppm1a	9668	0.00340818	0.00104275	0.00949545	0.912557	4241	0.00282213	0.0195281	0.0140856	0.165703	5427	0.00602821	-0.0146167	0.0128743	0.256284
mgll	9976	0.0270777	-0.00101459	0.00924369	0.912602	4363	0.0327689	0.0230666	0.0140303	0.100237	5613	0.0276093	-0.019789	0.0122889	0.107386
impa1	9869	0.0230638	-0.00102058	0.00931164	0.912727	4331	0.0264947	0.0128147	0.0139286	0.357611	5538	0.0228585	-0.012172	0.0125419	0.331838
tagln3	8145	0.000102021	-0.00110793	0.0102542	0.913962	3568	-0.00123974	-0.00798416	0.0153562	0.603144	4577	-0.00166252	0.00414062	0.0138455	0.764909
col9a2	8283	0.00191597	0.00108099	0.0103245	0.916616	3630	0.00322428	0.0171406	0.0150646	0.255279	4653	-0.000139043	-0.0113978	0.0142033	0.422317
clint1	8145	0.00183599	-0.00104027	0.0103809	0.92018	3568	0.00252215	0.00562013	0.0155138	0.717175	4577	0.00167724	-0.00772907	0.0140199	0.581461
spink8	8186	0.00476725	-0.00102992	0.0103127	0.92045	3582	0.0018569	-0.00938382	0.0152784	0.539129	4604	0.00281263	0.00414289	0.0140282	0.767759
dnajc21	8425	0.0315547	-0.000968871	0.00998927	0.922736	3679	0.0381789	0.0323532	0.0151134	0.0323643	4746	0.0273511	-0.028143	0.0133407	0.0349482
sema6c	8209	0.0033485	-0.000991488	0.010323	0.923486	3572	5.2855e-05	-0.0129633	0.0151926	0.39357	4637	-0.00259586	0.00794598	0.0141041	0.573202
frmd4b	8186	0.0529119	-0.000972972	0.0101344	0.923517	3582	0.0619703	0.0105912	0.0151286	0.483923	4604	0.0468159	-0.00909849	0.0137034	0.50675
magea3	8283	-0.000537691	0.000963468	0.0102053	0.924787	3630	-0.00184731	0.00312709	0.015193	0.836939	4653	-0.0018924	0.000789397	0.0138429	0.954527
snapin	8419	0.0394109	-0.000925945	0.00993001	0.925709	3681	0.0376382	0.0244077	0.0147344	0.0977037	4738	0.0381775	-0.0212343	0.0134093	0.113363
fgf2	9901	0.0166813	-0.000856692	0.00920132	0.925822	4316	0.0140633	0.0212768	0.0140863	0.130998	5585	0.0182449	-0.0194124	0.012171	0.110774
scn2b	8202	0.000634265	-0.000968189	0.0104066	0.925877	3588	-0.00140242	0.0113257	0.0156658	0.469754	4614	-0.00103864	-0.00926214	0.0139968	0.508174
acp6	10004	0.0145795	0.000810994	0.0091666	0.929503	4382	0.00467566	0.00824321	0.0140721	0.558052	5622	0.0133583	-0.00574235	0.0120735	0.634367
col28a1	8202	0.0154771	0.000867152	0.00996076	0.930629	3588	0.00126148	-0.00113633	0.0157518	0.942495	4614	0.0206403	0.00273514	0.0127813	0.830559
insr	8209	0.00343006	-0.000866878	0.0100122	0.931006	3572	-0.00264428	-0.0172464	0.0151699	0.255664	4637	0.00669698	0.0145068	0.0133569	0.277495
tnpo1	8283	0.00105074	-0.000891441	0.0103676	0.931481	3630	0.00195346	-0.00958053	0.0153735	0.533203	4653	0.000735188	0.0056718	0.0140881	0.687265
sh3gl3	8238	-0.000155359	-0.000869927	0.0102299	0.932234	3609	0.00163725	-0.0103411	0.0153389	0.500242	4629	0.000389133	0.00578007	0.0137686	0.674651
hnf1a	8202	0.000237538	-0.000865222	0.0101974	0.932385	3588	0.00200289	-0.00196563	0.015212	0.897194	4614	0.000404133	-0.00117234	0.0137892	0.93225
il31	8209	0.000808544	-0.000835405	0.0101285	0.934266	3572	0.000771384	-0.0286938	0.0149454	0.0549497	4637	0.00102697	0.0207834	0.0138013	0.132162
pdgfra	9934	0.039104	-0.000739432	0.00900524	0.93456	4351	0.0270175	-0.042663	0.0133366	0.00138934	5583	0.0547338	0.0336001	0.0121937	0.00587867
hddc2	8413	0.0285041	0.000816689	0.0100451	0.935203	3690	0.026293	0.00764285	0.0150756	0.612207	4723	0.0189722	-0.00497058	0.0135311	0.713378
fabp9	9901	0.0341049	0.000744765	0.00918702	0.93539	4316	0.0274741	-0.0145289	0.0137127	0.28942	5585	0.0268346	0.0145343	0.0124132	0.241699
elavl4	8169	0.000377858	0.000811373	0.0104337	0.938017	3577	-0.000908476	-0.000827946	0.0153599	0.957016	4592	-0.000458053	0.00249602	0.014263	0.861088
stam	8392	0.0232012	0.000735538	0.00994598	0.941049	3679	0.032732	0.0125252	0.0146034	0.391122	4713	0.0156186	-0.00816585	0.0136197	0.548826
trim5	9901	0.0463398	-0.000680661	0.00921829	0.941141	4316	0.0484139	0.0209029	0.0140883	0.137959	5585	0.0423138	-0.017703	0.0122096	0.147135
nectin1	8209	0.00288911	-0.000760595	0.0103734	0.941552	3572	0.00783944	-0.0183859	0.0154955	0.235491	4637	0.00104426	0.0146371	0.0140041	0.295984
il17f	9751	0.00057447	-0.000681042	0.00950038	0.942853	4277	-0.000474435	-0.0180271	0.0138309	0.192512	5474	-8.06834e-05	0.0124636	0.0130856	0.340905
lipf	8219	0.0562854	-0.000682824	0.00970385	0.943904	3596	0.0346567	0.0115294	0.0148148	0.436483	4623	0.0607299	-0.00979831	0.0128843	0.447003
tpsg1	8209	6.51541e-05	-0.000731102	0.0104095	0.944009	3572	0.000873797	-0.0135371	0.0156224	0.386263	4637	-0.00158297	0.00916874	0.0140147	0.513
eno2	10045	0.0282757	-0.000641227	0.00916146	0.944202	4408	0.0366578	0.0157998	0.0137472	0.25049	5637	0.0256405	-0.0139374	0.0122921	0.256906
tdgf1	9731	0.00498667	-0.000650394	0.00937154	0.944672	4274	0.00396319	-0.00279834	0.014426	0.846202	5457	0.00417787	0.00111955	0.012344	0.927738
col24a1	8413	0.0186275	0.00067828	0.00991095	0.945439	3690	0.00755117	-0.0250001	0.0145498	0.0858374	4723	0.00248413	0.0229146	0.0135324	0.0904619
sox2	8402	-0.00113126	0.00068594	0.0100793	0.945744	3669	-0.00184866	0.00766507	0.0149435	0.608027	4733	-0.000659122	-0.00369781	0.0136935	0.787141
cd55	9596	0.0637454	0.000608122	0.00901452	0.946217	4216	0.0266656	-0.0117775	0.0134461	0.381129	5380	0.049774	0.0119318	0.0121789	0.327271
klrc1	8169	0.00103086	0.000668928	0.0102462	0.947949	3577	-0.00282001	0.00542042	0.015289	0.722962	4592	0.00286023	-0.00347618	0.0138611	0.801991
lyve1	8468	0.0413342	0.000621687	0.00973066	0.94906	3703	0.00563052	-0.00219085	0.0143806	0.878921	4765	-0.000625186	0.00249779	0.0132554	0.850544
pde1c	8145	0.0023819	0.000652308	0.0102347	0.949183	3568	0.00369314	0.00859252	0.015265	0.573545	4577	0.000431554	-0.00569623	0.0138523	0.680936
il21r	8209	-0.00060485	-0.000643692	0.0102848	0.950097	3572	-0.00197166	-0.000546118	0.0151988	0.971339	4637	-0.00165555	-0.00164767	0.0140192	0.906445
vstm2b	8283	-0.000331286	0.00064218	0.0103149	0.950359	3630	0.00290668	1.13425e-05	0.0153915	0.999412	4653	-0.000750019	0.00151345	0.0139375	0.913534
clec2l	8202	-0.00050903	0.000631609	0.0102858	0.951038	3588	0.000382347	0.00431235	0.0155896	0.782089	4614	-0.0015184	-0.00371299	0.0137475	0.787108
clasp1	8145	0.00521378	-0.000633655	0.0103462	0.951166	3568	0.0115055	0.00356766	0.015752	0.820834	4577	0.00146378	-0.00614311	0.0137574	0.655236
arg2	8392	0.007196	0.000613212	0.0101624	0.951885	3679	0.00561491	0.00658302	0.015068	0.662218	4713	0.000546619	-0.00619396	0.0138217	0.654078
hmcn2	8248	0.0173331	-0.000581549	0.00999263	0.953592	3608	0.0157296	-0.0277478	0.0148009	0.0609107	4640	0.0077395	0.0225508	0.0134701	0.0941727
snx18	8413	0.0169353	-0.000566857	0.0100354	0.954956	3690	0.0115083	0.00200063	0.0150225	0.894062	4723	0.0159484	-0.00138976	0.0135392	0.918247
cd86	8413	0.0237946	-0.000515093	0.00981941	0.958166	3690	0.0485477	-0.0271467	0.0142648	0.0571128	4723	0.0162196	0.0213318	0.0132673	0.107934
pgm2	8202	0.00921787	0.000534178	0.0102569	0.958466	3588	0.0137713	0.0169146	0.0152766	0.268275	4614	0.00671813	-0.0122516	0.0138771	0.377355
cep350	8145	0.000126244	-0.000528085	0.0103585	0.959342	3568	-0.00155068	0.00919644	0.0153752	0.549789	4577	-9.24249e-05	-0.00824401	0.0140745	0.558079
klhl41	8419	0.062323	0.000478984	0.00994228	0.961577	3681	0.00331128	-0.00804217	0.0141105	0.568752	4738	-0.00146756	0.00522703	0.0139297	0.707495
neo1	8419	0.0234556	0.000481497	0.0100796	0.961901	3681	0.00514785	-0.0180562	0.0149907	0.228477	4738	0.0317555	0.0169015	0.0135862	0.213553
s100a3	8392	0.00504586	0.000457717	0.0100219	0.963573	3679	-0.00206617	-0.00915855	0.014895	0.538678	4713	0.00515034	0.00781834	0.0136187	0.565935
csh1	8459	-0.000540741	0.000458728	0.010132	0.963889	3708	-0.00138261	-0.00653186	0.0154611	0.672706	4751	-0.000492899	0.00502556	0.0134597	0.708883
ryr1	8186	0.000776939	-0.000458241	0.0104698	0.965091	3582	-0.000361889	-0.00881156	0.0154417	0.568284	4604	0.000520382	0.0043672	0.0142998	0.760074
pth1r	9901	0.0151805	0.000397013	0.00930611	0.965972	4316	0.00679363	-0.0209502	0.0141039	0.137507	5585	0.025652	0.0168504	0.0123884	0.173832
bhmt2	8186	0.00177614	-0.000433997	0.0103949	0.966698	3582	0.00367456	-0.00300171	0.0155302	0.846749	4604	0.000214428	0.00160353	0.0140547	0.90917
il18rap	9803	0.0272299	-0.000390613	0.00937891	0.96678	4300	0.00914709	0.0083533	0.0142063	0.556563	5503	0.00944187	-0.00897758	0.0125192	0.47334
pcolce	3738	0.0973551	-0.000562646	0.0141291	0.968237	1649	0.0603088	0.0259451	0.0214794	0.227259	2089	0.0985407	-0.0225218	0.0188452	0.232187
spink4	9901	0.0424988	-0.000354334	0.00902481	0.968682	4316	0.0244841	-0.00436755	0.0134152	0.744767	5585	0.0563687	0.00254778	0.012198	0.834558
insl5	8413	0.0878104	0.00036261	0.00961252	0.96991	3690	0.00948061	0.00253805	0.0142009	0.858164	4723	0.0191125	-0.0014	0.0131064	0.914937
rnf4	8283	-0.000312823	-0.000378928	0.0103062	0.970672	3630	-0.00080334	-0.00831541	0.0154593	0.590686	4653	0.000629753	0.00540707	0.0138775	0.696829
tada3	8392	0.0131257	-0.000363513	0.0101599	0.971459	3679	0.0193845	0.0184381	0.0152498	0.226713	4713	0.00859076	-0.0150888	0.0136677	0.269659
mn1	8202	-0.00091422	-0.000350016	0.010272	0.972818	3588	-0.00373878	0.00444091	0.0154107	0.773233	4614	0.00151441	-0.00488551	0.0138363	0.724034
ep300	8209	0.0012851	-0.000327949	0.010232	0.974432	3572	0.00122031	-0.00694621	0.0154451	0.652929	4637	0.000672814	0.0042194	0.0137202	0.758452
ubac1	9888	0.0968749	0.00028746	0.00896896	0.974432	4326	0.0801536	-0.00614249	0.0127328	0.629536	5562	0.0697328	0.0052714	0.0125559	0.674624
upk3bl1	8265	0.000782522	-0.000327378	0.0104433	0.974993	3618	0.00477907	-0.000296886	0.0152653	0.984484	4647	0.000880936	0.00062423	0.014316	0.965222
lcn15	8419	0.0315516	0.000294657	0.00983449	0.976098	3681	0.0196115	-0.0100218	0.0141754	0.47962	4738	0.0175891	0.00829845	0.0136419	0.543013
map2k6	9901	0.0328933	-0.000244298	0.00923812	0.978903	4316	0.0408929	0.0281752	0.0138126	0.0414305	5585	0.0296263	-0.0227515	0.0124383	0.0674303
cd3g	8209	0.00329247	0.000265006	0.0103439	0.979561	3572	0.003374	-0.000940723	0.0153019	0.950982	4637	0.00181075	-0.000548408	0.0140914	0.968958
cdkl5	8169	0.00156006	0.000244207	0.0102505	0.980994	3577	-0.00214131	-0.00436926	0.0154151	0.776856	4592	0.000191828	0.00273106	0.013798	0.843108
endou	7817	0.22609	0.000214952	0.0091577	0.981274	3438	0.00151046	0.00210879	0.0136427	0.877167	4379	0.0438739	-0.00116212	0.0123307	0.924918
esam	10062	0.0445809	0.000197214	0.0088086	0.982138	4411	0.0104178	-0.00181211	0.0131941	0.890766	5651	0.0348126	0.00281433	0.0118524	0.812317
ctag1a_ctag1b	8268	-0.00182636	0.00016462	0.010405	0.987377	3624	-0.00196658	-0.00298942	0.0154801	0.846881	4644	-0.00286209	0.00333397	0.0141154	0.813293
serpinb5	9744	0.00271691	0.000145411	0.00949695	0.987784	4265	0.000690421	-0.015021	0.0141021	0.286866	5479	1.5569e-05	0.0131567	0.0128744	0.30686
itih1	8468	0.00303742	-0.000151334	0.010104	0.98805	3703	0.00142365	-0.0203236	0.0151204	0.178994	4765	0.00327025	0.0163564	0.0136311	0.230226
tfap2a	8169	0.000594338	0.000154207	0.0103708	0.988137	3577	0.00414648	0.0177808	0.0155259	0.25219	4592	0.00227488	-0.0165828	0.0139585	0.234893
uros	8202	0.0192876	-0.000149014	0.0104136	0.988583	3588	0.020032	-0.014429	0.0151076	0.339601	4614	0.0126159	0.0121657	0.0143908	0.39794
acp1	8209	0.0428791	-8.64917e-05	0.0100988	0.993167	3572	0.0331556	-0.00342534	0.0149751	0.819088	4637	0.0269743	0.000609613	0.0137062	0.964526
pappa	9751	0.0911759	7.52779e-05	0.0089325	0.993276	4277	0.00701941	-0.00611293	0.0135774	0.65257	5474	0.0107501	0.00667555	0.0118624	0.57363
gage2a	8145	0.00100189	6.64341e-05	0.0103506	0.994879	3568	-0.00149717	-0.00408364	0.0155267	0.79256	4577	0.000490899	0.00278595	0.0139578	0.841804
btc	9668	0.0126979	9.96841e-06	0.00946837	0.99916	4241	0.0115944	0.0195756	0.0143267	0.171897	5427	0.0194272	-0.0154819	0.012617	0.21985

### Sheet: ST6
Supplementary Table 6 - Moderate to vigorous activity and protein (age, sex, centre, education, smoking, alcohol, fasting status, body mass index)
protein	n_lm	rsq_adj_lm	beta_lm	se_lm	P_lm	male_n_lm	male_rsq_adj_lm	male_beta_lm	male_se_lm	male_P_lm	female_n_lm	female_rsq_adj_lm	female_beta_lm	female_se_lm	female_P_lm
itgav	10013	0.153362	0.137745	0.00871926	1.51504e-55	4384	0.0801535	0.128032	0.0125562	3.82576e-24	5629	0.202232	0.145096	0.0119028	9.37634e-34
lep	9934	0.692229	-0.0752151	0.00518328	3.1413e-47	4351	0.564286	-0.0834857	0.00772347	6.84654e-27	5583	0.610527	-0.066455	0.00697034	2.20531e-21
itgam	9943	0.0676907	0.131072	0.00907361	8.0019e-47	4355	0.023109	0.113995	0.0135461	5.26056e-17	5588	0.0520205	0.145781	0.0122079	1.79146e-32
mxra8	8262	0.244685	0.119136	0.00895713	5.91905e-40	3614	0.167532	0.111372	0.0132054	4.78683e-17	4648	0.208184	0.124623	0.0122013	3.10577e-24
clec4a	9901	0.0553553	0.1174	0.00933919	5.76595e-36	4316	0.0354968	0.101003	0.0138942	4.26809e-13	5585	0.0365712	0.129266	0.0126316	2.30543e-24
ca14	10013	0.207385	0.101495	0.00839351	1.99183e-33	4384	0.152356	0.0938329	0.0128914	3.97764e-13	5629	0.147622	0.107212	0.0110357	3.88855e-22
itgb2	9862	0.096201	0.105073	0.00894673	1.22915e-31	4322	0.0413688	0.0927842	0.0132629	3.04742e-12	5540	0.080383	0.115866	0.0120522	1.03562e-21
adamts8	9973	0.0507557	0.0987703	0.00926192	2.08049e-26	4371	0.0218818	0.0845816	0.0138086	9.85429e-10	5602	0.0756768	0.11013	0.0124843	1.4889e-18
inhbc	9943	0.205065	-0.089062	0.00843562	6.41345e-26	4355	0.151376	-0.100564	0.0122455	2.83497e-16	5588	0.232183	-0.0774713	0.0116165	2.82384e-11
itga11	9901	0.0723599	0.0943566	0.00911575	5.56047e-25	4316	0.0469408	0.0692466	0.0133386	2.18341e-07	5585	0.121461	0.112688	0.0121944	3.40817e-20
clec4m	8438	0.028249	0.101296	0.0102888	9.53648e-23	3702	0.0238357	0.108355	0.0155072	3.31047e-12	4736	0.0238797	0.0932993	0.0137443	1.27627e-11
pltp	10027	0.130532	0.0861155	0.00879524	1.55162e-22	4396	0.0765181	0.082698	0.0134146	7.69761e-10	5631	0.0903621	0.0872972	0.0116644	8.32307e-14
cd209	9971	0.0241196	0.0916395	0.00945994	4.28319e-22	4371	0.0166994	0.0894924	0.0141973	3.19997e-10	5600	0.0253708	0.0919458	0.0126904	4.90185e-13
lpl	9934	0.274606	0.0780291	0.00810151	7.34448e-22	4351	0.0925392	0.0750459	0.0115988	1.08824e-10	5583	0.0398956	0.0811021	0.0112215	5.5887e-13
adgrg2	9934	0.243329	0.0775354	0.00831297	1.32219e-20	4351	0.0620442	0.0561447	0.0121139	3.67909e-06	5583	0.139182	0.0934117	0.0112791	1.506e-16
fabp4	10062	0.472003	-0.0614155	0.00674649	1.04301e-19	4411	0.395399	-0.0848027	0.0103132	2.59561e-16	5651	0.452246	-0.0417224	0.00877787	2.05282e-06
megf10	9946	0.0250981	0.084073	0.00941435	5.003e-19	4354	0.0325059	0.0719576	0.0140056	2.90269e-07	5592	0.0857261	0.0941182	0.0123112	2.44791e-14
hgf	10032	0.212414	-0.0723381	0.00821891	1.57436e-18	4387	0.201574	-0.0840402	0.0121354	4.99011e-12	5645	0.193492	-0.0617502	0.0111671	3.35404e-08
ca6	9911	0.137551	0.0765061	0.00885678	6.59853e-18	4342	0.0527224	0.0717199	0.0132949	7.23899e-08	5569	0.0543094	0.0813467	0.0118968	8.91443e-12
il1rn	9925	0.262934	-0.0696693	0.00812616	1.15457e-17	4344	0.251054	-0.0791676	0.0118088	2.28769e-11	5581	0.268747	-0.0605542	0.0112009	6.70685e-08
plat	10020	0.285023	-0.0670016	0.00797935	5.20777e-17	4389	0.182982	-0.0672517	0.0121783	3.54107e-08	5631	0.303338	-0.0653963	0.0104601	4.3527e-10
pon3	9991	0.239051	0.0676513	0.00830831	4.33208e-16	4372	0.206527	0.0630889	0.0118433	1.04914e-07	5619	0.191081	0.0711464	0.0115576	7.98966e-10
pi3	9801	0.153164	-0.0708919	0.00876113	6.58778e-16	4298	0.0381127	-0.0578992	0.012531	3.94151e-06	5503	0.0677563	-0.0795648	0.0120123	3.84095e-11
cd300lg	9943	0.0948741	0.0717614	0.00887947	7.13101e-16	4355	0.014251	0.0683155	0.0133876	3.48855e-07	5588	0.0484923	0.0743435	0.0118631	3.96348e-10
myom3	8262	0.149	0.0762481	0.00958344	2.00939e-15	3614	0.0426611	0.0841564	0.014123	2.78607e-09	4648	0.0796942	0.0695752	0.0130012	9.14698e-08
c1qtnf9	8249	0.0170823	0.0835766	0.010524	2.26062e-15	3609	0.0127202	0.0835815	0.0157848	1.26136e-07	4640	0.0251946	0.0837627	0.0141383	3.36017e-09
cd34	10002	0.0341488	0.0737482	0.00929711	2.38082e-15	4384	0.0333304	0.0482911	0.0135778	0.000379646	5618	0.0554078	0.0937541	0.0126053	1.18005e-13
cd248	8451	0.0902697	0.0772539	0.00981184	3.8761e-15	3708	0.054424	0.0564945	0.014608	0.000111919	4743	0.123841	0.0959381	0.0132462	5.11201e-13
sfrp1	9836	0.149395	-0.0667584	0.00866639	1.45629e-14	4316	0.148002	-0.085574	0.0125402	1.00958e-11	5520	0.149552	-0.0495652	0.0119471	3.39362e-05
ccl22	9829	0.081473	-0.0694546	0.00902158	1.50736e-14	4293	0.0395495	-0.0864759	0.0134791	1.55607e-10	5536	0.101053	-0.0538464	0.0121381	9.336e-06
lacrt	8376	0.0671322	0.0768443	0.0100133	1.85208e-14	3674	0.0372701	0.0760779	0.0142929	1.0836e-07	4702	0.0473233	0.0804434	0.0139842	9.35771e-09
ggh	9751	0.126575	-0.0674986	0.00884722	2.58087e-14	4277	0.108609	-0.0886041	0.0128717	6.68844e-12	5474	0.143044	-0.0494251	0.0121651	4.91566e-05
prss8	9905	0.237889	-0.0610328	0.00803999	3.45776e-14	4334	0.166367	-0.0659197	0.0117047	1.89605e-08	5571	0.144362	-0.055421	0.0110311	5.21716e-07
enpp5	9991	0.153465	0.0668862	0.00888145	5.47266e-14	4372	0.0865166	0.0747834	0.0140628	1.10313e-07	5619	0.0443675	0.0604153	0.0112787	8.82139e-08
comp	9822	0.131058	0.0668361	0.00893062	7.83542e-14	4299	0.0752775	0.0706417	0.0131373	7.97043e-08	5523	0.146732	0.064002	0.0121141	1.31806e-07
rarres2	9988	0.205908	-0.0627168	0.0084541	1.28124e-13	4383	0.140626	-0.0577017	0.012943	8.47505e-06	5605	0.258052	-0.0656787	0.0111315	3.84322e-09
rgma	10045	0.0594948	0.0678331	0.00916548	1.46107e-13	4408	0.0416253	0.0429259	0.0136466	0.00166896	5637	0.047755	0.0877475	0.0123815	1.53937e-12
pgf	10032	0.26539	-0.0570796	0.00790871	5.68798e-13	4387	0.194112	-0.0669914	0.011475	5.66681e-09	5645	0.150563	-0.0480982	0.0108871	1.01535e-05
clec4d	9901	0.0557417	-0.0628054	0.00884559	1.33176e-12	4316	0.0386548	-0.059673	0.0133062	7.49643e-06	5585	0.0558566	-0.065024	0.0118477	4.23781e-08
apoa1	8468	0.1525	0.067306	0.00951487	1.62827e-12	3703	0.0516797	0.0832836	0.0142648	5.72833e-09	4765	0.0757888	0.0523671	0.0127799	4.24386e-05
fap	10062	0.0432157	0.0630847	0.00894413	1.86392e-12	4411	0.0229389	0.0466331	0.0131886	0.000410652	5651	0.0725863	0.0749425	0.012013	4.74285e-10
il18r1	10032	0.131366	-0.0616711	0.00876142	2.06425e-12	4387	0.0910221	-0.0686593	0.0129162	1.11531e-07	5645	0.155149	-0.0553818	0.0118701	3.14767e-06
rab6a	9901	0.0573189	0.0644354	0.00915523	2.07861e-12	4316	0.0309299	0.0732154	0.0134472	5.48107e-08	5585	0.0345053	0.055231	0.0124257	8.96478e-06
cdhr2	9888	0.430223	-0.0512581	0.00730151	2.36141e-12	4326	0.208527	-0.060165	0.0101366	3.16146e-09	5562	0.285384	-0.0435115	0.0102567	2.24895e-05
gdf15	10062	0.341873	-0.0513758	0.00731893	2.36942e-12	4411	0.378353	-0.0662517	0.0107871	8.8875e-10	5651	0.29082	-0.0381395	0.00990888	0.000119904
osm	9842	0.078478	-0.0632668	0.00901976	2.46458e-12	4290	0.0664205	-0.0609655	0.012923	2.4628e-06	5552	0.089033	-0.0646213	0.0124655	2.24894e-07
adamtsl5	8434	0.0288312	0.0726243	0.010359	2.55342e-12	3698	0.0186017	0.0778145	0.0151654	3.03086e-07	4736	0.0433543	0.0668755	0.0141478	2.34612e-06
ptgds	9846	0.15379	-0.0599013	0.00858021	3.11333e-12	4320	0.0679558	-0.0830594	0.0125135	3.58592e-11	5526	0.055991	-0.039031	0.0118011	0.000947685
cfh	7958	0.271072	-0.0638738	0.00922408	4.71089e-12	3469	0.206348	-0.0811508	0.01359	2.59204e-09	4489	0.324773	-0.0495693	0.0124512	6.96911e-05
asgr1	9869	0.200956	-0.058149	0.00844113	5.97225e-12	4331	0.1727	-0.0712433	0.0123757	9.17551e-09	5538	0.19427	-0.0461226	0.0115342	6.4507e-05
ifi30	8210	0.178366	-0.0651276	0.00948954	7.23004e-12	3604	0.164462	-0.0904073	0.0137103	4.90787e-11	4606	0.181875	-0.0438304	0.0131325	0.000851985
furin	9973	0.227981	-0.0574785	0.00837793	7.26049e-12	4371	0.169041	-0.0596631	0.0123071	1.29165e-06	5602	0.281921	-0.0548421	0.0113428	1.36749e-06
ccl20	10032	0.0616894	-0.0637728	0.00930987	7.81883e-12	4387	0.0585829	-0.0732754	0.0137011	9.34227e-08	5645	0.0719666	-0.0546461	0.0126588	1.60989e-05
nos3	9731	0.110603	-0.0617247	0.00904538	9.39066e-12	4274	0.0808782	-0.0744089	0.0127345	5.50807e-09	5457	0.0646561	-0.0513691	0.0127425	5.62289e-05
apof	8459	0.204347	0.061082	0.0089803	1.10385e-11	3708	0.18621	0.06843	0.0132887	2.74927e-07	4751	0.165726	0.0525252	0.0121622	1.60148e-05
prtg	10013	0.0301203	0.0631334	0.0093113	1.26716e-11	4384	0.00737536	0.0406656	0.013493	0.00259454	5629	0.0545185	0.0820962	0.012778	1.42955e-10
igsf21	8219	0.0862017	0.067295	0.00992711	1.29476e-11	3596	0.0413656	0.0747491	0.0143924	2.1777e-07	4623	0.0107335	0.061728	0.0136124	5.91538e-06
f9	9957	0.189187	-0.0563532	0.00861829	6.50707e-11	4370	0.110753	-0.0542051	0.0128168	2.39345e-05	5587	0.228742	-0.0566605	0.0116187	1.1091e-06
ogn	9943	0.167813	-0.054138	0.0083185	7.97653e-11	4355	0.193114	-0.0632675	0.012683	6.32786e-07	5588	0.0899206	-0.0447945	0.0109054	4.05606e-05
epha1	9978	0.237485	-0.0538169	0.00828626	8.71649e-11	4368	0.0862384	-0.060344	0.0122822	9.29447e-07	5610	0.1363	-0.0473488	0.0112296	2.52112e-05
cxcl13	10045	0.0292774	-0.0600703	0.0092535	8.8933e-11	4408	0.0534394	-0.0596811	0.0128476	3.49523e-06	5637	0.0210623	-0.0611199	0.0131062	3.18174e-06
acp5	9962	0.102887	-0.0576077	0.00899804	1.60026e-10	4366	0.0283258	-0.0741895	0.0138401	8.73213e-08	5596	0.130066	-0.0432508	0.0116038	0.00019546
baiap2	9668	0.0816713	-0.0590729	0.00923097	1.63215e-10	4241	0.0717902	-0.0713449	0.0137321	2.13841e-07	5427	0.0634016	-0.0490921	0.0124609	8.26123e-05
dner	9929	0.0772693	0.0571516	0.00895601	1.83378e-10	4349	0.0840156	0.0469247	0.0134356	0.000483196	5580	0.0982947	0.0656043	0.0117281	2.32793e-08
apod	8089	0.128527	0.0616096	0.00968845	2.14021e-10	3533	0.101972	0.0693128	0.0142359	1.17196e-06	4556	0.101635	0.0540117	0.0132493	4.64884e-05
itgb5	9973	0.0706317	0.0579182	0.00918602	3.00355e-10	4371	0.0358806	0.0500054	0.0138735	0.000316412	5602	0.098482	0.0653152	0.0122253	9.52418e-08
tgfa	9901	0.0798708	-0.0570964	0.00907501	3.27519e-10	4316	0.0806581	-0.0720209	0.0133147	6.67793e-08	5585	0.0758368	-0.0437482	0.0123667	0.00040713
clec10a	9869	0.0245935	0.058637	0.00932997	3.4219e-10	4331	0.02489	0.056905	0.0140798	5.40149e-05	5538	0.0222968	0.0603157	0.0124787	1.37799e-06
il6	9888	0.194782	-0.0541709	0.00864633	3.87926e-10	4326	0.17697	-0.0570892	0.0126319	6.36704e-06	5562	0.208683	-0.049605	0.011865	2.95006e-05
ccdc80	9934	0.223014	-0.0518983	0.00828604	3.9249e-10	4351	0.187089	-0.066428	0.0120768	4.00671e-08	5583	0.250374	-0.0410699	0.0113341	0.000293153
ntrk3	10045	0.138518	0.0547579	0.00875055	4.06811e-10	4408	0.0866071	0.0479901	0.0128182	0.000183513	5637	0.192878	0.0596606	0.0118413	4.84312e-07
itgb6	9751	0.141662	0.0555941	0.00890868	4.54553e-10	4277	0.0256946	0.0497969	0.0133645	0.000197017	5474	0.0461375	0.0609819	0.0119898	3.77626e-07
mmp9	9923	0.0693187	-0.0560086	0.00899438	4.94546e-10	4345	0.04268	-0.0458516	0.0132609	0.000550172	5578	0.0639542	-0.0642425	0.0122462	1.61283e-07
egfr	10062	0.0311047	0.0571631	0.00920182	5.43388e-10	4411	0.104477	0.0411569	0.0132936	0.00197396	5651	0.00551335	0.06992	0.0124334	1.96078e-08
cxcl17	10032	0.280238	-0.0476749	0.00769674	6.08995e-10	4387	0.250876	-0.0707876	0.0114865	7.79954e-10	5645	0.307146	-0.0285152	0.0103509	0.00589064
myl3	8219	0.16933	0.0589804	0.00956632	7.36264e-10	3596	0.0986139	0.0553456	0.0142066	9.96892e-05	4623	0.110302	0.0614342	0.0129199	2.04526e-06
agrn	9991	0.124813	-0.0532851	0.00868968	9.00809e-10	4372	0.122401	-0.0716174	0.0130736	4.54495e-08	5619	0.125665	-0.0348885	0.0116251	0.00270165
wfdc2	9445	0.180254	-0.0505126	0.00824061	9.15694e-10	4153	0.248713	-0.0817334	0.0119731	9.97742e-12	5292	0.120386	-0.0243903	0.0112766	0.0305927
sel1l	8219	0.0645797	-0.0628168	0.0102564	9.50806e-10	3596	0.0532725	-0.0699529	0.0150325	3.38323e-06	4623	0.0629672	-0.0553	0.0140671	8.57826e-05
adh4	9744	0.224664	-0.0524146	0.00859798	1.12787e-09	4265	0.154281	-0.0637358	0.0121158	1.50728e-07	5479	0.1666	-0.0432439	0.0119303	0.000291932
mmp7	9730	0.0893002	-0.0543792	0.00893857	1.21915e-09	4260	0.0985221	-0.0732319	0.0134473	5.44847e-08	5470	0.0709627	-0.0381256	0.0119689	0.00145373
lamp3	10019	0.124475	-0.0515106	0.00849321	1.36809e-09	4381	0.112693	-0.0802431	0.0125756	1.94459e-10	5638	0.11415	-0.0277053	0.011533	0.0163265
gfra1	10004	0.153611	-0.0504227	0.0083573	1.66281e-09	4382	0.0878428	-0.0800889	0.0123222	8.962e-11	5622	0.223548	-0.0260281	0.0111935	0.0200922
faslg	10032	0.107496	0.0536241	0.00891415	1.85479e-09	4387	0.0860931	0.0542249	0.0131408	3.75286e-05	5645	0.0264051	0.0524402	0.0120467	1.36636e-05
pigr	9822	0.0419544	-0.053366	0.00888069	1.93068e-09	4301	0.0811796	-0.0827415	0.0133658	6.55985e-10	5521	0.0200534	-0.0299736	0.0118411	0.0113913
plaur	9866	0.122053	-0.0508976	0.00847286	1.95519e-09	4310	0.123863	-0.073694	0.0129826	1.46682e-08	5556	0.0951441	-0.0316259	0.0111733	0.0046643
igfbp1	10041	0.230918	0.0496308	0.00827436	2.06495e-09	4402	0.168342	0.0599689	0.0126431	2.17051e-06	5639	0.19598	0.0396273	0.0109391	0.000294304
cd83	9901	0.0858225	-0.0526585	0.00881187	2.36799e-09	4316	0.0559779	-0.0743649	0.0133343	2.59799e-08	5585	0.09226	-0.0344359	0.0117593	0.00342108
palm2	8425	0.23381	-0.0532301	0.00893454	2.65986e-09	3679	0.187673	-0.0859475	0.0133549	1.38916e-10	4746	0.277046	-0.0264599	0.0119744	0.0271731
cda	8414	0.108124	0.0580801	0.009802	3.23979e-09	3688	0.0597607	0.0332623	0.014289	0.0199756	4726	0.0886923	0.0778974	0.0134243	6.95444e-09
fam20a	8434	0.167865	-0.0550767	0.00930771	3.40046e-09	3698	0.0960506	-0.0619338	0.0137018	6.37586e-06	4736	0.22456	-0.0484897	0.0125587	0.000114414
serpind1	8449	0.125802	-0.0559334	0.00948402	3.82973e-09	3696	0.0790363	-0.0569904	0.0143214	7.04284e-05	4753	0.145649	-0.0544935	0.0126438	1.66657e-05
upb1	8434	0.165019	-0.05539	0.00939285	3.84374e-09	3698	0.151977	-0.0717483	0.0133056	7.39376e-08	4736	0.136095	-0.0419071	0.0130335	0.00131172
plau	9943	0.0614804	0.0532228	0.00909166	4.95045e-09	4355	0.0112793	0.0185709	0.0131631	0.158366	5588	0.0813979	0.0819814	0.0124123	4.34971e-11
mmp12	9949	0.165479	-0.049052	0.00839861	5.36839e-09	4355	0.182661	-0.0481338	0.0124732	0.000115528	5594	0.151909	-0.0488665	0.0113757	1.77111e-05
notch3	10062	0.125192	0.0503389	0.0086345	5.71487e-09	4411	0.0866489	0.0380126	0.01266	0.00269226	5651	0.0841422	0.0608505	0.0118185	2.7117e-07
enpp6	8219	0.172121	0.0555722	0.00960487	7.4808e-09	3596	0.124701	0.0364869	0.0135297	0.00703393	4623	0.16324	0.0708385	0.0132288	8.97969e-08
gsta1	9914	0.205394	-0.0495534	0.00856974	7.58947e-09	4340	0.172674	-0.0701493	0.0124309	1.77705e-08	5574	0.19006	-0.0330325	0.0116817	0.004705
hpgds	9668	0.00575402	0.0554102	0.00959567	7.95725e-09	4241	0.0027203	0.0514473	0.0142871	0.0003207	5427	0.0120795	0.0573894	0.0129689	9.82759e-06
rtn4r	10013	0.216049	-0.0480136	0.00832993	8.45876e-09	4384	0.171701	-0.0693707	0.0122346	1.51998e-08	5629	0.178349	-0.0291201	0.0113387	0.0102483
inhbb	8262	0.10871	-0.0559463	0.0097557	1.01119e-08	3614	0.0635246	-0.0667428	0.0138822	1.5888e-06	4648	0.0972494	-0.044912	0.01358	0.000949486
ca4	10062	0.0222045	0.0523903	0.00916953	1.13816e-08	4411	0.0142834	0.0484594	0.0136624	0.000393847	5651	0.0127494	0.0558195	0.0123884	6.74668e-06
tnfrsf10b	9869	0.210692	-0.0465358	0.00816282	1.22581e-08	4331	0.196465	-0.0553528	0.012218	6.04562e-06	5538	0.206025	-0.0391603	0.011001	0.000374388
ssc5d	9973	0.144192	-0.0498284	0.00881124	1.60068e-08	4375	0.116681	-0.0572346	0.0130518	1.18636e-05	5598	0.14165	-0.0419255	0.0119085	0.000433959
rbp5	9888	0.212154	-0.0471842	0.00834408	1.60364e-08	4326	0.172213	-0.0679485	0.0118932	1.18346e-08	5562	0.202397	-0.0288937	0.0114844	0.0119011
pzp	8468	0.479135	-0.0423676	0.00749367	1.6206e-08	3703	0.030196	-0.0238506	0.0103652	0.0214453	4765	0.0644588	-0.0559191	0.0106353	1.52153e-07
fstl3	9934	0.23773	-0.0450404	0.0079785	1.69509e-08	4347	0.224011	-0.0517034	0.0118593	1.33246e-05	5587	0.252639	-0.0379277	0.0107828	0.000439226
yap1	8425	0.263602	-0.0483062	0.00859262	1.95003e-08	3679	0.221738	-0.0747411	0.0128118	5.89068e-09	4746	0.295172	-0.0269024	0.0116117	0.0205554
pepd	8459	0.0269771	0.0568918	0.0101413	2.08841e-08	3708	0.0160421	0.0542071	0.0151379	0.00034687	4751	0.0573227	0.0549412	0.0135446	5.06558e-05
sncg	9869	0.18719	-0.0469689	0.00840059	2.31598e-08	4331	0.132445	-0.0542842	0.0123028	1.0476e-05	5538	0.218859	-0.0402363	0.0114944	0.000468055
tgfbr3	10062	0.0289304	0.0515778	0.00922701	2.33182e-08	4411	0.0210216	0.0359746	0.0135316	0.00787608	5651	0.0380236	0.0659844	0.0126157	1.75331e-07
pla2g15	9973	0.0533172	-0.049795	0.00893962	2.61147e-08	4371	0.0702994	-0.0718088	0.0133838	8.49944e-08	5602	0.042323	-0.030636	0.0120259	0.0108766
selenop	8468	0.0294864	0.0562547	0.0101045	2.66678e-08	3703	0.00470524	0.0492267	0.0150541	0.00108544	4765	0.0556441	0.0618422	0.0136009	5.57949e-06
cd302	9888	0.14192	-0.0474593	0.00856171	3.04636e-08	4326	0.101882	-0.0658634	0.0125438	1.58862e-07	5562	0.162231	-0.032645	0.0116855	0.00522974
ccl7	9901	0.117769	-0.0501049	0.00903907	3.04722e-08	4316	0.0880678	-0.0513227	0.0132553	0.000109612	5585	0.140392	-0.0496721	0.0123551	5.88745e-05
fcamr	8434	0.170392	-0.0508074	0.00917508	3.16e-08	3698	0.116354	-0.0679187	0.0135235	5.34949e-07	4736	0.198482	-0.0341381	0.0124913	0.00630031
fgfr2	9973	0.170655	-0.046769	0.00849314	3.74774e-08	4371	0.0700656	-0.0705081	0.012313	1.09557e-08	5602	0.161501	-0.0271997	0.0114981	0.0180357
ssc4d	9920	0.307258	-0.0437615	0.00798255	4.30545e-08	4347	0.166193	-0.0675187	0.01197	1.80211e-08	5573	0.235215	-0.0222882	0.0105415	0.0345325
lepr	9934	0.139875	0.0489103	0.00893042	4.43642e-08	4351	0.12874	0.0547535	0.0136164	5.89032e-05	5583	0.124172	0.0440919	0.0117864	0.000185202
olr1	9817	0.0609862	-0.050501	0.00922493	4.49816e-08	4303	0.0589734	-0.0484205	0.0134013	0.000306022	5514	0.060196	-0.0522503	0.0127208	4.05859e-05
vwc2	9839	0.112268	-0.0477605	0.00873237	4.6274e-08	4318	0.0974968	-0.0778004	0.0131359	3.41451e-09	5521	0.0832532	-0.0224229	0.0116335	0.0539756
ment	8262	0.137604	0.052055	0.00953302	4.88632e-08	3614	0.0612853	0.0680024	0.0143989	2.41587e-06	4648	0.0227403	0.0381309	0.0127173	0.0027289
tnfrsf11a	10032	0.129203	-0.047191	0.00866002	5.1771e-08	4387	0.116263	-0.0753647	0.012937	6.10352e-09	5645	0.141091	-0.0227525	0.0116799	0.0514631
msln	9870	0.0601809	-0.0480748	0.00882743	5.27353e-08	4315	0.0642036	-0.058455	0.0133778	1.27448e-05	5555	0.0514272	-0.03927	0.0117841	0.00086651
krt18	9888	0.206699	-0.0463704	0.00852092	5.39644e-08	4326	0.155064	-0.0860583	0.0121918	1.95108e-12	5562	0.141503	-0.0128183	0.0116939	0.273059
adgrg1	9888	0.132723	-0.0470615	0.00868601	6.16601e-08	4326	0.211565	-0.071876	0.0135806	1.26644e-07	5562	0.0783334	-0.0252184	0.0110291	0.0222602
prnd	8425	0.0111437	-0.0543698	0.0100668	6.81202e-08	3679	0.0143286	-0.0749309	0.0141317	1.21127e-07	4746	0.0125177	-0.036569	0.0141845	0.00996497
hmox1	9821	0.058154	0.0499345	0.00925372	6.9676e-08	4300	0.00928418	0.0545962	0.0138847	8.55368e-05	5521	0.0511742	0.0442829	0.0123826	0.000351596
igsf9	8434	0.255653	-0.0474563	0.0088167	7.54178e-08	3698	0.248195	-0.0418148	0.013022	0.00133376	4736	0.256947	-0.0506765	0.01192	2.16572e-05
clec6a	9668	0.0335905	-0.0501398	0.00935105	8.42349e-08	4241	0.0412535	-0.0574475	0.0140002	4.14925e-05	5427	0.0269028	-0.0451282	0.0126004	0.000344665
il7r	9943	0.0363437	0.0499568	0.00935217	9.41027e-08	4355	0.0325176	0.0524107	0.0136386	0.000123374	5588	0.0294122	0.0498292	0.012835	0.00010467
tnfrsf1a	9943	0.18791	-0.043907	0.008223	9.52449e-08	4355	0.149579	-0.0714013	0.0121808	4.92014e-09	5588	0.195411	-0.0203046	0.0111639	0.0690016
clmp	10013	0.294917	-0.040942	0.00766929	9.58102e-08	4384	0.208801	-0.0625607	0.0116174	7.62223e-08	5629	0.273241	-0.020834	0.0102236	0.0416139
cfc1	9668	0.0335931	-0.0510926	0.00957587	9.74126e-08	4241	0.0751923	-0.0877468	0.0143343	1.01182e-09	5427	0.0137561	-0.0188149	0.0128036	0.141757
cpm	10008	0.237215	-0.0434656	0.0081472	9.76193e-08	4391	0.184777	-0.0506967	0.0120254	2.5392e-05	5617	0.225312	-0.0347411	0.0110067	0.00160596
ddc	9920	0.0491908	0.048433	0.00909359	1.02573e-07	4347	0.0170011	0.0377732	0.0131141	0.00399184	5573	0.0880358	0.0559085	0.0124633	7.40944e-06
cntn4	9943	0.0551221	0.0492691	0.0092686	1.08561e-07	4355	0.00805623	0.0104156	0.0134205	0.437736	5588	0.0911302	0.0800078	0.0126133	2.42938e-10
rspo1	9869	0.0398275	-0.049063	0.00925822	1.18698e-07	4331	0.105709	-0.0476066	0.0131586	0.000300399	5538	0.0118982	-0.0479153	0.0127485	0.000172699
gusb	9962	0.237849	-0.043778	0.00827942	1.2659e-07	4366	0.141866	-0.050967	0.0121198	2.66029e-05	5596	0.164923	-0.036474	0.0113078	0.00126455
sit1	9751	0.0972692	-0.0482354	0.00916671	1.4552e-07	4277	0.0793872	-0.0675207	0.0136135	7.3308e-07	5474	0.113374	-0.0305076	0.0124178	0.0140508
colec12	9946	0.246385	-0.0421697	0.0080271	1.52397e-07	4354	0.210973	-0.0653025	0.0121384	7.85037e-08	5592	0.272456	-0.022473	0.0107043	0.0358234
tnfrsf10a	9869	0.138036	-0.0453539	0.00863836	1.55026e-07	4331	0.136404	-0.0608718	0.0131439	3.74294e-06	5538	0.136156	-0.0314461	0.0114688	0.00612848
areg	9888	0.00628546	-0.0503598	0.00959613	1.57015e-07	4326	0.0485594	-0.0476597	0.0125511	0.000148325	5562	0.019432	-0.0528719	0.0138471	0.000135865
scarb2	9665	0.214546	-0.0431243	0.00822059	1.58837e-07	4244	0.180326	-0.0592527	0.0122762	1.43796e-06	5421	0.245127	-0.0297457	0.0110691	0.00722568
ca5a	9744	0.148219	-0.0470522	0.00900398	1.77086e-07	4265	0.0746631	-0.0641571	0.0124384	2.6102e-07	5479	0.0894905	-0.0332088	0.0127769	0.00937117
cdhr5	9934	0.10187	-0.0472494	0.00905527	1.84641e-07	4351	0.0745609	-0.062829	0.013013	1.42548e-06	5583	0.127878	-0.0326123	0.0125244	0.00924143
itgb1	9918	0.0828112	0.0476621	0.00913538	1.85227e-07	4350	0.010766	0.0221745	0.0132073	0.0932327	5568	0.135309	0.0684963	0.012368	3.19655e-08
apcs	8385	0.309106	-0.0460329	0.00884502	1.99262e-07	3664	0.0859361	-0.0334546	0.0129947	0.0100782	4721	0.279045	-0.0549358	0.0119208	4.16563e-06
tnf	9721	0.0671171	-0.0484466	0.00932437	2.08107e-07	4253	0.0546153	-0.0628535	0.0132143	2.03572e-06	5468	0.0801363	-0.036395	0.0130481	0.00530078
mmp8	10034	0.0709387	-0.0468151	0.00901189	2.08954e-07	4402	0.0623646	-0.0511223	0.013151	0.000102855	5632	0.071618	-0.0434472	0.0123694	0.000447482
apom	9957	0.0618427	0.0473474	0.0091267	2.17e-07	4370	0.0673772	0.0627166	0.0135517	3.80117e-06	5587	0.0669205	0.0357211	0.0121589	0.00331856
meltf	8434	0.0399656	0.0529727	0.0102272	2.27512e-07	3698	0.000320263	0.0459724	0.0152815	0.0026444	4736	0.0305195	0.05878	0.0137634	1.98657e-05
prok1	9901	0.439603	-0.0376494	0.00727183	2.29385e-07	4316	0.0473723	-0.026515	0.00858804	0.0020318	5585	0.151439	-0.0463082	0.0109735	2.48217e-05
npc2	8305	0.17206	-0.0472979	0.00913575	2.30498e-07	3636	0.151833	-0.0660711	0.0135779	1.18716e-06	4669	0.168662	-0.0318553	0.0123832	0.010129
ocln	8419	0.119954	-0.0488611	0.00948554	2.64844e-07	3681	0.0824859	-0.073783	0.0135394	5.38525e-08	4738	0.126724	-0.029208	0.0131903	0.0268522
chrdl1	9976	0.210062	-0.0419831	0.00816203	2.74492e-07	4363	0.158625	-0.0683228	0.0125286	5.2178e-08	5613	0.235514	-0.0180637	0.0107499	0.0929441
thy1	10045	0.136061	-0.0432223	0.00844835	3.17753e-07	4408	0.128269	-0.0636839	0.0128167	6.99349e-07	5637	0.110229	-0.0255651	0.0112029	0.0225269
adamts16	9744	0.161349	-0.044649	0.00874529	3.36189e-07	4265	0.16973	-0.0748218	0.0131652	1.41016e-08	5479	0.115341	-0.0186948	0.011675	0.109375
folr1	9933	0.118959	-0.0437333	0.0085792	3.5034e-07	4355	0.0853707	-0.0592798	0.0131568	6.79239e-06	5578	0.0723877	-0.0293501	0.011299	0.00941314
klk14	10013	0.0579774	-0.0467702	0.0091868	3.62626e-07	4384	0.0177172	-0.0456934	0.0138323	0.000962946	5629	0.025324	-0.0456233	0.0122934	0.000208291
cd5	10002	0.0771488	-0.0460308	0.00905049	3.72345e-07	4379	0.0428998	-0.0603412	0.0138956	1.44096e-05	5623	0.0710379	-0.0320695	0.0119265	0.00718964
col6a3	10062	0.199531	-0.0411047	0.00809042	3.82881e-07	4411	0.206026	-0.0571097	0.0118297	1.42848e-06	5651	0.183235	-0.0272635	0.0110831	0.0139273
itga2	8262	0.0823305	0.0506862	0.0100482	4.64886e-07	3614	0.0125163	0.0494211	0.014765	0.000824806	4648	0.0591367	0.0529125	0.0135937	0.000100648
hnmt	9827	0.168473	-0.0432227	0.00858411	4.85868e-07	4315	0.130594	-0.0609364	0.0130112	2.90891e-06	5512	0.177251	-0.0275142	0.0114254	0.0160659
tnfsf13b	10044	0.110027	-0.0438681	0.0087466	5.38194e-07	4400	0.0458681	-0.065835	0.0132145	6.53606e-07	5644	0.0265008	-0.0257557	0.0116788	0.0274706
ctso	10032	0.0799895	-0.0448407	0.00895962	5.68848e-07	4387	0.0666284	-0.0633883	0.0132929	1.91577e-06	5645	0.0819641	-0.0284792	0.0121061	0.0186841
rnf149	8219	0.0722451	-0.0490449	0.00979943	5.70654e-07	3596	0.0502695	-0.0533989	0.0148082	0.000315166	4623	0.0824756	-0.0441521	0.013127	0.000776033
cxcl10	9991	0.121271	-0.0444456	0.00891537	6.29171e-07	4372	0.105026	-0.0547218	0.012953	2.4424e-05	5619	0.138589	-0.0352051	0.0122531	0.00407925
ldlr	9958	0.15924	-0.0442533	0.00888846	6.50794e-07	4364	0.111237	-0.0279425	0.0129921	0.0315521	5594	0.243891	-0.0575052	0.0117663	1.05104e-06
oxt	10045	0.164322	-0.0432484	0.00869265	6.62362e-07	4408	0.150553	-0.00929159	0.0132676	0.483763	5637	0.176802	-0.0691355	0.0112513	8.56662e-10
adam8	10034	0.0541882	-0.0447633	0.00902474	7.1629e-07	4402	0.0370781	-0.0547316	0.0135338	5.34395e-05	5632	0.0658729	-0.0347593	0.0121339	0.00419038
apoa4	8468	0.0333504	0.0493009	0.00997052	7.77438e-07	3703	0.00800394	0.0152385	0.0145744	0.295829	4765	0.0550498	0.0769299	0.0136057	1.65732e-08
dmp1	8219	0.0917491	0.0493015	0.00998646	8.09689e-07	3596	0.0835773	0.0244992	0.0136995	0.0738084	4623	0.0675614	0.0686983	0.0140584	1.06059e-06
ccl21	9991	0.059034	-0.0447612	0.00909294	8.67562e-07	4372	0.0478732	-0.0567952	0.013198	1.71954e-05	5619	0.0586927	-0.0340255	0.0125284	0.00663065
tgfbr2	9973	0.174726	-0.0408258	0.00832447	9.52386e-07	4371	0.136994	-0.0662763	0.012432	1.02589e-07	5602	0.200741	-0.0180944	0.0112282	0.107125
il31ra	8175	0.00806005	0.0518658	0.0106074	1.02994e-06	3556	0.016651	0.0286532	0.0151335	0.0583911	4619	0.0462412	0.071331	0.0144928	8.87485e-07
crhbp	9946	0.121531	-0.0430341	0.00880397	1.03444e-06	4354	0.0624166	-0.048682	0.0128842	0.00015995	5592	0.128475	-0.0369616	0.0119934	0.00206744
ntf3	9901	0.0374424	0.0452521	0.00925924	1.03872e-06	4316	0.0315814	0.0366262	0.0138074	0.00801578	5585	0.0427422	0.0513702	0.0124425	3.70345e-05
rnase6	8399	0.16226	-0.044532	0.00913834	1.11885e-06	3680	0.128051	-0.0657338	0.0137443	1.7986e-06	4719	0.171632	-0.0263568	0.012282	0.0319271
mpo	9943	0.0791502	-0.044791	0.00921479	1.18726e-06	4355	0.0745697	-0.0549969	0.0133803	4.02463e-05	5588	0.0822003	-0.0365784	0.0127101	0.00401869
cbln4	10013	0.0174554	-0.0448298	0.00923643	1.23084e-06	4384	0.0635594	-0.0810472	0.0133585	1.41313e-09	5629	0.00778	-0.0161432	0.0126118	0.200594
retn	9892	0.0324892	-0.044308	0.00912934	1.23247e-06	4341	0.0265293	-0.0537205	0.0134825	6.87505e-05	5551	0.0520691	-0.0354623	0.012337	0.00406268
tafa5	9888	0.0615667	-0.0433414	0.00893626	1.25308e-06	4326	0.0541334	-0.0712354	0.0133076	9.10295e-08	5562	0.0719128	-0.0187471	0.0120694	0.120415
bpifb2	8420	0.190547	-0.0447122	0.00922157	1.26536e-06	3692	0.134972	-0.0489393	0.0136766	0.000350277	4728	0.18221	-0.0409062	0.0125418	0.00111581
adam22	9869	0.0301766	-0.0438983	0.00907183	1.32502e-06	4331	0.0352775	-0.0567963	0.0136118	3.07117e-05	5538	0.0242021	-0.0300679	0.0121899	0.0136694
apoc1	8449	0.113911	0.0463486	0.00961979	1.47505e-06	3696	0.0243619	0.0552951	0.0145468	0.000146345	4753	0.0581086	0.0374223	0.0126712	0.00315901
cfb	8295	0.179255	-0.0457192	0.00951161	1.56171e-06	3623	0.119687	-0.0595664	0.0138991	1.87004e-05	4672	0.212325	-0.0331378	0.0129782	0.0107014
cytl1	8451	0.112426	-0.0459079	0.00956209	1.60574e-06	3708	0.0137805	-0.0564473	0.0148203	0.000141936	4743	0.0122572	-0.0361418	0.012516	0.00389899
dpp4	9723	0.0340003	0.0453662	0.0094541	1.62186e-06	4268	0.040581	0.000114046	0.0125463	0.992748	5455	0.153046	0.0809022	0.0128364	3.15835e-10
guca2a	9889	0.090882	0.0424988	0.00885919	1.63306e-06	4332	0.0620163	0.0162358	0.0132795	0.22154	5557	0.119193	0.0636976	0.0118699	8.36481e-08
met	9959	0.0977225	0.0432927	0.00902748	1.645e-06	4364	0.0602341	0.0338333	0.0129508	0.00902039	5595	0.086013	0.0501931	0.012359	4.9481e-05
prcp	9994	0.180007	-0.0406985	0.00850302	1.7228e-06	4384	0.111147	-0.0527983	0.0128402	3.99564e-05	5610	0.192736	-0.029679	0.0112766	0.00851389
plxdc1	9668	0.0120096	0.0460258	0.00981755	2.79515e-06	4241	0.00530521	0.0190129	0.014192	0.18042	5427	0.031838	0.0681789	0.013481	4.39048e-07
cd300e	9981	0.161236	-0.0398503	0.00851022	2.86949e-06	4372	0.124312	-0.0460056	0.0128961	0.000364429	5609	0.166499	-0.0339182	0.011363	0.0028483
trem2	9946	0.166284	-0.0395005	0.00844931	2.9784e-06	4354	0.172587	-0.0509755	0.0128603	7.49659e-05	5592	0.147498	-0.0301072	0.0112287	0.00735588
mcam	9973	0.0971397	0.0420706	0.00902086	3.14615e-06	4375	0.0412418	0.0274411	0.0128978	0.0334284	5598	0.150201	0.0551364	0.0124369	9.45878e-06
fuom	8262	0.172129	-0.0440632	0.00944974	3.16689e-06	3614	0.133323	-0.0694277	0.0136587	3.90421e-07	4648	0.161142	-0.0226659	0.0129194	0.0794269
nhlrc3	8068	0.153021	-0.0446982	0.00959273	3.21937e-06	3528	0.113114	-0.0475944	0.0140723	0.000727133	4540	0.178491	-0.0417645	0.0131126	0.00145703
gchfr	8064	0.137824	-0.0459313	0.00991189	3.64385e-06	3518	0.0577015	-0.0655045	0.0137324	1.9171e-06	4546	0.106722	-0.0301236	0.0140396	0.0319568
cdcp1	9869	0.26385	-0.0371071	0.00801433	3.70194e-06	4331	0.249442	-0.0588367	0.0121767	1.39952e-06	5538	0.275916	-0.0202634	0.0106381	0.0568585
cd4	9882	0.101836	-0.041266	0.00893667	3.9312e-06	4308	0.0891184	-0.0572903	0.0130249	1.11643e-05	5574	0.119635	-0.0272085	0.012205	0.0258339
igfbp6	9884	0.321903	-0.0356481	0.00772935	4.03765e-06	4338	0.0956983	-0.0513117	0.0110865	3.79517e-06	5546	0.091216	-0.0215594	0.0107493	0.0449424
cpxm2	8434	0.105873	-0.044101	0.0095741	4.15957e-06	3698	0.0809051	-0.0642899	0.0142979	7.12376e-06	4736	0.124541	-0.0261021	0.012871	0.0426184
wfikkn2	9962	0.137832	0.040279	0.00875309	4.24284e-06	4357	0.144	0.0410269	0.0125077	0.0010458	5605	0.122779	0.0413173	0.0121452	0.000673757
cdh5	10062	0.0132607	0.0433683	0.00942684	4.26628e-06	4411	0.00561037	0.0354452	0.0137416	0.00992954	5651	0.0153164	0.0512867	0.0129379	7.45969e-05
eng	10062	0.0301713	0.0425188	0.00928103	4.67767e-06	4411	0.030155	0.0186244	0.0137907	0.176925	5651	0.0450754	0.0625458	0.0124733	5.48409e-07
cilp	8451	0.124734	-0.043287	0.00945622	4.77034e-06	3708	0.0668419	-0.0749715	0.0144157	2.09403e-07	4743	0.113513	-0.0175802	0.0125289	0.160631
hs6st2	8209	0.128151	-0.0442041	0.00965833	4.79148e-06	3572	0.0169667	-0.0814488	0.0150949	7.27061e-08	4637	0.0273604	-0.0125553	0.0125411	0.316815
cfi	8468	0.231643	-0.0417497	0.00915283	5.15325e-06	3703	0.151515	-0.0541054	0.0131928	4.20057e-05	4765	0.298077	-0.0301163	0.0124636	0.015715
havcr1	10002	0.235087	-0.0371303	0.0081628	5.46091e-06	4379	0.235784	-0.0530775	0.0122226	1.44031e-05	5623	0.240793	-0.0229036	0.0109407	0.0363554
serpina6	8468	0.210052	0.0421084	0.00928797	5.87742e-06	3703	0.0309531	0.043936	0.0135539	0.00119928	4765	0.0355735	0.0403205	0.012652	0.00144742
ccn5	9943	0.244748	-0.0373279	0.00824409	6.02852e-06	4355	0.219387	-0.0353579	0.0115971	0.00231106	5588	0.129859	-0.0370151	0.0114885	0.0012806
ggt1	9927	0.242421	-0.0371367	0.00820625	6.09808e-06	4348	0.118874	-0.0564367	0.0115014	9.5924e-07	5579	0.131382	-0.0230547	0.0114956	0.0449544
creld1	8262	0.124351	-0.043811	0.00970248	6.40641e-06	3614	0.093305	-0.0280611	0.0141008	0.0466628	4648	0.110734	-0.0557562	0.0133618	3.06388e-05
nbl1	9973	0.0616563	-0.0402373	0.00892075	6.54071e-06	4371	0.0877329	-0.0661683	0.0130315	3.98358e-07	5602	0.0395878	-0.0174997	0.0121705	0.150525
prap1	8451	0.296548	-0.0382198	0.00851178	7.20983e-06	3708	0.195956	-0.0527522	0.0125237	2.58962e-05	4743	0.251558	-0.0248592	0.011645	0.0328329
tnfrsf13b	9962	0.046981	-0.040997	0.00913688	7.30547e-06	4357	0.0717153	-0.0372715	0.0138146	0.00700348	5605	0.0351182	-0.0438671	0.0121606	0.000312079
ftcd	8407	0.172717	-0.0419772	0.00937372	7.628e-06	3667	0.140804	-0.0634273	0.0132807	1.85958e-06	4740	0.14743	-0.0242838	0.0130203	0.0622326
icam1	9878	0.0895852	-0.0399002	0.00891428	7.69147e-06	4329	0.0671368	-0.0595214	0.0132496	7.23042e-06	5549	0.116176	-0.0224425	0.0119947	0.0613916
gsn	8423	0.0210358	0.0452079	0.0101089	7.84781e-06	3692	0.0106439	0.0324715	0.0149717	0.0301572	4731	0.0377483	0.054922	0.0136091	5.53108e-05
snrpb2	8425	0.0967152	-0.044002	0.00986421	8.27288e-06	3679	0.0767017	-0.0616864	0.01461	2.47835e-05	4746	0.102852	-0.0296539	0.0134082	0.0270402
st6gal1	10062	0.0750446	-0.0402856	0.0090406	8.43786e-06	4411	0.0443849	-0.0403966	0.0135635	0.00291415	5651	0.102129	-0.0398	0.0121033	0.00101389
adh1b	8262	0.165564	-0.0423829	0.00951977	8.61562e-06	3614	0.120568	-0.0607147	0.0136823	9.37613e-06	4648	0.156167	-0.0269735	0.0130381	0.038618
crtac1	10062	0.125226	0.039509	0.00888049	8.72161e-06	4411	0.068412	0.0481152	0.0132039	0.000271534	5651	0.13983	0.0300584	0.0119735	0.0120871
pag1	9744	0.0728752	-0.0416184	0.00936775	8.98057e-06	4265	0.0513984	-0.0516227	0.0141347	0.000263147	5479	0.0910717	-0.0305412	0.0125404	0.0149061
gsta3	9668	0.150191	-0.0400875	0.00903904	9.31251e-06	4241	0.131396	-0.0580175	0.0131183	9.9962e-06	5427	0.137696	-0.0238703	0.0123731	0.0537579
tmprss11d	8413	0.0672439	-0.0443429	0.0100046	9.44363e-06	3675	0.00842351	-0.0457768	0.0150764	0.00241171	4738	0.0118283	-0.0434726	0.0134382	0.00122486
lcn2	9620	0.0655371	-0.0402949	0.00909663	9.54332e-06	4227	0.0393287	-0.0408137	0.0133266	0.0022083	5393	0.0431507	-0.0381915	0.0124449	0.00215958
tff3	9927	0.062048	-0.0405008	0.00916799	1.0085e-05	4358	0.104418	-0.0557802	0.0125657	9.25847e-06	5569	0.0236971	-0.026334	0.0130844	0.044202
crip2	9869	0.170513	-0.0386819	0.00875782	1.01225e-05	4331	0.111352	-0.0655844	0.012709	2.57442e-07	5538	0.147896	-0.0154634	0.0120331	0.198821
il1rl2	9751	0.0817174	-0.0404212	0.0091707	1.0562e-05	4277	0.02397	-0.0304215	0.0128438	0.0179011	5474	0.0564855	-0.047041	0.0128823	0.000263057
ptn	9744	0.116537	-0.0394103	0.00894449	1.06381e-05	4265	0.0849078	-0.0495105	0.0130468	0.000149804	5479	0.08586	-0.0304833	0.0122487	0.0128505
tnxb	9943	0.0305153	0.0408588	0.00928863	1.09991e-05	4355	0.0357119	0.0234167	0.0138968	0.0920533	5588	0.0114438	0.0544738	0.0124865	1.30838e-05
nppc	9901	0.26531	-0.0350972	0.0079847	1.11646e-05	4316	0.0520149	-0.0514523	0.0119724	1.76512e-05	5585	0.0165433	-0.0216197	0.0106851	0.0430844
havcr2	9943	0.117217	-0.0379917	0.00864785	1.1286e-05	4355	0.127008	-0.054755	0.0128103	1.95884e-05	5588	0.112122	-0.0229076	0.0117245	0.0507726
fgf21	10004	0.130131	-0.0381688	0.00871084	1.18929e-05	4382	0.126005	-0.0363747	0.0127582	0.00437771	5622	0.11824	-0.0371016	0.011916	0.00185755
lrig1	9993	0.0478561	-0.0401446	0.00916202	1.18999e-05	4377	0.0153001	-0.0447119	0.0136506	0.00106323	5616	0.0440465	-0.0348903	0.0123589	0.00477324
calb2	9731	0.153568	-0.0386541	0.00883269	1.21996e-05	4274	0.0863283	-0.0486208	0.0129963	0.000185609	5457	0.147685	-0.0297794	0.0120539	0.0135225
lgals3bp	8468	0.112786	-0.042161	0.00966976	1.31555e-05	3703	0.127247	-0.0604357	0.0144792	3.06274e-05	4765	0.088777	-0.0258251	0.0130023	0.0470687
cst3	9960	0.234454	-0.0349786	0.00804505	1.38854e-05	4370	0.145325	-0.0494618	0.0116917	2.38e-05	5590	0.226525	-0.0216537	0.0110364	0.0498104
mzb1	9977	0.0621973	-0.0392842	0.00904672	1.42351e-05	4366	0.0617857	-0.0335366	0.0134659	0.0127938	5611	0.071889	-0.0428255	0.0121263	0.00041637
cd38	9888	0.368347	-0.0325319	0.00750997	1.49341e-05	4326	0.0457727	-0.0625286	0.0109054	1.04981e-08	5562	0.0790258	-0.0070647	0.0102398	0.490269
icam4	9901	0.0176507	0.0414843	0.00959761	1.55884e-05	4316	0.0143209	0.0433982	0.0142526	0.00234154	5585	0.0214642	0.0387961	0.0129801	0.00281223
pamr1	9943	0.161803	-0.0373325	0.00864691	1.59383e-05	4355	0.109329	-0.0692755	0.0124859	3.05722e-08	5588	0.231107	-0.0109157	0.0116873	0.350356
itgbl1	8451	0.101476	-0.0411375	0.00952838	1.59715e-05	3708	0.15005	-0.0601802	0.0143325	2.74634e-05	4743	0.0734877	-0.0247904	0.012668	0.0504151
tnfrsf1b	9943	0.115886	-0.0374346	0.0086916	1.67091e-05	4355	0.100693	-0.0578844	0.0127844	6.12199e-06	5588	0.117972	-0.0206019	0.0118757	0.082833
mad1l1	9831	0.147224	-0.0382908	0.00889049	1.67146e-05	4310	0.0906561	-0.0357917	0.0128143	0.00524373	5521	0.147973	-0.0406292	0.0122864	0.000949566
igfbp4	9831	0.184999	-0.0354242	0.00822744	1.6814e-05	4307	0.186574	-0.0415024	0.0123323	0.000771224	5524	0.167665	-0.0305514	0.0110666	0.0057871
lgals1	9934	0.172705	-0.0370374	0.00860265	1.68327e-05	4351	0.124081	-0.0410753	0.013054	0.00166317	5583	0.211479	-0.0324477	0.0114554	0.00463493
ccl27	9934	0.110882	-0.0384984	0.00895312	1.72436e-05	4351	0.0409226	-0.038787	0.013553	0.0042317	5583	0.177481	-0.0396917	0.0117941	0.000769586
prss27	9892	0.00919044	-0.0407711	0.00949115	1.75811e-05	4329	0.00862917	-0.0394608	0.0140543	0.00501157	5563	0.00958385	-0.0401143	0.0129027	0.00188681
klk10	9932	0.010127	-0.0407246	0.00949069	1.79552e-05	4353	0.00949594	-0.04749	0.014031	0.000719065	5579	0.0143026	-0.0335697	0.0128985	0.0092764
pglyrp1	10002	0.0434815	-0.0393998	0.00919431	1.84261e-05	4383	0.0334788	-0.024899	0.0135521	0.0662366	5619	0.0475312	-0.0506004	0.0125126	5.32658e-05
cd93	9541	0.0291993	0.0404906	0.00945111	1.85191e-05	4191	0.0150702	0.0286974	0.0138482	0.0383008	5350	0.0351801	0.0509897	0.0129343	8.17692e-05
cst5	9746	0.0734049	0.0399238	0.00935289	1.98569e-05	4274	0.0590614	0.0361477	0.0137504	0.00859823	5472	0.0774571	0.0449831	0.0127699	0.000430842
mdga1	9869	0.0549204	0.0397501	0.00934938	2.14177e-05	4331	0.00120104	0.0233114	0.0135527	0.0854944	5538	0.0306758	0.0542644	0.0128324	2.38872e-05
l1cam	9973	0.0520542	0.0389475	0.00917494	2.20594e-05	4371	0.0155118	0.0283745	0.0136523	0.0377338	5602	0.0624107	0.0478262	0.0123581	0.000110058
itih4	8468	0.133565	-0.0410741	0.00969144	2.27733e-05	3703	0.0311419	-0.0424393	0.0143202	0.00306021	4765	0.0820878	-0.0402694	0.0131466	0.00220287
adm	10013	0.328081	-0.0318222	0.00751575	2.31563e-05	4384	0.284593	-0.043611	0.0109903	7.36026e-05	5629	0.361219	-0.0205252	0.0102782	0.0458768
lilrb4	9751	0.131016	-0.0373667	0.00884195	2.3998e-05	4277	0.108521	-0.0466227	0.0129819	0.000332688	5474	0.133339	-0.0290629	0.0121026	0.016367
pcbd1	8249	0.180183	-0.0398928	0.00945258	2.4659e-05	3605	0.130159	-0.0671284	0.0137209	1.04006e-06	4644	0.167833	-0.017599	0.0128795	0.171869
clec1a	9744	0.0340334	0.0392706	0.00932553	2.56441e-05	4265	0.00573575	0.0236045	0.0138485	0.0883643	5479	0.0258812	0.0528393	0.0126263	2.89851e-05
scn4b	8219	0.0772429	0.0423494	0.0100749	2.65675e-05	3596	0.0059221	0.033498	0.0149188	0.0248061	4623	0.0538385	0.0507454	0.0135986	0.000192516
il4r	9901	0.0381768	-0.0388285	0.00925811	2.76479e-05	4316	0.0434785	-0.0584325	0.0138466	2.49382e-05	5585	0.0278516	-0.0244117	0.0124601	0.0501401
vsig4	9929	0.175411	-0.0350715	0.00836723	2.79493e-05	4350	0.178316	-0.0390343	0.0126337	0.0020164	5579	0.170384	-0.0312459	0.0111248	0.00499218
lrpap1	10045	0.0653666	-0.0395414	0.00944704	2.86868e-05	4408	0.0166483	-0.0366435	0.0134286	0.00638242	5637	0.0676156	-0.0419415	0.0131578	0.00144255
serpina7	8468	0.0616622	-0.0420861	0.0100841	3.02974e-05	3703	0.0324958	-0.052037	0.0147949	0.000441377	4765	0.0436832	-0.0305889	0.0138106	0.0268151
pdcd1	10000	0.0246776	-0.0382585	0.00919124	3.17426e-05	4377	0.0140603	-0.0540004	0.0133611	5.40058e-05	5623	0.0336692	-0.0252284	0.012629	0.0458017
edil3	9744	0.0835371	-0.0379567	0.00912904	3.24084e-05	4265	0.0479371	-0.0652628	0.0138298	2.44646e-06	5479	0.116075	-0.0155604	0.0121201	0.199247
ctss	7806	0.0838706	-0.0423934	0.0102204	3.391e-05	3427	0.0774382	-0.0491288	0.0151415	0.00118738	4379	0.0874352	-0.0365328	0.0138682	0.0084616
galnt2	10013	0.0654426	0.0374595	0.00904037	3.44752e-05	4384	0.0171852	0.028711	0.013474	0.033158	5629	0.0104295	0.0462002	0.012196	0.000153365
igfbp2	10044	0.260298	0.0332192	0.00803611	3.59813e-05	4405	0.260276	0.0315064	0.0115677	0.00648194	5639	0.244093	0.0333551	0.0111345	0.00275054
lrrc25	9888	0.0722764	-0.0377315	0.00913884	3.67826e-05	4326	0.0339353	-0.0568438	0.0136864	3.34094e-05	5562	0.0535744	-0.022171	0.0123167	0.0719032
smoc1	10013	0.172245	-0.0348141	0.00843235	3.67889e-05	4384	0.0871812	-0.0486725	0.0123146	7.85892e-05	5629	0.189945	-0.0225731	0.0114823	0.0493594
cd27	9973	0.0580641	-0.0370524	0.00900176	3.8841e-05	4371	0.0712386	-0.0521005	0.0134217	0.000105226	5602	0.0472962	-0.0229161	0.0121525	0.0593864
ly96	9869	0.0472875	-0.0381776	0.00928428	3.95311e-05	4331	0.0504057	-0.0438583	0.0138542	0.0015579	5538	0.0217327	-0.0321885	0.0125077	0.0100937
klk13	9697	0.0559843	-0.0375117	0.00912589	3.98117e-05	4233	0.0214348	-0.0319778	0.0135168	0.0180369	5464	0.0144284	-0.0400825	0.012349	0.00117825
pon1	8459	0.0320926	0.0414775	0.0100982	4.03922e-05	3708	0.0179002	0.0526496	0.0147977	0.000378454	4751	0.00532356	0.0307842	0.0138239	0.0260026
acaa1	9668	0.0498133	-0.0384343	0.00937393	4.16314e-05	4241	0.0358398	-0.0366254	0.0135129	0.00674731	5427	0.0519417	-0.0420544	0.0129314	0.00115252
c3	8018	0.152122	-0.0418142	0.0101994	4.17826e-05	3488	0.114553	-0.0347659	0.0149693	0.020265	4530	0.178379	-0.0476149	0.0139338	0.00063825
tnfsf14	9869	0.0403974	-0.038675	0.00944242	4.23939e-05	4331	0.0322286	-0.024514	0.0140788	0.0817214	5538	0.0492177	-0.0499003	0.0127543	9.24761e-05
idua	10013	0.0342468	-0.037684	0.00921625	4.36891e-05	4384	0.0479085	-0.0549014	0.0137711	6.80967e-05	5629	0.0182976	-0.0243047	0.0124146	0.0503083
sftpd	9934	0.0344297	-0.0370643	0.00908454	4.54011e-05	4351	0.0276099	-0.0564907	0.0135678	3.19403e-05	5583	0.041236	-0.0197764	0.0122592	0.10676
shisa5	8451	0.171114	-0.0370228	0.00907577	4.55881e-05	3708	0.165434	-0.0667116	0.0131762	4.32856e-07	4743	0.156593	-0.01191	0.0125291	0.341863
cst7	9950	0.0354936	-0.0380204	0.00934799	4.79438e-05	4351	0.0275175	-0.0361388	0.0138781	0.00924528	5599	0.0454997	-0.0384885	0.0126555	0.00236693
pilra	9943	0.0759069	-0.0363173	0.00893829	4.87949e-05	4355	0.0652845	-0.0550983	0.0134459	4.248e-05	5588	0.0706782	-0.021569	0.0120159	0.072703
ctsd	9280	0.173639	-0.0358492	0.00884236	5.0706e-05	4084	0.126481	-0.0430488	0.0127522	0.00074299	5196	0.156767	-0.0291431	0.0122234	0.0171522
ren	9934	0.106822	-0.034605	0.00856784	5.40988e-05	4351	0.0363719	-0.0476333	0.0125209	0.000144176	5583	0.0160989	-0.0244266	0.0117384	0.0374867
bmper	8262	0.0414765	-0.0398203	0.00987214	5.54231e-05	3614	0.0556653	-0.0663071	0.0146926	6.59804e-06	4648	0.0401045	-0.0143061	0.0132659	0.280908
cd80	8434	0.0831749	-0.038708	0.00963639	5.9493e-05	3698	0.0667231	-0.0525198	0.0140976	0.000197911	4736	0.104118	-0.0271455	0.0131348	0.038818
pspn	9901	0.464686	-0.0281135	0.00701221	6.13675e-05	4316	0.101887	-0.0403105	0.00965858	3.05847e-05	5585	0.0469549	-0.0192292	0.00989912	0.0521254
folr2	10045	0.113567	-0.0349082	0.00870999	6.17238e-05	4408	0.0839968	-0.0460452	0.0128257	0.000334201	5637	0.0566328	-0.0256535	0.0118359	0.0302438
amot	8262	0.181272	-0.0375611	0.00937978	6.27013e-05	3614	0.0761737	-0.0321829	0.0135566	0.0176503	4648	0.0403588	-0.0430286	0.0128954	0.000854335
ephb6	9852	0.0201147	-0.036844	0.00920283	6.28574e-05	4322	0.0106274	-0.0515667	0.0138703	0.00020354	5530	0.00424304	-0.0232062	0.0123124	0.0595111
adipoq	8468	0.338795	0.0335728	0.0084065	6.56091e-05	3703	0.0856241	0.0415273	0.0124426	0.000853712	4765	0.152035	0.027003	0.0114349	0.0182434
bpifa2	7921	0.0664778	0.0405802	0.0101746	6.71268e-05	3462	0.0524379	0.0288198	0.015457	0.0623354	4459	0.0709802	0.0512548	0.0135539	0.000157909
dcbld2	9973	0.085859	-0.0354179	0.00890029	6.95784e-05	4371	0.0922756	-0.0312628	0.0132337	0.0182026	5602	0.0770449	-0.0386876	0.0120459	0.00132711
tpp1	9870	0.0695628	-0.0363544	0.00913673	6.97229e-05	4315	0.0434053	-0.0341168	0.0136733	0.0126282	5555	0.0502072	-0.0386207	0.0123144	0.00172036
polr2f	9888	0.140536	-0.0354511	0.00891114	6.99091e-05	4326	0.102206	-0.0434937	0.0133801	0.00116038	5562	0.159289	-0.0285347	0.0119602	0.0170757
mrc1	8459	0.134711	-0.0374471	0.00942763	7.1846e-05	3708	0.0866257	-0.042915	0.0139053	0.00204218	4751	0.172888	-0.0327341	0.0128247	0.010729
hao1	10013	0.123352	-0.0350008	0.0088479	7.67966e-05	4384	0.0565497	-0.0423024	0.0119281	0.000394583	5629	0.0753022	-0.029898	0.0126352	0.0180037
fcn1	8439	0.0477757	-0.0390212	0.00987661	7.85055e-05	3698	0.0308781	-0.0431919	0.0145577	0.00302723	4741	0.0515686	-0.0346952	0.0134816	0.0100972
vat1	9888	0.0296823	0.0370081	0.0093828	8.06038e-05	4326	0.0126334	0.0336922	0.0137111	0.0140381	5562	0.0508263	0.0377934	0.0128239	0.00322107
tnfsf13	9991	0.0948848	-0.0351332	0.00891622	8.19127e-05	4372	0.0928865	-0.0586364	0.0131355	8.24989e-06	5619	0.0980391	-0.0151665	0.0121506	0.212005
sorcs2	9668	0.101454	-0.035194	0.00893444	8.23518e-05	4241	0.092629	-0.0523335	0.0131372	6.90269e-05	5427	0.106301	-0.0195077	0.0122085	0.110129
ctsz	9939	0.0953886	-0.0347951	0.00883944	8.32982e-05	4362	0.0637923	-0.0553692	0.0132937	3.17326e-05	5577	0.0902432	-0.0163014	0.0118585	0.169291
agxt	9934	0.0756853	-0.0359961	0.00914861	8.39057e-05	4351	0.0494333	-0.0539133	0.012927	3.09783e-05	5583	0.0613082	-0.0239379	0.0127044	0.0595879
fcar	9901	0.0324843	-0.0365774	0.00930121	8.46276e-05	4316	0.0350167	-0.0389083	0.0139102	0.00517924	5585	0.0314103	-0.0336845	0.0125333	0.00721838
gprc5c	8392	0.0126354	-0.0401742	0.010216	8.47501e-05	3679	0.026231	-0.0636934	0.0149162	2.00379e-05	4713	0.00847266	-0.0231518	0.0140097	0.0984868
ccl3	9901	0.164538	-0.0341598	0.00869366	8.57824e-05	4316	0.111121	-0.0290405	0.0125211	0.0204241	5585	0.185324	-0.0373563	0.012019	0.00189241
ccl16	10062	0.184132	-0.0326784	0.00832229	8.67259e-05	4411	0.088474	-0.0326326	0.0127222	0.0103501	5651	0.159612	-0.0317039	0.0109528	0.00381104
pqbp1	9668	0.0343009	-0.0383832	0.00979473	8.96192e-05	4241	0.0333035	-0.0440948	0.0144404	0.00227545	5427	0.0343392	-0.0352832	0.0133453	0.0082201
podxl	9888	0.00401713	0.0375661	0.00963563	9.73667e-05	4326	0.00577622	0.0246105	0.0143946	0.0873929	5562	0.00783551	0.0473719	0.0129799	0.000265022
dsg2	9943	0.105596	0.0349417	0.00900421	0.000104874	4355	0.0615415	0.0159426	0.0133564	0.232687	5588	0.0419736	0.0516717	0.0122115	2.35996e-05
cd72	8262	0.102057	-0.0377217	0.00972382	0.000105569	3614	0.0698764	-0.0579342	0.0144696	6.35793e-05	4648	0.133018	-0.0200615	0.0131257	0.126476
kiaa0319	8425	0.079965	-0.0379695	0.00980853	0.000109179	3679	0.0731405	-0.0497296	0.0144444	0.000582139	4746	0.0767632	-0.026495	0.0133531	0.0472933
bst2	10045	0.0582694	-0.035592	0.00920028	0.000110163	4408	0.0507543	-0.0507977	0.0133391	0.000141914	5637	0.0657427	-0.02506	0.0126164	0.0470492
relt	9943	0.254563	-0.0311129	0.00804307	0.000110308	4355	0.0432207	-0.0521556	0.0118106	1.03003e-05	5588	0.13374	-0.013201	0.0109352	0.227402
c2	9957	0.0945344	-0.0349069	0.00904093	0.000113644	4370	0.0483773	-0.0375973	0.0129668	0.00375617	5587	0.111909	-0.0303121	0.0125406	0.0156758
ppl	8209	0.0444654	-0.0393634	0.0102153	0.000117382	3572	0.0308824	-0.0484066	0.0148469	0.00112315	4637	0.0506374	-0.0329326	0.0140608	0.0192147
penk	8262	0.0595786	-0.0380498	0.00988562	0.000119494	3614	0.0421378	-0.0564009	0.0145608	0.000109207	4648	0.0794554	-0.0222613	0.0134574	0.0981537
dut	8413	0.0418366	-0.0392272	0.0102372	0.000128131	3690	0.0233079	-0.0376408	0.0152717	0.0137566	4723	0.0425714	-0.0398485	0.0138375	0.00399781
dbh	8439	0.0254134	0.0404924	0.0105717	0.000128939	3698	0.000941881	0.0311757	0.0154439	0.0435965	4741	0.0211563	0.048283	0.0145357	0.000901592
rnase4	8190	0.167121	-0.0357599	0.00935204	0.000132414	3600	0.111499	-0.0436854	0.0141586	0.0020482	4590	0.217972	-0.028502	0.0124291	0.0218836
siglec10	9901	0.0620929	-0.0346783	0.00907412	0.000133365	4316	0.0537969	-0.0422495	0.013478	0.0017319	5585	0.0684569	-0.0280235	0.012297	0.0227114
lgals9	9935	0.231673	-0.0310802	0.00816762	0.000142488	4342	0.14739	-0.0477337	0.011858	5.78427e-05	5593	0.295397	-0.0165621	0.0111609	0.137882
ceacam8	9744	0.0734196	-0.0345133	0.00907938	0.000144831	4265	0.0481289	-0.043596	0.0133546	0.00110536	5479	0.0528574	-0.0262859	0.0124051	0.0341382
rida	8262	0.18905	-0.0358027	0.00942113	0.000145591	3614	0.134166	-0.0589727	0.0134379	1.17412e-05	4648	0.160882	-0.0167248	0.0130775	0.200999
cstb	9802	0.113187	-0.0343338	0.00903643	0.000145875	4294	0.0810835	-0.0192894	0.0135528	0.154729	5508	0.131917	-0.0469735	0.0121608	0.000113432
spon2	9893	0.0721905	-0.0335656	0.0088366	0.000146467	4335	0.125154	-0.0441744	0.0129977	0.00068338	5558	0.046328	-0.0238985	0.011926	0.0451295
gfap	9654	0.164517	-0.0330387	0.00870313	0.000147842	4235	0.120282	-0.0257412	0.0130782	0.0491045	5419	0.188961	-0.0392871	0.0116642	0.000761934
cyp24a1	8186	0.00299629	-0.0407608	0.0107426	0.000149128	3582	-0.000815315	-0.0329611	0.0157449	0.0363802	4604	0.00408988	-0.0468965	0.0147579	0.00149429
adamtsl2	8451	0.108786	-0.0356343	0.00940916	0.000153418	3708	0.164137	-0.0655072	0.0140858	3.42656e-06	4743	0.0766279	-0.0110773	0.0125033	0.375691
il10rb	9991	0.0973493	-0.0333879	0.00881674	0.00015345	4372	0.0793569	-0.0536028	0.0130982	4.3473e-05	5619	0.0909095	-0.0156404	0.0119554	0.190851
psrc1	9668	0.0282561	-0.0360106	0.00951907	0.000155889	4241	0.031429	-0.0329275	0.0140883	0.0194741	5427	0.0284568	-0.0399323	0.0129144	0.00199782
akap12	8262	0.0178921	0.0394293	0.0104392	0.000159813	3614	0.00301812	0.0233795	0.0153161	0.126984	4648	0.0275767	0.0534403	0.014268	0.000182264
rbp7	8413	0.125967	-0.0363388	0.00963591	0.000163589	3690	0.112874	-0.0612368	0.0145684	2.69223e-05	4723	0.127403	-0.014269	0.0128996	0.268717
tnfrsf14	9962	0.0897033	-0.0334831	0.0088898	0.000166534	4357	0.0493668	-0.0401774	0.0132093	0.00236741	5605	0.0986579	-0.026526	0.0120432	0.0276667
extl1	8186	0.0195085	0.0394456	0.0104762	0.000167556	3582	0.0150497	0.0431659	0.0151293	0.00435411	4604	0.0207253	0.0372332	0.0144996	0.0102637
cd8a	10045	0.0394064	-0.035013	0.00930239	0.000168255	4408	0.0441074	-0.0652721	0.0139801	3.11852e-06	5637	0.0341475	-0.00986819	0.0124715	0.428827
clec14a	9943	0.0824814	0.033654	0.00896778	0.000175892	4355	0.0199852	0.0207712	0.0131523	0.114343	5588	0.0733635	0.0445536	0.0122296	0.00027183
scly	9993	0.148392	-0.0327058	0.00873534	0.000182079	4377	0.0891617	-0.0429913	0.0123608	0.00051005	5616	0.0862567	-0.0249351	0.012122	0.0397319
oscar	9962	0.0284562	-0.034064	0.0091081	0.000185078	4357	0.0317503	-0.0291496	0.0134593	0.0303849	5605	0.0243034	-0.0369652	0.0123847	0.00285045
aldh3a1	9888	0.0835139	-0.0332852	0.00890557	0.000186858	4310	0.0200809	-0.0655595	0.0127065	2.58785e-07	5578	0.0194172	-0.00701552	0.0123533	0.570121
cspg4	8451	0.115459	0.0360863	0.00965651	0.000187466	3708	0.0590921	0.0187422	0.0142446	0.188344	4743	0.152364	0.0514914	0.0131032	8.62766e-05
ghr	8262	0.188562	-0.0356632	0.00955449	0.000190781	3614	0.192982	-0.0225814	0.0138216	0.102393	4648	0.201021	-0.0446045	0.0131032	0.000669528
ptprk	8413	0.0233369	-0.0380027	0.010182	0.000190968	3690	0.0193427	-0.0459109	0.0150511	0.00230219	4723	0.028519	-0.0317487	0.0138535	0.0219642
mybpc1	8434	0.174699	0.0351711	0.00943597	0.000194776	3698	0.0921949	0.0236045	0.0140069	0.0920341	4736	0.109301	0.0434921	0.0127435	0.000648204
igsf8	9934	0.0494597	-0.0341205	0.00916486	0.000197981	4351	0.0258335	-0.0431553	0.0138871	0.00189846	5583	0.0618902	-0.0271054	0.0121718	0.0259939
cdh17	9934	0.0285104	0.0344961	0.00926721	0.000198447	4351	0.00916511	0.0139161	0.0138605	0.315429	5583	0.0269364	0.0507518	0.0124481	4.62404e-05
il15	9901	0.0113142	-0.0351409	0.00944641	0.000200306	4316	0.0158106	-0.0498028	0.0140052	0.000380578	5585	0.00856175	-0.0242558	0.0128212	0.0585633
tnfrsf9	9869	0.106318	-0.03269	0.00880549	0.000206391	4331	0.0707502	-0.0476268	0.0128795	0.00022012	5538	0.132604	-0.0194075	0.0120342	0.106867
fabp2	9934	0.0559049	0.033885	0.0091428	0.000211546	4351	0.0426189	0.0173507	0.0137265	0.206288	5583	0.0677806	0.0472811	0.012247	0.000114385
igfbpl1	9934	0.137119	-0.0314889	0.00852959	0.000223933	4351	0.200197	-0.0450589	0.0125052	0.000317835	5583	0.089927	-0.017239	0.0115933	0.137076
cfd	8468	0.172851	-0.0340527	0.00922637	0.000224962	3703	0.127037	-0.0400973	0.013762	0.00359414	4765	0.163658	-0.0272271	0.0124827	0.0292191
vwc2l	8419	0.129672	-0.0345941	0.00938902	0.000230568	3681	0.097224	-0.0534926	0.0145847	0.000248226	4738	0.0899472	-0.0185821	0.0122192	0.128397
vsnl1	8425	0.221227	-0.0335478	0.00911339	0.000233641	3679	0.0242382	-0.0522737	0.0126594	3.72103e-05	4746	0.0420578	-0.0176116	0.012811	0.169283
gpd1	8392	0.189196	-0.0346033	0.0094212	0.000241288	3679	0.200846	-0.0552437	0.0140472	8.55498e-05	4713	0.211088	-0.0171526	0.0125067	0.170296
ccl19	10045	0.0451892	-0.0349728	0.00954397	0.000249213	4408	0.0410831	-0.0505925	0.0132929	0.000143181	5637	0.0489823	-0.0229192	0.0135322	0.0903811
csf1	9991	0.0995293	-0.0318823	0.00870836	0.000252421	4372	0.0769791	-0.0577088	0.0127982	6.68124e-06	5619	0.118628	-0.00946289	0.0118871	0.426028
psap	8363	0.0911282	-0.0356549	0.0097449	0.00025494	3667	0.0623645	-0.0667517	0.0142284	2.81278e-06	4696	0.0969505	-0.00855212	0.0133661	0.522311
lmnb2	8425	0.146351	-0.0343582	0.00939722	0.000257536	3679	0.0856992	-0.05457	0.0138104	7.91742e-05	4746	0.182755	-0.0179243	0.0127818	0.160882
acy1	9934	0.235888	-0.0301321	0.00824211	0.000257641	4351	0.155574	-0.041012	0.0117322	0.000477612	5583	0.160164	-0.0218479	0.0113187	0.053626
hjv	8419	0.0890107	-0.0363638	0.00995212	0.000259886	3681	0.0902258	-0.0518944	0.0140081	0.000214861	4738	0.0898405	-0.0220725	0.0140137	0.115308
c19orf12	9731	0.108662	-0.0330199	0.00904017	0.000260988	4274	0.111146	-0.0468629	0.0129104	0.000286935	5457	0.071458	-0.0206821	0.0125186	0.0985711
il32	9901	0.0802566	0.0326314	0.00894003	0.000263556	4316	0.02652	0.0136019	0.0134871	0.313265	5585	0.102996	0.0460219	0.0118676	0.000106565
dctpp1	9934	0.081062	0.0328254	0.00903717	0.000282369	4351	0.0379431	0.0128187	0.0134257	0.339739	5583	0.125876	0.0484329	0.0121603	6.89618e-05
ptprn2	9832	0.0758468	-0.0327748	0.00902529	0.000283283	4311	0.092141	-0.0536393	0.0135382	7.55133e-05	5521	0.0648551	-0.0144624	0.0120775	0.231175
cd58	9933	0.0202872	0.0340129	0.00938517	0.00029141	4350	0.0159285	0.014996	0.0136546	0.272163	5583	0.0382774	0.0513573	0.0127831	5.95698e-05
ambp	10002	0.181857	-0.0304943	0.0084219	0.000295117	4379	0.094616	-0.0399964	0.0124942	0.00137842	5623	0.223075	-0.0229147	0.0113348	0.0432617
efna4	9856	0.11603	-0.0314029	0.00868726	0.000302054	4327	0.0963109	-0.0563598	0.0131072	1.74672e-05	5529	0.128122	-0.00976588	0.0116042	0.400059
clul1	9925	0.1338	0.0319788	0.00885587	0.000306496	4347	0.0472425	0.0128486	0.0129852	0.322484	5578	0.0566752	0.04687	0.0121279	0.000112528
clec7a	10032	0.0457971	-0.0323777	0.00896659	0.000306599	4387	0.0364793	-0.0536695	0.0131353	4.46961e-05	5645	0.0542487	-0.0135574	0.0122769	0.269509
cd74	10045	0.135121	-0.0310991	0.0086215	0.000311083	4408	0.0969491	-0.0507705	0.0125308	5.17351e-05	5637	0.1514	-0.0132921	0.0118476	0.261945
ckap4	9977	0.0719727	-0.0317394	0.00881095	0.000316995	4359	0.0843418	-0.067809	0.0133251	3.75589e-07	5618	0.0654167	-0.00168299	0.0117526	0.886136
gm2a	8238	0.119667	-0.0348366	0.0096742	0.000318893	3603	0.0960567	-0.0474121	0.0143803	0.000986729	4635	0.126853	-0.0247319	0.0131298	0.0596751
xcl1	10013	0.0272013	-0.0337207	0.00936648	0.000319582	4384	0.0302329	-0.0444582	0.013964	0.00146387	5629	0.0253862	-0.0252014	0.0126626	0.0466149
col1a1	10062	0.0196497	0.0336976	0.00937511	0.000326735	4411	0.0154385	0.0155415	0.0129718	0.230945	5651	0.04387	0.0485553	0.0131548	0.00022543
folr3	9938	0.0423329	-0.0336691	0.00937354	0.000329828	4362	0.0369157	-0.0637444	0.0148166	1.72805e-05	5576	0.0277683	-0.00813584	0.0119912	0.497494
ache	8262	0.0979668	0.0348525	0.00971715	0.000336826	3614	0.0134657	0.0161758	0.0141892	0.254358	4648	0.0505979	0.0521192	0.0132822	8.83665e-05
adgre2	9991	0.0703621	0.03207	0.00895012	0.00034104	4372	0.0517419	0.00671244	0.0132907	0.61355	5619	0.0854459	0.0535175	0.0121059	1.00203e-05
rcor1	9744	0.0194291	-0.0346667	0.00968155	0.000344351	4265	0.0229283	-0.058709	0.0139253	2.5389e-05	5479	0.0177058	-0.0129039	0.0134128	0.336063
insl5	8413	0.110829	0.0349567	0.00977545	0.000350902	3690	0.0343233	0.0320363	0.0143441	0.0255822	4723	0.0439173	0.037436	0.0134061	0.00525191
fcer2	9943	0.0592332	-0.0322377	0.00902694	0.000356935	4355	0.0282398	-0.0509396	0.013789	0.000223293	5588	0.0921813	-0.0172261	0.0119185	0.148425
cndp1	9973	0.0339623	0.0335214	0.00939468	0.000361235	4375	0.0376222	0.0394913	0.0135708	0.00363241	5598	0.0285155	0.029369	0.0129337	0.0232011
crx	9744	0.00218644	-0.0345303	0.00967938	0.000362259	4265	0.00226702	-0.0372636	0.014242	0.00891599	5479	0.00391582	-0.0319376	0.0132173	0.0157098
ceacam3	9668	0.00447782	-0.0348087	0.00975884	0.000363001	4241	0.00399541	-0.0592137	0.0143914	3.95424e-05	5427	0.00270834	-0.0145585	0.0133186	0.274404
flt4	9973	0.0548725	-0.0326988	0.00916741	0.000363002	4371	0.0432763	-0.0352796	0.0137295	0.0102143	5602	0.0656368	-0.0301573	0.0123443	0.0145959
f7	9949	0.0919754	-0.0317858	0.00893435	0.000375854	4364	0.0491944	-0.0301391	0.0131871	0.0223312	5585	0.137148	-0.0317686	0.0119807	0.00803303
slamf8	9668	0.0393781	-0.033098	0.00930807	0.000378575	4241	0.0402038	-0.0229189	0.0136773	0.093874	5427	0.037708	-0.0403635	0.012734	0.00153426
eloa	9888	0.13244	-0.0324279	0.00915004	0.000395912	4326	0.117662	-0.0528489	0.0134312	8.45821e-05	5562	0.116664	-0.0153501	0.0125124	0.219951
rbfox3	8419	0.233915	-0.0316433	0.00892847	0.000396116	3681	0.150253	-0.0682387	0.0128977	1.28967e-07	4738	0.204447	-0.00152342	0.0123089	0.901506
kitlg	9934	0.035458	0.0324183	0.00914815	0.000396368	4351	0.0527362	0.0309379	0.0138125	0.025152	5583	0.0321255	0.0336577	0.0121795	0.00573774
adam12	8209	0.115092	-0.0349201	0.00986429	0.000402269	3572	0.115152	-0.0591224	0.014707	5.94049e-05	4637	0.110023	-0.0147061	0.013282	0.268258
vsig2	8392	0.0879672	-0.0337806	0.009551	0.000407108	3679	0.0639198	-0.0435325	0.0144017	0.00252239	4713	0.105786	-0.0256302	0.0127931	0.0451874
sult2a1	9901	0.0966385	-0.0322835	0.00912929	0.000407707	4316	0.0895658	-0.0560973	0.0132885	2.47711e-05	5585	0.0663671	-0.0125603	0.0124618	0.313547
fcrl5	9943	0.0923522	-0.031487	0.00892296	0.000419411	4355	0.0281276	-0.0165924	0.0134311	0.216759	5588	0.0440358	-0.0420902	0.0119064	0.000410932
amn	9751	0.0329996	-0.0335464	0.00951326	0.000423391	4277	0.0206085	-0.061624	0.0141664	1.39326e-05	5474	0.0329692	-0.0110157	0.0128485	0.391289
aifm1	9873	0.0582241	-0.0330136	0.00936363	0.000424248	4319	0.0409492	-0.0383058	0.0139261	0.00597286	5554	0.05913	-0.0273366	0.0126561	0.0308188
lbp	9973	0.0561659	-0.0320504	0.00913594	0.000453207	4375	0.0419256	-0.0373666	0.0135042	0.00568086	5598	0.0694325	-0.0272593	0.0124226	0.0282524
pilrb	9934	0.0532407	-0.0317772	0.00905869	0.000453622	4351	0.0487392	-0.0490753	0.0136805	0.000337875	5583	0.0450935	-0.0189057	0.0121353	0.119312
dcc	8202	0.042832	-0.0363478	0.0103959	0.000474179	3588	0.039591	-0.0610631	0.0153491	7.0795e-05	4614	0.0390204	-0.0155683	0.0141742	0.272108
echs1	8219	0.0368481	-0.0359792	0.010317	0.00049036	3596	0.0195894	-0.0422454	0.0150999	0.00517391	4623	0.0429658	-0.0308537	0.0141332	0.0290811
myoc	9943	0.0669964	0.032122	0.00921969	0.000495996	4355	0.020488	0.0131439	0.0134323	0.327867	5588	0.126337	0.0472444	0.0124358	0.000146802
dpt	10062	0.242352	-0.028268	0.00813204	0.00051086	4411	0.177171	-0.0421798	0.0115612	0.000266975	5651	0.320017	-0.0156458	0.0110538	0.157001
ckb	8451	0.254176	0.030576	0.00879813	0.000512874	3708	0.261822	0.0358192	0.0126296	0.00459149	4743	0.236643	0.0249504	0.012222	0.0412633
spint1	9910	0.0077749	-0.0320191	0.00922917	0.000523967	4339	0.0143525	-0.0528286	0.0139229	0.000150047	5571	0.00441062	-0.0135406	0.0123553	0.273155
hip1r	8407	0.0926522	-0.03381	0.00977081	0.000542255	3670	0.0544793	-0.0589731	0.0141989	3.35156e-05	4737	0.094041	-0.0135807	0.0134358	0.312172
crh	9651	0.0325293	0.032806	0.00949052	0.000549168	4236	0.0613881	0.0382132	0.0140083	0.00640055	5415	0.0326856	0.0278364	0.0127822	0.0294677
orm1	8446	0.0864373	-0.0340425	0.00984795	0.000549311	3695	0.0363241	-0.031974	0.014579	0.0283588	4751	0.136471	-0.0333128	0.0132708	0.0120986
fus	9657	0.0661849	-0.0330327	0.00956611	0.000556569	4236	0.0488532	-0.0342011	0.0139359	0.0141611	5421	0.0684168	-0.0330445	0.0131526	0.0120205
smad5	9888	0.0964653	-0.0317518	0.00921805	0.000574445	4326	0.0648742	-0.0311344	0.0136247	0.0223525	5562	0.0937925	-0.0300396	0.0125317	0.016559
il1rap	9943	0.0978745	0.0311066	0.00903943	0.0005815	4355	0.0540956	0.01253	0.0140748	0.373386	5588	0.0560546	0.0469733	0.0117346	6.33682e-05
cyb5r2	8321	0.0446463	-0.0350602	0.0101976	0.000588744	3655	0.0272111	-0.0318601	0.0148112	0.0315355	4666	0.0394607	-0.0366258	0.014078	0.00930747
susd4	8392	0.0454502	-0.0348708	0.010146	0.000591263	3679	0.0126766	-0.0446798	0.0144886	0.00205906	4713	0.0054692	-0.0246844	0.0141942	0.0820927
spink5	9943	0.0433229	-0.0317709	0.00925689	0.00060129	4355	0.00333316	-0.0266951	0.0139004	0.054866	5588	0.031979	-0.0341146	0.0123946	0.00593568
cd109	9943	0.0207478	0.0320491	0.00933915	0.000602264	4355	0.0104658	0.0234984	0.0138349	0.089488	5588	0.0274811	0.039678	0.0126533	0.00172284
art3	9973	0.219117	0.0283027	0.0082637	0.000617424	4375	0.0545309	-0.00192773	0.0123585	0.876053	5598	0.053345	0.0550186	0.011137	8.03326e-07
tnfrsf6b	9869	0.109441	-0.0305024	0.0089175	0.000627573	4331	0.0626751	-0.0263027	0.0129962	0.0430452	5538	0.116551	-0.0327502	0.0122218	0.00739162
ctsb	9931	0.0794593	0.0311637	0.00913149	0.000645639	4357	0.068843	0.0210441	0.0131794	0.110397	5574	0.081983	0.0393758	0.0126572	0.00187443
fstl1	8219	0.0252841	-0.0351737	0.0103102	0.000649126	3596	0.0409362	-0.0644772	0.0153511	2.73255e-05	4623	0.0131073	-0.0100117	0.0139446	0.472818
clec3b	8255	0.0162182	0.0350878	0.0103485	0.000700625	3606	0.0479262	0.0152206	0.0144026	0.290677	4649	0.0593652	0.0513008	0.0141254	0.000284484
f3	9958	0.113544	0.0303866	0.00897915	0.000716823	4360	0.0584494	0.0266648	0.0125449	0.0335981	5598	0.169188	0.0329096	0.0125257	0.00862879
spon1	9962	0.108364	-0.0295306	0.00873012	0.000720791	4357	0.062271	-0.0525396	0.0128069	4.16346e-05	5605	0.122458	-0.00918241	0.0118894	0.439957
sdk2	8262	0.0515598	-0.0347739	0.0102812	0.00072226	3614	0.0197909	-0.0429492	0.0151573	0.00462886	4648	0.0840986	-0.0279707	0.0139352	0.0447869
serpinb8	10032	0.08852	-0.0308332	0.00914392	0.000749097	4387	0.0691209	-0.0551818	0.0136177	5.1618e-05	5645	0.0832254	-0.00961872	0.0123713	0.436894
itga5	9943	0.144307	-0.0292717	0.00870035	0.000769946	4355	0.118953	-0.0577141	0.012737	6.02255e-06	5588	0.183656	-0.0047295	0.0117696	0.687818
cfhr2	8401	0.0215326	-0.0339767	0.0101036	0.000774898	3675	0.00809979	-0.0302993	0.014857	0.041482	4726	0.0254492	-0.035952	0.0138287	0.00935648
timp1	9814	0.0879876	-0.0300382	0.00894017	0.000782649	4310	0.0841072	-0.0437704	0.0129619	0.000739751	5504	0.0781934	-0.0167744	0.0123425	0.174179
asgr2	8459	0.0274117	-0.0334787	0.00996988	0.000788616	3708	0.0237587	-0.0424579	0.0149364	0.00449975	4751	0.0300683	-0.0277381	0.0134416	0.0391105
itgb7	10013	0.0108793	0.0316209	0.00941974	0.000791238	4384	0.00519419	0.00916507	0.0139402	0.510921	5629	0.0255851	0.0490376	0.012714	0.000116095
rnaset2	10015	0.0688701	-0.0299347	0.00892555	0.0008	4389	0.0555034	-0.0480223	0.0132607	0.000296364	5626	0.0440015	-0.0147563	0.0121039	0.222844
blmh	10062	0.0473612	0.030847	0.00921634	0.000819931	4411	0.0311583	0.0271415	0.0132859	0.0411244	5651	0.0367604	0.0342502	0.012673	0.00690047
echdc3	8434	0.0512637	-0.0335233	0.0100168	0.000821408	3698	0.036037	-0.0450212	0.0144987	0.00191602	4736	0.0426716	-0.0248548	0.0138034	0.0718257
mamdc2	8434	0.0688452	-0.0329005	0.00983402	0.000824695	3698	0.0657268	-0.0671384	0.014462	3.56439e-06	4736	0.0772605	-0.00353188	0.0134138	0.792329
omd	9991	0.0897646	0.03003	0.00897763	0.00082593	4372	0.017248	0.00759857	0.0123505	0.538424	5619	0.116341	0.0500274	0.0126214	7.47216e-05
prss22	8209	0.0191032	-0.0345986	0.0103531	0.000835889	3572	0.0146455	-0.0571945	0.015007	0.000140657	4637	0.00125496	-0.0140342	0.0142702	0.325431
nid1	9939	0.055928	-0.03131	0.00938297	0.000850325	4363	0.0218176	-0.0308454	0.0129947	0.0176544	5576	0.0180564	-0.0310561	0.0133545	0.02008
mia	9973	0.0279828	-0.030793	0.0092349	0.000857923	4371	0.0189721	-0.015599	0.0133654	0.243227	5602	0.0188276	-0.0412621	0.012767	0.00123671
pxn	9731	0.0850968	-0.0315669	0.00946742	0.000858459	4274	0.0671164	-0.0576612	0.0139792	3.78185e-05	5457	0.0850052	-0.00995411	0.012894	0.440152
wfdc12	9998	0.195844	0.0280746	0.00843013	0.000870775	4376	0.0348695	0.013994	0.0119201	0.240465	5622	0.0340721	0.0404446	0.0118392	0.000639619
dpy30	9990	0.10135	-0.0300528	0.00905486	0.000906767	4376	0.0657343	-0.0355677	0.0132752	0.0074065	5614	0.117813	-0.0249807	0.0123542	0.0432194
fam3b	9888	0.0339794	0.030502	0.00919498	0.000912379	4326	0.0196897	0.0112169	0.0137283	0.413937	5562	0.046141	0.0470925	0.0123878	0.000145358
pon2	9744	0.0321454	-0.031071	0.00937411	0.000921255	4265	0.0393402	-0.0384999	0.0140049	0.00600255	5479	0.0304391	-0.0223443	0.012623	0.0767628
gdnf	9731	0.0661879	-0.0302903	0.00917998	0.000971713	4274	0.0488985	-0.0539248	0.0132855	5.01845e-05	5457	0.0129992	-0.0114226	0.0126399	0.366195
dusp13	8392	0.0338632	0.033622	0.0102339	0.00102269	3679	0.0134421	0.0123942	0.0154809	0.423409	4713	0.00587865	0.0525733	0.0136164	0.000114429
egln1	9901	0.136079	-0.0293867	0.00895449	0.00103509	4316	0.122294	-0.0439877	0.0131637	0.000840108	5585	0.125328	-0.0176568	0.0122414	0.149251
nrp2	9943	0.0729961	-0.0299691	0.00914147	0.0010477	4355	0.0245222	-0.0492329	0.0133887	0.000238686	5588	0.0857273	-0.0133896	0.012455	0.282402
gla	8245	0.143671	-0.0319492	0.00975022	0.00105439	3606	0.0953293	-0.0493286	0.0140319	0.000444435	4639	0.114441	-0.0149519	0.0134569	0.266588
vwa1	10004	0.0918545	-0.0297045	0.00907783	0.00107074	4382	0.0662925	-0.0294964	0.0132785	0.0263777	5622	0.111028	-0.0312972	0.0124035	0.0116548
afm	8468	0.166528	-0.030563	0.00934996	0.00108442	3703	0.173123	-0.0559859	0.0143051	9.25455e-05	4765	0.167601	-0.0072057	0.0122149	0.555277
jchain	9751	0.0235125	-0.0317064	0.00973691	0.00113257	4277	0.00935016	-0.0274689	0.014551	0.0591256	5474	0.00424463	-0.035348	0.0131107	0.00703681
mtus1	8283	0.0544088	-0.0330201	0.0101424	0.00113586	3630	0.0388116	-0.0600602	0.0147703	4.8791e-05	4653	0.0325692	-0.0110108	0.0139206	0.429003
myom2	8186	0.0440904	0.0338131	0.0103882	0.00113874	3582	0.0112936	0.0333302	0.0157021	0.0338518	4604	0.00869811	0.0331281	0.0139166	0.0173309
usp28	8425	0.0273446	-0.0334656	0.0102914	0.0011513	3679	0.0187027	-0.0377284	0.0149178	0.0114776	4746	0.0201748	-0.0299776	0.0142421	0.0353561
kynu	10032	0.130338	-0.0286721	0.00884533	0.00119294	4387	0.0767303	-0.0380585	0.0127991	0.00296005	5645	0.128925	-0.0217781	0.0120077	0.0697823
st3gal1	9888	0.122189	0.0292647	0.00904434	0.00121747	4326	0.0426747	0.03334	0.013954	0.0169243	5562	0.0845459	0.0251956	0.0118853	0.0340597
grn	9898	0.0420711	-0.0298837	0.00924225	0.00122737	4333	0.023858	-0.0401533	0.0136527	0.00328857	5565	0.0455595	-0.0204365	0.0125551	0.103635
il18bp	9973	0.0951464	-0.0283953	0.0087899	0.00123997	4375	0.0638835	-0.0541243	0.0128207	2.47488e-05	5598	0.100342	-0.00632555	0.0120607	0.599969
podxl2	9973	0.0523797	-0.0297545	0.00922064	0.00125526	4371	0.0764527	-0.0556386	0.0137861	5.53466e-05	5602	0.0440363	-0.00637588	0.0123695	0.606257
creg1	9811	0.0741101	-0.0294847	0.00915069	0.0012766	4304	0.048223	-0.0346228	0.0137959	0.0121218	5507	0.0824806	-0.0239631	0.0122421	0.0503466
cxcl9	9991	0.14716	-0.0282091	0.00875656	0.00127937	4372	0.122153	-0.0344701	0.0126204	0.00633409	5619	0.166519	-0.0237338	0.0121217	0.0502848
col18a1	9973	0.140709	-0.027534	0.00856047	0.00130219	4373	0.0953615	-0.03118	0.0126634	0.0138472	5600	0.162664	-0.0241624	0.0115907	0.0371478
coch	8434	0.0687649	-0.0325157	0.0101329	0.00133727	3698	0.0528913	-0.0160835	0.0146235	0.271473	4736	0.0671597	-0.0438195	0.014044	0.00181848
nt5c1a	8425	0.217478	-0.0291739	0.00913581	0.00141151	3679	0.1665	-0.0465525	0.0131154	0.000390913	4746	0.247923	-0.0145111	0.0126707	0.252165
leo1	8419	0.0091893	-0.0326026	0.0102399	0.00145843	3681	0.00674146	-0.0450031	0.0152308	0.00314922	4738	0.00728518	-0.0220972	0.013892	0.111757
ddah1	9888	0.0621009	-0.0294762	0.00926102	0.00146301	4326	0.0479474	-0.0458589	0.0137529	0.000861809	5562	0.0722478	-0.0152327	0.0125302	0.224161
tmsb10	9943	0.067525	-0.0295329	0.00931574	0.00152792	4355	0.0472409	-0.0231835	0.0139783	0.0972815	5588	0.084579	-0.0336547	0.0125278	0.00724404
lyzl2	8145	0.201486	-0.0305611	0.00965209	0.00154983	3568	0.00317629	-0.0280186	0.0132713	0.0348234	4577	0.00145547	-0.0323258	0.0138285	0.0194505
nomo1	9943	0.12295	-0.0284767	0.00901145	0.00158215	4355	0.0791938	-0.0272073	0.0133516	0.0416349	5588	0.135179	-0.0286384	0.0121677	0.0186254
ccl23	9991	0.0535878	-0.0282523	0.00897605	0.00165149	4372	0.024787	-0.0223092	0.0134029	0.0960834	5619	0.0621443	-0.0330217	0.0120902	0.00632866
stc1	10045	0.140701	-0.0274612	0.00872668	0.00165544	4408	0.08966	-0.0429787	0.0134002	0.00134938	5637	0.124246	-0.0143951	0.0115105	0.211132
skap1	9852	0.0795415	-0.0291642	0.00926835	0.00165651	4322	0.0600248	-0.041903	0.0138115	0.00242835	5530	0.0943584	-0.0176701	0.012535	0.158696
lefty2	10004	0.135451	0.0279196	0.00891842	0.00174981	4382	0.0623333	0.0368677	0.0130988	0.00490593	5622	0.0468312	0.0214969	0.012139	0.0766313
fgr	9731	0.105045	-0.0288792	0.00922689	0.00175386	4274	0.101279	-0.0448648	0.0136258	0.00100063	5457	0.099202	-0.0154711	0.0125801	0.218823
hhex	8425	0.0703942	-0.0320535	0.0102572	0.00178422	3679	0.0454516	-0.0228855	0.0154864	0.139553	4746	0.0840055	-0.0392662	0.013654	0.00404796
boc	9744	0.0538933	0.0289534	0.00928403	0.00182227	4265	0.0556396	-0.00532077	0.0137612	0.699035	5479	0.0525431	0.0569981	0.0125195	5.41076e-06
spink2	8262	0.199003	-0.028664	0.00921476	0.00187305	3614	0.00964858	-0.0398275	0.0124783	0.00142642	4648	0.0333064	-0.0176724	0.0132285	0.181637
gsr	8405	0.0663836	0.0310884	0.00999613	0.00187689	3681	0.0431312	0.024036	0.0147822	0.104033	4724	0.111788	0.0358528	0.0133639	0.00732618
slc39a5	9901	0.152452	-0.0273244	0.00881514	0.00194255	4316	0.0796787	-0.00944465	0.0131228	0.471741	5585	0.128582	-0.0415356	0.0119006	0.000486399
pkd2	8186	0.0521615	-0.0325874	0.0105337	0.00198387	3582	0.0379618	-0.0333966	0.0156275	0.0326628	4604	0.0671478	-0.0315543	0.0142925	0.027311
angptl2	9960	0.121527	-0.0274698	0.00888295	0.00199081	4358	0.103219	-0.0372433	0.0131267	0.00457204	5602	0.133606	-0.0166658	0.0120051	0.165126
fetub	9957	0.106827	-0.0281453	0.00910454	0.001998	4370	0.0655059	-0.0331047	0.0128017	0.00974282	5587	0.0638965	-0.0225088	0.012843	0.0797239
ltbp3	9668	0.109028	-0.0283501	0.00919239	0.00204755	4241	0.0519645	-0.0443308	0.0134691	0.00100546	5427	0.0982106	-0.015658	0.0125224	0.211206
ptgr1	8434	0.110097	-0.0295155	0.00958641	0.00208445	3698	0.0963387	-0.0339734	0.0140435	0.0156051	4736	0.0758771	-0.025488	0.013111	0.0519532
lect2	8434	0.253879	-0.0274472	0.00891973	0.00209675	3698	0.199527	-0.0365149	0.0131893	0.00565948	4736	0.294508	-0.0201801	0.0120482	0.0940105
c1rl	8450	0.117086	-0.0296971	0.00967297	0.00214662	3693	0.0719602	-0.0315528	0.0141682	0.0260066	4757	0.103622	-0.0254184	0.0132767	0.055614
inpp5j	8419	0.0420385	0.0319441	0.0104234	0.00218617	3681	0.00341509	0.0320093	0.0147645	0.0302242	4738	0.0127249	0.0314185	0.0146393	0.0319101
mertk	10032	0.10503	-0.0276348	0.00902319	0.00219975	4387	0.0714429	-0.0303863	0.0128945	0.0184908	5645	0.0789662	-0.0256868	0.0125775	0.0411707
stx7	8209	0.091772	-0.0316413	0.0103455	0.00223208	3572	0.0517944	-0.0323234	0.0151256	0.0326662	4637	0.064529	-0.0310244	0.0141997	0.0289487
nell2	9991	0.0674838	-0.0276525	0.00904362	0.00223647	4372	0.0122236	-0.0407757	0.0137765	0.00309497	5619	0.0292655	-0.0152759	0.0119906	0.202721
lair1	9946	0.176371	-0.0256198	0.00839508	0.002281	4354	0.147988	-0.038976	0.012687	0.00213868	5592	0.199466	-0.0124758	0.0112256	0.266457
tspan1	9744	0.0894709	-0.027869	0.00916224	0.00235855	4265	0.210483	-0.0187217	0.0138576	0.176766	5479	0.0159097	-0.0312157	0.0111115	0.00498238
rpl14	8219	0.0446538	-0.0320839	0.0105514	0.00236754	3596	0.0369455	-0.0441347	0.0156425	0.00480713	4623	0.047974	-0.0214867	0.0143583	0.134602
hyal1	9882	0.0316493	-0.0281187	0.00926552	0.00241345	4341	0.0361246	-0.0299789	0.0135974	0.0275244	5541	0.0304402	-0.0267997	0.0126603	0.0343198
ptk7	9731	0.00708637	-0.0295228	0.00972877	0.00241501	4274	0.0089734	-0.0472511	0.0143146	0.000971692	5457	0.00105126	-0.0141982	0.013266	0.284546
rln2	8243	0.03029	-0.0321429	0.0105921	0.00241609	3604	0.010906	-0.0322752	0.0134552	0.0165034	4639	0.0785643	-0.0295763	0.0154343	0.0553917
capg	9855	0.0830089	-0.0277772	0.00916831	0.00245432	4312	0.070738	-0.0483197	0.0136758	0.000414872	5543	0.0878458	-0.0103895	0.0123892	0.401735
pi16	8459	0.0602684	0.030191	0.00996694	0.00246015	3708	0.00524711	0.00194326	0.0142907	0.891844	4751	0.0899782	0.0540087	0.0136595	7.80057e-05
smndc1	8413	0.12446	-0.0297734	0.00985403	0.00252329	3690	0.113744	-0.0527143	0.0145409	0.000292619	4723	0.112679	-0.0103587	0.0134418	0.440963
a1bg	8468	0.134681	-0.0292757	0.00969691	0.00254304	3703	0.0330344	-0.0355007	0.0134722	0.00844632	4765	0.0937	-0.0224456	0.0136927	0.10123
cd207	9706	0.00937406	-0.0283147	0.00940853	0.00262372	4239	0.00490326	-0.0507547	0.0142554	0.000374428	5467	0.00852447	-0.00837199	0.0125489	0.504706
angptl3	9939	0.166268	0.0260673	0.00867758	0.00267135	4363	0.014348	0.0118807	0.0122038	0.330345	5576	0.109696	0.0374254	0.0120798	0.00195681
adgrf5	8434	0.0461193	-0.0306582	0.0102073	0.00267641	3698	0.0107462	-0.0258055	0.0144111	0.07343	4736	0.0156876	-0.034053	0.0143756	0.017886
syt1	8425	0.0508431	-0.0298472	0.00994317	0.00269196	3679	0.052825	-0.0523915	0.0148445	0.000421717	4746	0.0516184	-0.0102747	0.0133775	0.44249
suox	8419	0.101488	-0.029838	0.00995171	0.00272307	3681	0.0678618	-0.056734	0.0140322	5.38305e-05	4738	0.0587433	-0.00585918	0.0139797	0.675147
chad	8262	0.0402791	0.029988	0.0100297	0.00279878	3614	0.0629519	0.0118272	0.0131389	0.368092	4648	0.0935796	0.0453918	0.0141287	0.00132386
sftpa2	9668	0.0185595	-0.0283134	0.0094742	0.00281078	4241	0.0105519	-0.0281507	0.0144311	0.0511588	5427	0.0274897	-0.0288405	0.0125715	0.0218226
gast	8425	0.0810652	-0.0289398	0.00971386	0.00289799	3679	0.0573626	-0.034944	0.0149577	0.019535	4746	0.0626276	-0.0245501	0.0128276	0.0557006
slc16a1	9731	0.0232983	-0.0285764	0.00962747	0.00300264	4274	0.0181608	-0.0425444	0.0135678	0.00172629	5457	0.0118102	-0.0175781	0.0135598	0.194913
pga4	8459	0.0705262	-0.0278454	0.00940583	0.00308056	3708	0.0332734	-0.0220961	0.0139177	0.112456	4751	0.0649418	-0.0339269	0.0127857	0.00799303
gnpda2	8262	0.0215952	0.0305542	0.0103434	0.00314602	3614	0.0292938	0.0291273	0.0154824	0.0600106	4648	0.0243462	0.0313117	0.0138985	0.0243128
pear1	10062	0.00823971	0.0280001	0.00949039	0.00318139	4411	0.0181902	0.00479487	0.0141822	0.735312	5651	0.0140787	0.047429	0.0127232	0.000195082
nectin2	9920	0.0566915	-0.0264025	0.00895129	0.00318957	4347	0.0499476	-0.0414545	0.0135074	0.002161	5573	0.0621087	-0.0138195	0.0119848	0.248926
gapdh	8087	0.0652609	-0.0304573	0.0103602	0.00329326	3529	0.0592976	-0.0352473	0.0151999	0.020457	4558	0.0637982	-0.0239978	0.014165	0.0903049
sdc1	9934	0.0678808	-0.0268484	0.00913447	0.00329782	4351	0.0158506	-0.0429403	0.0132527	0.00120384	5583	0.0120654	-0.0133957	0.0126014	0.287814
fdx2	8186	0.00920539	-0.030945	0.0105404	0.00333564	3582	0.0050066	-0.0232348	0.0155286	0.134674	4604	0.0102246	-0.0383937	0.0144166	0.0077684
slc9a3r2	8413	0.042705	-0.0301015	0.0102895	0.00344876	3690	0.0162807	-0.0443833	0.0146105	0.00240023	4723	0.0087807	-0.0192499	0.0144163	0.181849
il19	9693	0.0459217	-0.0270919	0.00926925	0.00347734	4239	0.0253009	-0.0336312	0.0135888	0.0133659	5454	0.012387	-0.0191357	0.0126718	0.131074
krt8	8169	0.0192257	-0.0298491	0.0102133	0.00348121	3577	0.0295671	-0.0393011	0.0154846	0.0111888	4592	0.00731035	-0.023137	0.0136178	0.0893821
ccl14	9898	0.0469703	-0.0268687	0.00920997	0.00353818	4342	0.0284564	-0.0238494	0.0138844	0.0859201	5556	0.0448827	-0.0294371	0.0123564	0.0172365
mansc4	8186	0.0433273	-0.0300517	0.0103058	0.00355512	3582	0.0378213	-0.0346049	0.0151648	0.0225531	4604	0.045807	-0.0268678	0.0140855	0.0565216
zhx2	8425	0.0814307	-0.0292213	0.0100213	0.00355597	3679	0.0695479	-0.069059	0.014683	2.65431e-06	4746	0.076914	0.00372665	0.0137171	0.78588
bmp4	9856	0.040008	0.0278574	0.00955995	0.00357667	4327	0.0188959	0.018906	0.0141931	0.182914	5529	0.0331363	0.0358715	0.0129482	0.00561785
umod	10026	0.116946	0.0260775	0.00895001	0.00357979	4393	0.0382701	0.0154788	0.0125486	0.217453	5633	0.0531163	0.0328718	0.0126291	0.00926912
ang	9898	0.120819	-0.0261993	0.00901899	0.00368178	4342	0.0367736	-0.0261547	0.0127683	0.0405801	5556	0.0466899	-0.0257443	0.0126308	0.0415757
pdcl2	8145	0.000458212	0.0310988	0.0107078	0.00369058	3568	0.00480546	0.0197748	0.0156508	0.206493	4577	0.00096013	0.0390083	0.0146917	0.00795547
nectin4	9973	0.0412754	-0.0265446	0.00914046	0.00369152	4371	0.0182327	-0.0473084	0.0136425	0.000529999	5602	0.0150498	-0.00764256	0.012339	0.535689
dlk1	10062	0.0828801	0.0257171	0.00886171	0.00371536	4411	0.0415549	-0.00193785	0.0136937	0.88747	5651	0.142832	0.0498787	0.0113853	1.20298e-05
tacstd2	8861	0.047789	0.0287029	0.0099087	0.00377997	3889	0.0311978	0.0210859	0.0145511	0.147394	4972	0.0548985	0.0346102	0.013556	0.0107058
hsd17b14	8425	0.0124006	-0.0295526	0.0102045	0.0037888	3679	0.00994348	-0.0394664	0.0153373	0.0101148	4746	0.0199529	-0.0221549	0.0136701	0.105153
sord	9980	0.131277	-0.0255389	0.00882809	0.0038252	4371	0.0899768	-0.0238837	0.0131453	0.0693006	5609	0.110224	-0.0275561	0.0118235	0.0198084
slitrk1	8209	0.158645	-0.0273747	0.00946797	0.00384674	3572	0.103854	-0.048859	0.0141892	0.000581111	4637	0.11959	-0.00874578	0.0126528	0.489467
cd99l2	9943	0.103231	-0.0257151	0.00889971	0.00386782	4355	0.0525267	-0.0300872	0.0132492	0.0232037	5588	0.151327	-0.0214806	0.0119362	0.0719735
nrtn	9751	0.00747486	-0.0279922	0.00972565	0.00400847	4277	0.00951927	-0.0381668	0.0146165	0.00905409	5474	0.00600418	-0.019782	0.0130728	0.13028
prelp	9946	0.107492	-0.0250421	0.00870873	0.00404224	4354	0.108767	-0.0292757	0.0129148	0.0234491	5592	0.105365	-0.0211651	0.0118327	0.0737185
crybb2	8425	0.0465023	-0.0288621	0.0100386	0.00404899	3679	0.033012	-0.0382189	0.0157548	0.0153204	4746	0.0533447	-0.0208012	0.0130083	0.109872
khdc3l	8145	0.000392346	-0.0308015	0.0107182	0.00406672	3568	-0.000162994	-0.00716481	0.0157455	0.649109	4577	-0.00048826	-0.0503213	0.0146881	0.000617964
cd28	9668	0.0433203	-0.0267499	0.00931881	0.00410681	4241	0.0301269	-0.0408965	0.0138475	0.00316087	5427	0.0344838	-0.0135983	0.0126301	0.28168
aldh5a1	8419	0.0117531	-0.0294603	0.0102922	0.00421501	3681	0.00808451	-0.0515637	0.0151153	0.000653445	4738	0.0128473	-0.01229	0.0140848	0.382941
vnn1	8459	0.0894553	-0.0279819	0.00977789	0.00422339	3708	0.0764143	-0.0234041	0.0144595	0.10562	4751	0.0890604	-0.03	0.0132649	0.0237672
lbr	10045	0.0796676	-0.026342	0.00920678	0.00422973	4408	0.063304	-0.0322425	0.01361	0.0178777	5637	0.0863743	-0.0219979	0.0125218	0.0790115
qpct	9940	0.044547	-0.0258604	0.00906583	0.00434651	4358	0.0287267	-0.0220959	0.0135944	0.104156	5582	0.0512135	-0.0267367	0.0121708	0.0280761
eci2	8186	0.0143369	-0.0302444	0.0106032	0.00435015	3582	0.0178968	-0.0292904	0.0155594	0.0598524	4604	0.0123822	-0.0312385	0.0145299	0.0316117
clec12a	8209	0.00657429	-0.0300136	0.0105896	0.00460444	3572	0.00719445	-0.0435231	0.0158194	0.00596708	4637	0.00507464	-0.0205775	0.0143243	0.150917
ncan	10045	0.192938	-0.0236551	0.00834853	0.00461405	4408	0.0983578	-0.0451579	0.0122846	0.000239779	5637	0.105203	-0.00467976	0.0113718	0.680706
gpha2	8413	0.0600082	-0.0286267	0.010103	0.00461543	3690	0.0233518	-0.0259922	0.0152124	0.087606	4723	0.0634724	-0.0304937	0.0135439	0.0244022
celsr2	8262	0.0435925	-0.0284298	0.0100433	0.00465572	3614	0.0183126	-0.0286772	0.0150218	0.0563365	4648	0.00788798	-0.0274831	0.0135637	0.0427987
kif1c	8186	0.046391	-0.0297901	0.0105308	0.00468282	3582	0.0318735	-0.0267559	0.0152981	0.0803816	4604	0.0564101	-0.0326769	0.01455	0.0247618
ptprs	10062	0.0163913	-0.0260779	0.009247	0.00480958	4411	0.0154804	-0.0482476	0.0137779	0.000466696	5651	0.0127598	-0.00885342	0.0124841	0.478245
ctbs	8336	0.061719	-0.0283319	0.0100522	0.0048368	3659	0.0246772	-0.0437554	0.015129	0.0038488	4677	0.0430837	-0.0147902	0.013478	0.27254
ccl17	9921	0.0281653	-0.0263565	0.00935665	0.00485889	4336	0.0124165	-0.0184852	0.013823	0.1812	5585	0.0430857	-0.0319434	0.0127019	0.0119364
dsc2	9815	0.0750275	-0.0249934	0.00888609	0.00492351	4291	0.0758932	-0.0426917	0.0132465	0.00127867	5524	0.0777319	-0.0091569	0.011998	0.445377
fabp5	10017	0.0696031	-0.0260586	0.00927972	0.00499281	4403	0.0557712	-0.0298021	0.0135831	0.0282839	5614	0.0823835	-0.0220462	0.0126984	0.0825956
igdcc4	8451	0.143274	0.0266004	0.00948504	0.00505171	3708	0.098417	0.0243772	0.0143763	0.0900361	4743	0.144187	0.0288096	0.0126847	0.0231793
zbtb17	9744	0.0708632	-0.026195	0.00934625	0.00507724	4265	0.0521577	-0.0360428	0.0135399	0.00779759	5479	0.0645069	-0.0185007	0.0128834	0.151056
ccl18	9795	0.126195	-0.0251864	0.00898772	0.0050838	4299	0.0586359	-0.0306275	0.0130743	0.0191966	5496	0.152833	-0.0217365	0.012313	0.0775638
sparcl1	9942	0.0207054	0.0264169	0.00943385	0.00511665	4362	0.00369147	0.000662052	0.0139861	0.962247	5580	0.0314212	0.0485227	0.0127747	0.000147219
lrch4	8186	0.088472	-0.0283506	0.0101282	0.00513549	3582	0.0826854	-0.0334623	0.0150587	0.0263374	4604	0.0871057	-0.0230676	0.0137393	0.0932314
mrpl58	8419	0.0126843	-0.0292564	0.010458	0.00516172	3681	0.00597591	-0.0220812	0.0152673	0.148176	4738	0.0176442	-0.0350028	0.0143836	0.0149895
khk	8219	0.0994749	-0.0277812	0.00993145	0.00516529	3596	0.0731527	-0.0373856	0.0144102	0.00951503	4623	0.0879484	-0.0191413	0.0136208	0.160001
ccl11	10032	0.118288	-0.0249092	0.00891138	0.00519636	4387	0.0666844	-0.0497426	0.0130443	0.000138991	5645	0.147053	-0.00471684	0.0120989	0.696658
csf3	9751	0.0748671	-0.0258268	0.00924137	0.00520507	4277	0.0413466	-0.0383898	0.0135655	0.0046772	5474	0.0731663	-0.0134495	0.0126397	0.287348
pinlyp	8262	0.0201447	-0.0289422	0.0103606	0.00522647	3614	0.0278374	-0.0362202	0.0156637	0.0208135	4648	0.0149386	-0.0199236	0.0138654	0.150806
mfap5	10062	0.167752	-0.0236159	0.00845718	0.00524167	4411	0.151212	-0.0320735	0.0121664	0.00841291	5651	0.142106	-0.0132076	0.0115938	0.254671
ada	10032	0.0444325	0.0261095	0.00935636	0.00527164	4387	0.0254412	0.00885891	0.0136869	0.517502	5645	0.0424898	0.0386054	0.0127513	0.00247647
dcxr	9973	0.204078	-0.0237232	0.00850821	0.005309	4371	0.100051	-0.0445467	0.012173	0.000255751	5602	0.112899	-0.00740336	0.0116774	0.526112
actn2	8186	0.0741428	0.0285427	0.0102392	0.00532257	3582	0.0418231	0.0344083	0.0152507	0.0241205	4604	0.0398474	0.0210786	0.0138519	0.128149
gpc1	10013	0.0638736	0.0252723	0.00906934	0.0053371	4384	0.00944556	0.016784	0.0135137	0.214305	5629	0.0236715	0.032507	0.0122056	0.00776038
cst1	7338	0.0830756	0.0294178	0.0105606	0.0053563	3229	0.0473287	0.0118249	0.0155531	0.447136	4109	0.0711348	0.0460124	0.0144355	0.00144618
cxadr	9901	0.0283784	-0.0267051	0.00959958	0.00541435	4316	0.0118565	-0.035149	0.013213	0.00783867	5585	0.0326135	-0.022584	0.0136286	0.0975556
cntn3	9943	0.228794	-0.02291	0.00826524	0.00558421	4355	0.0952953	-0.0300491	0.0115595	0.00936765	5588	0.128783	-0.0157875	0.0116101	0.173945
vegfb	8209	0.0820701	-0.027643	0.00997261	0.00558578	3572	0.0628087	-0.0343236	0.0150866	0.0229592	4637	0.09699	-0.0216285	0.0133395	0.105002
rnase1	8459	0.176405	-0.0253733	0.00916246	0.00563049	3708	0.171244	-0.0346884	0.0136341	0.0109921	4751	0.167784	-0.0167321	0.0124115	0.177688
chrdl2	9934	0.0558715	0.026148	0.009447	0.00565303	4351	0.0226999	0.0290766	0.0121511	0.0167574	5583	0.150438	0.0237347	0.0133499	0.0754755
olfm4	7940	0.0220942	-0.0293928	0.0106475	0.00578397	3469	0.0151279	-0.0537157	0.0159953	0.000792989	4471	0.0196393	-0.0107823	0.0143208	0.451545
cfhr5	8341	0.0317548	-0.0277359	0.01005	0.00579632	3657	0.00917517	-0.0178559	0.0148925	0.230612	4684	0.0629073	-0.0363391	0.0135588	0.00738552
tnfrsf4	10019	0.0697118	-0.0242289	0.00878334	0.00581723	4381	0.0557493	-0.0424616	0.0131433	0.00124421	5638	0.0797108	-0.00801575	0.0118458	0.498639
pbxip1	8413	0.0765499	-0.0272587	0.00988821	0.00585155	3690	0.028643	-0.0576209	0.0142736	5.52738e-05	4723	0.0310558	-0.000689615	0.0136496	0.959708
hnrnpul1	8419	0.0992543	-0.0276414	0.0100282	0.00585729	3681	0.0732109	-0.0393644	0.0147634	0.00770167	4738	0.0875206	-0.0184176	0.0136779	0.178199
vstm2l	9744	0.0193389	-0.0262219	0.00951844	0.00588282	4265	0.0248985	-0.0459479	0.014222	0.00124403	5479	0.0143985	-0.00873007	0.0128496	0.496911
gimap8	8145	0.036369	-0.0291659	0.0106027	0.00595847	3568	0.0282355	-0.0491107	0.0154744	0.00151819	4577	0.0292287	-0.0140391	0.0145837	0.335772
s100g	8419	0.0352246	0.0276033	0.0100513	0.00604097	3681	0.033646	-0.00982023	0.0154379	0.524742	4738	0.0389765	0.0607386	0.0132532	4.70356e-06
ccl26	9901	0.043232	-0.0259008	0.00944001	0.00608564	4316	0.0215058	-0.011819	0.0138543	0.393654	5585	0.0164953	-0.0373452	0.0129006	0.00380831
pdxdc1	8145	0.000948183	0.0290697	0.0105961	0.0060934	3568	0.00354217	0.0197781	0.0153959	0.199003	4577	0.00129169	0.0374073	0.0146101	0.0104881
prtn3	9669	0.0334004	-0.0258248	0.00943208	0.00619318	4248	0.0223956	-0.0315439	0.013904	0.023337	5421	0.0434096	-0.0198632	0.0128574	0.122432
cd5l	8413	0.0161197	-0.0283328	0.010348	0.0061946	3681	0.0102658	-0.0406861	0.0158328	0.0102172	4732	0.00398048	-0.0184142	0.0136716	0.17808
nos2	8186	0.0105973	-0.0290839	0.0106369	0.0062659	3582	0.00308417	-0.0168339	0.0156444	0.281986	4604	0.00662764	-0.0383424	0.0145805	0.00857469
stx6	9668	0.0339217	-0.0268727	0.00983141	0.00628084	4241	0.0398775	-0.0295094	0.014153	0.0371275	5427	0.0294286	-0.0248367	0.0136427	0.0687367
dipk2b	8262	0.127999	0.0260605	0.00954165	0.00632315	3614	0.00484996	0.0234228	0.0144775	0.105778	4648	0.0383097	0.0292219	0.0127155	0.0215991
ttr	8373	0.138858	0.025986	0.00951445	0.00632337	3660	0.0169202	0.0429313	0.0137889	0.0018635	4713	0.0176118	0.0131205	0.0130364	0.314251
cd101	8413	0.0125134	-0.0281298	0.0103135	0.00639522	3690	0.00875801	-0.0274398	0.0156342	0.0793244	4723	0.0250865	-0.0265558	0.0137063	0.0527458
igsf3	9888	0.13962	-0.0236487	0.00870425	0.00660081	4326	0.138156	-0.0555833	0.0129876	1.91208e-05	5562	0.174849	0.00398841	0.0115076	0.728914
cbs	8219	0.063541	-0.0276354	0.010176	0.00662655	3596	0.0475111	-0.043967	0.0143581	0.00221377	4623	0.0302757	-0.0158526	0.0142847	0.267159
hepacam2	8425	0.0220839	0.0278511	0.0102632	0.00666771	3679	0.0096531	0.0223384	0.0156889	0.154578	4746	0.0251585	0.0320929	0.0136007	0.018333
csf3r	8209	0.0344111	-0.027922	0.0103007	0.00672858	3572	0.0178032	-0.026979	0.0152765	0.077473	4637	0.0398021	-0.0286319	0.0140118	0.0410677
maged1	9668	0.0100659	-0.0266467	0.0098353	0.00675471	4241	0.0175265	-0.0197132	0.0146251	0.177763	5427	0.00964274	-0.0322504	0.0132954	0.0153124
grpel1	9888	0.0520268	-0.0253694	0.00936791	0.00677833	4326	0.0179019	-0.0315682	0.0135132	0.0195321	5562	0.0677063	-0.0212501	0.0128889	0.099263
mycbp2	8419	0.0441924	-0.028354	0.010472	0.00679092	3681	0.0448149	-0.0312615	0.0153425	0.0416644	4738	0.0431614	-0.0258824	0.0143644	0.0716335
ceacam19	8413	0.0545135	-0.027397	0.0101307	0.00685746	3690	0.00716505	-0.0372399	0.0149236	0.0126264	4723	0.0135602	-0.0181193	0.0138431	0.190629
mmp13	9731	0.0295555	0.0259791	0.00961466	0.00690368	4274	0.0132462	0.0123735	0.0140799	0.379557	5457	0.0548216	0.0358228	0.0130572	0.00609822
sgsh	8313	0.0577847	-0.0274816	0.010175	0.00692968	3651	0.0353522	-0.0327499	0.0149842	0.0289069	4662	0.0419484	-0.0226995	0.0139068	0.102693
nell1	9973	0.00721689	0.0249526	0.00926738	0.00710339	4371	0.00190407	0.00318593	0.0136924	0.816022	5602	0.0127834	0.0414684	0.0126136	0.0010167
aldh1a1	9943	0.166414	-0.023336	0.00867062	0.00712752	4355	0.114139	-0.0404876	0.0118844	0.000663349	5588	0.0999869	-0.0109318	0.0123588	0.376447
psmd5	8202	0.00342079	-0.0282602	0.0105145	0.00720838	3588	0.00464539	-0.0509296	0.0152944	0.000877488	4614	0.00279871	-0.00986545	0.0145019	0.496359
nucb2	10001	0.057032	-0.0250596	0.00933554	0.0072798	4382	0.0304963	-0.0230182	0.0138773	0.0972497	5619	0.0701993	-0.0253559	0.0126428	0.0449522
rbp2	9888	0.064143	0.0244101	0.00909934	0.00731696	4326	0.0504094	0.00246319	0.0134409	0.854602	5562	0.0696387	0.0435746	0.0123589	0.000425673
tnfrsf17	8262	0.0149939	-0.0272814	0.0101776	0.00736536	3614	0.0115486	-0.0335526	0.0153371	0.0287579	4648	0.0120214	-0.0193136	0.0136728	0.157855
cyth3	8145	0.00438476	-0.0288795	0.0107751	0.00737218	3568	0.00192931	-0.0278953	0.0158825	0.0791146	4577	0.00600027	-0.0305051	0.0147205	0.0382948
ddt	8451	0.130799	-0.0261256	0.00974848	0.00737733	3708	0.0808602	-0.0427886	0.0139222	0.00213177	4743	0.102355	-0.0128443	0.0136116	0.345409
entpd5	9744	0.0269491	0.025698	0.00958947	0.00737863	4265	-0.00197213	0.0211608	0.0142121	0.136581	5479	0.0148795	0.028472	0.0129919	0.0284571
chi3l1	9700	0.112908	-0.0234373	0.00875493	0.00744023	4263	0.121588	-0.0177621	0.0131052	0.175379	5437	0.0860218	-0.0280726	0.0117983	0.017376
tnfrsf10c	9969	0.0155213	-0.025002	0.00934916	0.00750188	4365	0.014455	-0.0265803	0.0137636	0.0535225	5604	0.021811	-0.0214304	0.0127299	0.0923411
pcdh7	8413	0.0369406	-0.0271817	0.0101803	0.007599	3690	0.0223806	-0.0549393	0.0152713	0.00032547	4723	0.0279762	-0.00613644	0.0136922	0.654052
msr1	10045	0.179845	-0.0221807	0.00833099	0.00777017	4408	0.168957	-0.0331994	0.0122223	0.00662742	5637	0.192584	-0.0135336	0.0113681	0.233904
rgmb	10045	0.0701517	0.0236689	0.00889673	0.00781718	4408	0.000221749	-0.00310568	0.0133899	0.816594	5637	0.027889	0.0459354	0.0118963	0.000114053
siglec6	10013	0.0306638	-0.0244015	0.00917374	0.00782827	4384	0.0250568	-0.0369157	0.0135851	0.00660659	5629	0.0203799	-0.0142928	0.0124519	0.251085
reg3a	10062	0.0713782	-0.0237487	0.00897336	0.00814387	4411	0.0512681	-0.0502828	0.013554	0.000209983	5651	0.0760312	-0.00325089	0.011994	0.786368
gnas	8419	0.0347638	-0.0271446	0.010265	0.00819945	3681	0.0302891	-0.0458247	0.014576	0.0016808	4738	0.0306714	-0.011515	0.0143963	0.423831
col4a1	9934	0.0949107	0.0236566	0.00895152	0.00823662	4351	0.0521868	0.0114619	0.012935	0.375604	5583	0.138829	0.0339049	0.0122627	0.00571328
prrt3	8219	0.088343	-0.0260507	0.00986371	0.00828037	3596	0.0681093	-0.0448044	0.0147421	0.00238915	4623	0.0658455	-0.00796098	0.0133147	0.54993
ces1	9975	0.152233	-0.0226187	0.00858699	0.00845001	4373	0.131898	-0.0294699	0.0129803	0.0232346	5602	0.176498	-0.0162581	0.0113444	0.151876
efna1	9927	0.0697878	-0.0232971	0.00884576	0.00845912	4348	0.0513879	-0.0428297	0.0133648	0.00136203	5579	0.0771709	-0.00689885	0.0118328	0.559899
igfbp3	9973	0.0635151	0.0232543	0.0088437	0.00856466	4375	0.0331473	0.0294957	0.0131681	0.0251461	5598	0.00302221	0.018237	0.0118714	0.124544
cd274	9869	0.0562233	-0.0239442	0.00911818	0.00865328	4331	0.0131691	-0.0292621	0.0129461	0.0238526	5538	0.0353623	-0.0181702	0.0127563	0.154384
lrp11	9934	0.0729475	-0.0234051	0.00893674	0.00883289	4351	0.0426959	-0.0574369	0.0134506	1.99473e-05	5583	0.096917	0.0033151	0.0119415	0.78132
siae	9958	0.0441938	-0.0246689	0.00942346	0.00886274	4363	0.0278294	-0.00922075	0.0139584	0.508912	5595	0.0427011	-0.0365711	0.0128073	0.00431295
tnfrsf8	10045	0.0251702	-0.0242466	0.00926562	0.00888823	4408	0.0244617	-0.042691	0.0135865	0.00168824	5637	0.0228413	-0.00829236	0.0126904	0.513502
ppp1r14a	8419	0.0205035	-0.0271061	0.0103931	0.00912093	3681	0.0155908	-0.00921143	0.0155511	0.553665	4738	0.0254499	-0.0405034	0.0140171	0.00387534
ppp1r12b	8283	0.0197964	-0.027301	0.0104771	0.00918326	3630	0.0210058	-0.0183084	0.0151565	0.227144	4653	0.0191016	-0.0350162	0.0145117	0.0158623
glb1	9869	0.0843976	-0.0238195	0.0091915	0.00957063	4331	0.0206832	-0.0191264	0.0136289	0.160579	5538	0.0350537	-0.0262191	0.0124585	0.0353792
cdh2	9934	0.214741	-0.0215997	0.008344	0.00964932	4351	0.146934	-0.0525094	0.012402	2.34398e-05	5583	0.212652	0.00442642	0.0112192	0.693197
tnfrsf11b	9946	0.175644	-0.0218201	0.00843717	0.00971857	4354	0.153545	-0.0425607	0.0124204	0.000616697	5592	0.164184	-0.00415308	0.0115061	0.718153
ntprobnp	9934	0.15535	-0.0219947	0.00851612	0.009817	4351	0.1651	-0.0256099	0.013231	0.0529824	5583	0.0784663	-0.0178936	0.0110303	0.104812
jam2	10045	0.109078	0.0224851	0.0087138	0.00988251	4408	0.0511954	0.0030802	0.012823	0.810179	5637	0.138154	0.0390952	0.0118001	0.000928483
ccn3	10045	0.196118	-0.0211604	0.0082189	0.0100498	4402	0.189588	-0.0348466	0.0119582	0.00358616	5643	0.205167	-0.0090548	0.0112777	0.422069
esm1	9946	0.0757349	0.023294	0.00905691	0.0101269	4354	0.0425069	0.0251067	0.0136046	0.0650407	5592	0.0928909	0.0222298	0.0121753	0.0679311
chit1	9977	0.0932042	-0.0227278	0.00884616	0.0102071	4369	0.100369	-0.0220386	0.0134031	0.100189	5608	0.0817005	-0.0232492	0.0118144	0.0491337
arsb	9888	0.0291352	-0.0243848	0.00950452	0.0103143	4326	0.0235131	-0.0182494	0.0140867	0.195216	5562	0.0281782	-0.0286822	0.0128924	0.0261389
fas	10020	0.200186	-0.0215901	0.00842054	0.0103625	4389	0.116399	-0.0516957	0.0122757	2.59125e-05	5631	0.206582	0.00349742	0.0114881	0.760805
btn3a2	9901	0.0427936	-0.0239184	0.00936996	0.0107051	4316	0.0317491	-0.0373917	0.0140315	0.00773116	5585	0.0514177	-0.0133951	0.0126111	0.288206
prss53	8425	0.00707558	-0.0257427	0.0100898	0.0107476	3679	0.0162029	-0.0361003	0.0152453	0.0179384	4746	0.00261573	-0.017892	0.0134878	0.184726
entr1	8219	0.0804693	-0.0260681	0.010219	0.0107615	3596	0.0759087	-0.0380794	0.0148465	0.010362	4623	0.0721092	-0.0159926	0.0140638	0.255536
hsd11b1	9901	0.109472	0.0225231	0.00882976	0.010762	4316	0.0916683	0.0266315	0.0132653	0.0447477	5585	0.126716	0.0174803	0.011842	0.139965
prg3	8451	0.00375026	0.0259699	0.0101812	0.0107657	3708	0.00618332	0.0269185	0.0151574	0.0758265	4743	0.00414085	0.0245177	0.0137816	0.075301
sez6l	9973	0.143983	-0.0220633	0.008659	0.0108486	4371	0.0600421	-0.0468036	0.0128992	0.000288464	5602	0.118038	-2.38936e-05	0.0116307	0.998361
smpd1	9998	0.0280865	-0.0234612	0.00921936	0.0109496	4383	0.022854	-0.0226879	0.0138686	0.101929	5615	0.00433495	-0.0243766	0.0123587	0.0486099
ccl4	9950	0.0590808	-0.0239795	0.00943455	0.0110474	4351	0.0275717	-0.0183259	0.0134928	0.17447	5599	0.0782631	-0.0266357	0.0130847	0.041834
thbs2	9943	0.0409965	-0.0231827	0.00912319	0.0110663	4355	0.0547553	-0.0474591	0.0138661	0.000625843	5588	0.00791996	-0.00310125	0.0119007	0.794415
serpinf1	8335	0.266701	-0.0225638	0.00887951	0.0110681	3646	0.142211	-0.0354805	0.0132772	0.00756717	4689	0.255386	-0.0109061	0.0119084	0.359799
rarres1	9668	0.0165132	-0.0242909	0.00956569	0.0111205	4241	0.0220594	-0.0372334	0.0139968	0.00784069	5427	0.00819648	-0.0141443	0.0130998	0.280308
glyr1	8392	0.022039	-0.0264666	0.0104272	0.0111597	3679	0.0165521	-0.0249985	0.015157	0.0991718	4713	0.0277086	-0.0298016	0.0143734	0.038191
ceacam16	8413	0.0420568	-0.0253361	0.0100232	0.0114983	3690	0.0401719	-0.0355874	0.0147942	0.0162002	4723	0.0371587	-0.0173328	0.0134454	0.19742
lrrc38	8202	0.0664884	-0.0259235	0.0102563	0.0115046	3588	0.00907975	-0.0363867	0.0147934	0.0139541	4614	0.00290805	-0.0198648	0.0142226	0.16257
notch1	10062	0.0357062	0.0232611	0.00920363	0.011507	4411	0.00872009	-0.00887237	0.0137519	0.518849	5651	0.0321565	0.0507924	0.012308	3.73186e-05
siglec8	8219	0.0633121	-0.025157	0.0099692	0.011639	3596	0.0395189	-0.0405578	0.0149218	0.00659913	4623	0.0655039	-0.0114528	0.01342	0.393473
golm2	10045	0.0975151	-0.0226184	0.00897209	0.0117187	4408	0.0960605	-0.0354822	0.0132957	0.00764245	5637	0.0916592	-0.0116836	0.0121497	0.336277
slamf6	9668	0.0264659	-0.0242536	0.00963293	0.0118257	4241	0.00763517	-0.019335	0.0142568	0.17511	5427	0.0171214	-0.0269862	0.0130785	0.0391224
rnf43	8283	0.0136325	-0.026854	0.0106683	0.0118486	3630	0.0131292	-0.0220021	0.0152681	0.149657	4653	0.0144506	-0.0300939	0.0148691	0.0430365
cdh6	9934	0.0380304	0.0228028	0.00905922	0.0118487	4351	0.014594	0.000455731	0.0133848	0.97284	5583	0.0509278	0.0410494	0.0123057	0.000856074
vit	8434	0.215569	-0.0227445	0.00904775	0.0119613	3698	0.0191862	-0.0246444	0.0136806	0.0717209	4736	0.0647021	-0.0198855	0.0119957	0.0974413
cxcl14	9751	0.167407	0.0220252	0.00876606	0.012002	4277	0.22079	0.0130366	0.0123551	0.291413	5474	0.109551	0.0303308	0.0122651	0.0134314
asah2	9869	0.0739354	-0.0228361	0.00910512	0.0121559	4331	0.0732677	-0.0352084	0.013059	0.00704287	5538	0.0288616	-0.0115731	0.0126381	0.359848
per3	8209	0.0303408	-0.026002	0.0103789	0.0122548	3572	0.0111014	-0.00956795	0.0154981	0.537035	4637	0.00898957	-0.0377607	0.014049	0.00721847
septin8	8413	0.120707	-0.0242027	0.00966196	0.0122657	3675	0.0991442	-0.0407738	0.0140062	0.00362315	4738	0.118181	-0.01172	0.0133365	0.379558
rrm2	9668	0.0285156	-0.0239163	0.00958814	0.012635	4241	0.0282302	-0.0310835	0.0138752	0.0251281	5427	0.027691	-0.0182159	0.0132462	0.169134
vamp5	9744	0.0199166	-0.0242304	0.0097323	0.0128021	4265	0.00861522	-0.0467647	0.0135799	0.00057944	5479	0.0168939	-0.00561201	0.0137625	0.683456
klf4	8169	0.0624968	-0.0257004	0.0103642	0.0131683	3577	0.0449648	-0.0323411	0.0156077	0.0383261	4592	0.0671479	-0.0210301	0.0139041	0.130473
ptprr	8425	0.0916554	-0.0241954	0.0097708	0.0132947	3679	0.128066	-0.0381205	0.0146151	0.00913667	4746	0.0635987	-0.0107443	0.0130721	0.411161
paep	9869	0.11143	-0.023479	0.0094885	0.0133603	4331	0.00965398	0.00508188	0.0125141	0.684694	5538	0.340942	-0.0442834	0.0122322	0.000296971
lgals7_lgals7b	9912	0.0995297	-0.0222039	0.0089742	0.0133702	4336	0.0284037	-0.0267964	0.0134123	0.0457902	5576	0.0234347	-0.0180033	0.0120825	0.136272
sirpb1	9933	0.0517872	-0.0224879	0.00909616	0.0134437	4350	0.0309838	-0.0413403	0.0138103	0.00277407	5583	0.0318993	-0.00668402	0.0121307	0.581654
lgals4	9946	0.0911174	-0.0220274	0.00892971	0.0136512	4354	0.0825604	-0.044342	0.0136816	0.00120021	5592	0.109231	-0.00219617	0.0117357	0.851561
fmnl1	9731	0.0678365	-0.0231907	0.00940724	0.0137109	4274	0.0671873	-0.0487786	0.0136953	0.000372501	5457	0.05456	-0.00151605	0.0129499	0.906809
itm2a	9901	0.0112948	0.0238682	0.00968568	0.0137461	4316	0.0128731	0.0131066	0.0147077	0.372904	5585	0.00998323	0.0320218	0.0129037	0.013109
lgmn	9991	0.0250601	-0.0228577	0.0092964	0.0139586	4372	0.0276495	-0.0250191	0.0136406	0.066697	5619	0.0257442	-0.020668	0.0126895	0.103424
actn4	9751	0.00672715	-0.0237367	0.00966065	0.0140258	4277	0.00559763	-0.0291492	0.0142498	0.0408585	5474	0.00771468	-0.0174689	0.0131779	0.18502
nrcam	9934	0.0123216	-0.0227959	0.0092947	0.0142013	4351	0.0205424	-0.0573689	0.0139555	4.01527e-05	5583	0.0142828	0.00664955	0.0124422	0.593061
odam	9717	0.0337591	0.0226293	0.00923325	0.0142696	4268	0.016819	0.0176525	0.0137302	0.198627	5449	0.0173096	0.0251782	0.012499	0.0440154
ccer2	8219	0.0332324	-0.0248997	0.0101622	0.0142979	3596	0.00973616	-0.0325357	0.0153703	0.034347	4623	0.0078529	-0.0152458	0.0135794	0.261616
sftpa1	9668	0.00930534	-0.0239718	0.00979235	0.0143822	4241	0.00619425	-0.0217424	0.0146347	0.137442	5427	0.00583099	-0.0278919	0.0132152	0.0348542
scamp3	9888	0.0561135	-0.0231716	0.00947299	0.0144598	4326	0.0478315	-0.0160138	0.0140089	0.253053	5562	0.062218	-0.0284938	0.0128664	0.0268295
vegfa	9994	0.0566287	-0.0228981	0.00940491	0.0149219	4370	0.0411588	-0.0143535	0.0136384	0.29266	5624	0.0676781	-0.0298697	0.0129776	0.0213928
adam15	9744	0.0245337	0.0230787	0.00948818	0.0150188	4265	0.00274488	0.0171555	0.0140011	0.220533	5479	0.0335898	0.0274714	0.0128691	0.0328318
pdgfc	9668	0.0228649	-0.0234509	0.00966176	0.0152345	4241	0.0267823	-0.029231	0.0139738	0.0365126	5427	0.0327708	-0.0179487	0.0132816	0.176626
cxcl11	10045	0.0409264	-0.0223572	0.00921448	0.0152707	4408	0.0264336	-0.0162777	0.0137842	0.237709	5637	0.032945	-0.0267723	0.0124281	0.0312696
ghrl	9934	0.161765	0.0207257	0.00854688	0.0153286	4351	0.0477557	0.0167864	0.0129095	0.193562	5583	0.111106	0.023881	0.0114167	0.0365055
gpr37	9744	0.0762584	-0.0218307	0.00900854	0.0153971	4265	0.0317088	-0.0409232	0.0130414	0.00171309	5479	0.0472288	-0.00468663	0.012434	0.706248
m6pr	8219	0.0014664	-0.0259998	0.0107329	0.0154383	3596	0.00282783	-0.0113114	0.0156199	0.469009	4623	0.00125912	-0.037896	0.0147942	0.0104525
lamp1	8183	0.0202066	0.0247988	0.0102413	0.0154807	3581	0.0313409	0.00360194	0.0149089	0.809106	4602	0.0370618	0.041772	0.0138701	0.00261242
itih3	9973	0.138307	-0.0214027	0.00886776	0.0158166	4375	0.0775203	-0.035129	0.0126581	0.00553991	5598	0.0263531	-0.0094026	0.012346	0.446337
ahsp	9922	0.125775	-0.0217077	0.00899763	0.0158571	4344	0.0560372	-0.0351428	0.0126023	0.00531677	5578	0.0617301	-0.011903	0.0127243	0.349597
got1	8451	0.0707629	0.0237798	0.00985883	0.015885	3708	0.0237886	0.00986089	0.0142653	0.489453	4743	0.0394012	0.0341038	0.0135375	0.0117946
kel	9731	0.101004	0.0220697	0.0091515	0.0159013	4274	0.0361525	0.0125614	0.0136672	0.358101	5457	0.0516699	0.0301566	0.0123286	0.0144739
bag6	9744	0.0570175	0.0227812	0.00945336	0.0159775	4265	0.0521913	0.0145107	0.0140836	0.302913	5479	0.0667403	0.0285082	0.0127489	0.0253836
tmem132a	8219	0.0158091	0.0254097	0.0105473	0.0160128	3596	0.0148491	0.0224562	0.0155671	0.149236	4623	0.0116356	0.0287533	0.014415	0.046137
il36g	8177	0.0318026	-0.0249591	0.0103642	0.0160533	3556	0.0135458	-0.0521939	0.0145743	0.000346611	4621	0.00901897	-0.00225857	0.0145991	0.87706
mnda	9914	0.110492	-0.0216805	0.00902488	0.0163103	4340	0.111546	-0.0351449	0.0130156	0.00695657	5574	0.103071	-0.0113782	0.012496	0.362574
tnni3	9744	0.0193621	0.0231634	0.00965159	0.0164158	4265	0.0049278	0.0179098	0.0145598	0.218734	5479	0.00362551	0.0261762	0.0129455	0.0432225
mdk	9939	0.0388185	-0.0224176	0.00934457	0.0164585	4351	0.0463097	-0.0202554	0.0138901	0.14484	5588	0.0335267	-0.0238048	0.0126593	0.0601021
sned1	8219	0.0284627	-0.0249212	0.0104003	0.0165887	3596	0.0137353	-0.0368814	0.0149916	0.0139356	4623	0.050708	-0.0160596	0.0143331	0.262578
klkb1	8282	0.0694123	0.0238544	0.00998796	0.0169482	3623	0.0249058	0.0343598	0.0142586	0.0160129	4659	0.0658635	0.0154749	0.0136241	0.256077
ccl5	9973	0.0544308	-0.0223672	0.00937922	0.017109	4375	0.036202	-0.00954648	0.0139912	0.495074	5598	0.0647958	-0.0326575	0.0126717	0.00998579
dynlt1	8202	0.0458689	-0.0244932	0.0102723	0.0171301	3588	0.0429483	-0.0215185	0.0148328	0.146941	4614	0.0513	-0.0275264	0.0142217	0.0529876
enpp7	9644	0.0449606	-0.0224236	0.00941405	0.0172416	4248	0.0528216	-0.0197554	0.0131631	0.133478	5396	0.0422943	-0.0232764	0.0133223	0.0806635
igfl4	8209	0.00180399	-0.0253318	0.010641	0.0173076	3572	0.000184123	-0.0301697	0.0160518	0.060256	4637	0.0015885	-0.0209603	0.0142827	0.142298
trim21	9901	0.0695878	0.0220312	0.00927521	0.0175548	4316	0.053994	0.0200898	0.0136581	0.141389	5585	0.0564841	0.0232237	0.0126061	0.0654914
aida	8202	-0.000365094	-0.0253511	0.0106785	0.0176185	3588	0.000201496	-0.0272066	0.0158741	0.0866354	4614	-0.00211052	-0.0234974	0.0145081	0.105386
treml2	9943	0.0349229	-0.0216686	0.00913055	0.0176538	4355	0.012312	-0.0321009	0.0139294	0.0212397	5588	0.0422956	-0.0125168	0.0121031	0.301096
tspan8	8413	0.0569436	-0.0238271	0.0100536	0.0178107	3690	0.0114059	-0.0297564	0.0137868	0.0309675	4723	0.0278209	-0.0221249	0.01438	0.123971
cst6	9696	0.0953811	-0.021463	0.00908167	0.018131	4254	0.0117599	-0.018307	0.0138198	0.185344	5442	0.0821415	-0.0225901	0.0119774	0.0593414
glo1	9744	0.0695856	-0.021929	0.00928818	0.0182474	4265	0.0574246	-0.0231082	0.0131705	0.0794094	5479	0.0576954	-0.0221239	0.0130277	0.0895235
il2ra	9864	0.0525575	-0.0214943	0.00914027	0.0187122	4321	0.04488	-0.0314883	0.0134927	0.0196563	5543	0.0463517	-0.0131333	0.0124498	0.291517
psma1	9668	0.000290838	-0.0232117	0.0099112	0.0192026	4241	0.00362902	-0.0398535	0.0146043	0.00638142	5427	-0.000320961	-0.00952158	0.0135165	0.481188
sema3f	9934	0.152333	-0.0199547	0.00853628	0.0194263	4351	0.0798155	-0.038016	0.0126841	0.00274079	5583	0.189999	-0.0045106	0.0114585	0.693856
erbb2	9973	0.157148	-0.0203606	0.00870998	0.0194268	4371	0.110889	-0.0422642	0.0124826	0.000715884	5602	0.14671	-0.00261251	0.0116246	0.82219
fdx1	8186	0.0154077	-0.0246513	0.0105827	0.0198626	3582	0.00910795	-0.0375336	0.0157426	0.0171681	4604	0.0197674	-0.0157051	0.0143674	0.274405
lyar	9668	0.0232137	-0.0227024	0.0097631	0.0200749	4241	0.0272575	-0.0431402	0.0142434	0.00247035	5427	0.022053	-0.00487598	0.0134125	0.716216
cntn5	9962	0.163982	0.0199306	0.00857138	0.0200787	4364	0.0325741	-0.000435108	0.0128564	0.973003	5598	0.091586	0.0366167	0.0114708	0.00141995
nefl	9707	0.290761	-0.0180422	0.00776674	0.020199	4264	0.262048	-0.0396625	0.0118761	0.000845999	5443	0.313577	-0.000140901	0.010271	0.989055
phldb1	8413	0.0940924	-0.0231478	0.00998233	0.0204255	3690	0.0741184	-0.0299221	0.014578	0.0401872	4723	0.109751	-0.0171256	0.013715	0.211847
rtn4ip1	8419	0.018565	-0.0240586	0.0103768	0.0204467	3681	0.0164061	-0.014473	0.0156843	0.356189	4738	0.0214284	-0.0316666	0.0138687	0.0224559
mtif3	8413	0.0191361	-0.0241195	0.0104059	0.0204805	3690	0.0145062	-0.0182314	0.0156812	0.245056	4723	0.024592	-0.0272492	0.0139464	0.050779
lrp2	8202	0.000734106	-0.0245266	0.0106042	0.0207519	3588	0.000317226	-0.0303357	0.0157644	0.0543954	4614	-0.000263642	-0.0198224	0.0144068	0.168917
adamtsl4	8219	0.0632676	0.0235587	0.0101899	0.0208041	3596	0.00548257	0.0249882	0.0152309	0.100962	4623	0.027567	0.0216157	0.0137598	0.116268
nbn	9751	0.0950963	-0.0216015	0.0093478	0.0208615	4277	0.0793867	-0.0498488	0.013693	0.000275394	5474	0.0816296	0.000532179	0.012794	0.966822
ceacam5	9551	0.0346999	0.0218455	0.00945463	0.0208786	4190	0.0232261	0.0194271	0.0133605	0.146001	5361	0.0405573	0.0237547	0.0132753	0.0736093
map2	8425	0.0431757	-0.0236274	0.0102283	0.0209128	3679	0.0299171	-0.0273911	0.0153801	0.0750047	4746	0.0470793	-0.0188805	0.0137525	0.169854
fzd8	8169	0.0013064	-0.0247787	0.0107407	0.0210809	3577	6.24101e-05	-0.0219875	0.0155833	0.158342	4592	0.00295187	-0.0280385	0.01483	0.0587336
gnly	9943	0.03273	-0.0214155	0.00928588	0.0211178	4355	0.0194239	-0.0243832	0.0144855	0.0923935	5588	0.0357372	-0.0174609	0.0120876	0.148647
rassf2	9668	0.0865708	-0.0215623	0.00935608	0.0212082	4241	0.081399	-0.030801	0.0138698	0.0264222	5427	0.0806962	-0.0141654	0.0127164	0.26535
kit	9957	0.0863595	0.0206367	0.00897197	0.0214614	4370	0.0653003	0.0199948	0.0131228	0.127665	5587	0.0546491	0.0202123	0.012314	0.10077
islr2	9571	0.0115957	0.0220639	0.00960801	0.021674	4209	0.0168852	-0.00958894	0.014519	0.509007	5362	0.0185251	0.0494112	0.0127529	0.000108125
gask1a	8186	0.046821	-0.023537	0.0102622	0.0218409	3582	0.0385603	-0.0376449	0.0153541	0.0142627	4604	0.0521953	-0.0129257	0.0138442	0.350531
pdzd2	8186	0.0288634	-0.0241989	0.0105514	0.0218489	3582	0.0256925	-0.0242287	0.0155789	0.119983	4604	0.0309303	-0.0219639	0.0144034	0.127351
angptl7	10013	0.0635103	-0.0206819	0.00902434	0.0219381	4384	0.0235953	-0.0498304	0.0131861	0.000159557	5629	0.0669269	0.0035539	0.0122864	0.772397
casp1	9731	0.0456062	-0.0218081	0.00952151	0.0220194	4274	0.0371984	-0.0297595	0.0140886	0.0347174	5457	0.0480702	-0.0168362	0.0129629	0.194068
mfge8	9943	0.0424746	-0.0208758	0.00911555	0.022035	4355	0.0268115	-0.0177839	0.0138976	0.200744	5588	0.0361509	-0.0229181	0.0120057	0.0563208
pcsk7	8392	0.00541791	-0.024402	0.0106628	0.0221329	3679	0.00521329	-0.0166312	0.0159895	0.298346	4713	0.00742499	-0.032236	0.0143579	0.0248036
cptp	8186	0.00593946	-0.0245347	0.010743	0.0224101	3582	0.0066127	-0.0209493	0.016121	0.193854	4604	0.00301831	-0.0293609	0.0144725	0.0425423
akr1c4	9744	0.0129446	-0.0223847	0.00982472	0.0227241	4265	0.0206784	-0.0411113	0.0143813	0.00427499	5479	0.00566695	-0.00621009	0.0134539	0.644399
nudt16	8391	0.0256515	-0.0234081	0.0102849	0.0228738	3678	0.0214915	-0.023297	0.0155154	0.133303	4713	0.0295002	-0.0228455	0.0137849	0.0975281
sct	8202	0.0161189	0.0235332	0.0103472	0.0229707	3588	0.00788702	0.018664	0.0156241	0.232336	4614	0.0265002	0.0266091	0.0138382	0.0545581
mybpc2	8219	0.108223	-0.0227806	0.0100164	0.0229721	3596	0.0272116	-0.031586	0.0135178	0.019514	4623	0.00332409	-0.0170464	0.0144647	0.238667
arsa	9943	0.0631543	-0.0208356	0.0091796	0.0232428	4355	0.0529928	-0.0217286	0.0134847	0.107176	5588	0.0508867	-0.0195826	0.0125554	0.118888
pla2g1b	10052	0.0993161	0.0201217	0.00886619	0.0232601	4407	0.0454401	-0.020859	0.0133572	0.118446	5645	0.0766126	0.0535462	0.0118726	6.61266e-06
mmp10	9929	0.0230333	-0.0216094	0.00953214	0.0234111	4341	0.0324983	-0.0280616	0.0133055	0.0350003	5588	0.0284274	-0.0147873	0.0133979	0.26977
tigit	8283	0.00964728	-0.0238495	0.0105294	0.023536	3630	0.00317052	-0.022325	0.0156114	0.152792	4653	0.0148329	-0.0231429	0.0143155	0.106027
adgre5	10002	0.0807484	0.0201835	0.00891987	0.0236722	4383	0.0682252	-0.00245764	0.0133114	0.853531	5619	0.089178	0.0391159	0.0120249	0.00114904
crtam	9869	0.0330385	-0.0212348	0.0093846	0.0236742	4331	0.0180537	-0.0224693	0.0139284	0.106774	5538	0.037011	-0.0207154	0.0127234	0.103552
dnm3	8419	0.0416928	-0.0236905	0.0104867	0.0239022	3681	0.0294383	-0.030084	0.0153396	0.0499321	4738	0.0521723	-0.017896	0.0143939	0.213816
ltbr	9892	0.0531116	-0.0202308	0.0089827	0.0243315	4329	0.0485864	-0.047248	0.0134137	0.000432169	5563	0.0414821	0.00282825	0.0121311	0.815661
adamts15	9888	0.198816	-0.0188671	0.0083776	0.0243386	4326	0.149659	-0.0325887	0.0122227	0.00769899	5562	0.232729	-0.0060625	0.0114559	0.596686
mecr	8219	0.0250293	-0.0235466	0.0104652	0.0244757	3596	0.0174362	-0.0201277	0.0157371	0.200981	4623	0.0286239	-0.0248487	0.0140609	0.077259
pbld	9731	0.0694116	-0.0210439	0.00936942	0.0247248	4274	0.0508754	-0.0330706	0.0137937	0.0165499	5457	0.0709174	-0.0120501	0.0126542	0.341006
pdzk1	8209	0.0854712	-0.0224197	0.00998437	0.024764	3572	0.0856897	-0.0517869	0.014503	0.000360664	4637	0.0580619	-6.95982e-06	0.0137097	0.999595
il17ra	9943	0.00334604	-0.0214074	0.00955411	0.025071	4355	0.00481228	-0.0330624	0.0140591	0.0187337	5588	0.00485989	-0.0106742	0.0130356	0.412909
scgb1a1	9958	0.0667737	-0.0197674	0.00883389	0.0252641	4356	0.0566885	-0.0314543	0.0128362	0.014308	5602	0.0619344	-0.00939712	0.0121789	0.440388
letm1	8419	0.0290689	-0.0231683	0.0104089	0.0260525	3681	0.0112301	-0.0344708	0.0153368	0.0246614	4738	0.0359339	-0.0126656	0.0142242	0.373283
csf2ra	9869	0.0115936	-0.0214163	0.00962555	0.0261076	4331	0.00906085	-0.0360413	0.0142276	0.011338	5538	0.0122215	-0.00989352	0.0130933	0.449912
npdc1	9934	0.104133	-0.0193549	0.00870787	0.0262595	4351	0.0730847	-0.0441056	0.0131086	0.000773166	5583	0.130681	0.00104869	0.0116454	0.928249
fgfbp2	8451	0.0267183	0.0228773	0.0103066	0.0264666	3708	0.0205705	0.0454436	0.015189	0.0027911	4743	0.0293647	0.0035003	0.0140669	0.803502
cntnap2	9901	0.0927191	-0.0202025	0.00911559	0.0266963	4316	0.0488505	-0.0342414	0.0140927	0.015151	5585	0.0321507	-0.00647059	0.0119361	0.587771
prkra	9668	0.0639938	-0.0209952	0.00948447	0.0268769	4241	0.0387905	-0.0164018	0.0141285	0.245748	5427	0.0598429	-0.0254363	0.0128121	0.0471578
apol1	8459	0.0500192	-0.0224595	0.0101848	0.0274672	3708	0.0323934	0.00574176	0.0147951	0.697975	4751	0.0434564	-0.0450087	0.0139866	0.00129969
wdr46	8392	0.0412383	-0.0228346	0.0103731	0.0277407	3679	0.0361666	-0.0415575	0.0155722	0.00764834	4713	0.0443725	-0.00817062	0.0139373	0.557741
cd22	10032	0.103322	-0.0193868	0.00881917	0.0279534	4387	0.0451897	-0.0306891	0.0132763	0.0208476	5645	0.0896135	-0.0101663	0.0117513	0.387008
cdc27	9668	0.0482901	-0.0208627	0.0095022	0.0281466	4241	0.0481133	0.00191479	0.0141121	0.892077	5427	0.0491737	-0.0393938	0.0128888	0.00225088
adgrd1	8262	0.207197	0.0199501	0.00912823	0.0288772	3614	0.0283561	0.0318583	0.0135334	0.018624	4648	0.124487	0.0105055	0.0122213	0.390053
snca	8262	0.0403685	-0.0223707	0.0102391	0.0289293	3614	0.0319188	-0.0129622	0.0153979	0.399945	4648	0.0430405	-0.0305118	0.0137384	0.0264051
psmg3	9901	0.109318	-0.0199184	0.00911787	0.028946	4316	0.0726626	-0.0321959	0.0129622	0.0130359	5585	0.074272	-0.0109665	0.0127445	0.389555
tnfrsf19	10013	0.115532	-0.0188561	0.00863251	0.0289624	4384	0.0571548	-0.037691	0.012792	0.00323144	5629	0.0853806	-0.00144729	0.0117043	0.901594
il7	9901	0.018128	0.0207338	0.00950278	0.0291431	4316	0.0156981	0.040608	0.0140996	0.00399549	5585	0.019763	0.00430781	0.0128949	0.738338
cd276	9946	0.0623013	-0.0194443	0.00891483	0.0291982	4354	0.0729327	-0.0261353	0.0130279	0.0449076	5592	0.043731	-0.0145326	0.0122212	0.23444
proc	9957	0.0449955	-0.0203634	0.00934288	0.0293136	4370	0.0173469	-0.00986824	0.0135642	0.466946	5587	0.118772	-0.0288429	0.0124756	0.0208175
lonp1	8219	0.0316489	-0.0227703	0.010454	0.0294235	3596	0.0231267	-0.0157682	0.0156831	0.31476	4623	0.0364221	-0.0272978	0.0140768	0.0525369
serpine1	10062	0.0370623	-0.0203757	0.00935723	0.0294637	4411	0.026692	-0.0093483	0.0137518	0.496675	5651	0.0398019	-0.0289616	0.0127762	0.023438
gzma	10032	0.0564803	-0.0198858	0.00915123	0.0298021	4387	0.0469622	-0.0272126	0.0135813	0.0451667	5645	0.0681324	-0.0132339	0.012357	0.284231
btn2a1	9991	0.0730128	-0.0191637	0.00882257	0.0298701	4372	0.0396574	-0.043064	0.0131027	0.00102192	5619	0.097971	0.00242652	0.0119301	0.838834
cntn1	10062	0.160984	0.0185078	0.00852214	0.0298995	4411	0.0095203	-0.014117	0.012589	0.262188	5651	0.0714046	0.0449899	0.0115196	9.51271e-05
rspo3	10013	0.136684	-0.0185319	0.00854552	0.0301357	4384	0.132735	-0.0230247	0.0125329	0.0662562	5629	0.13527	-0.0151403	0.0116836	0.195077
pebp1	9943	0.0820587	-0.0200467	0.00924424	0.0301396	4355	0.0715377	-0.0250901	0.0132895	0.059097	5588	0.0692047	-0.016657	0.0128133	0.19366
nt5e	9973	0.0366515	-0.020342	0.00938593	0.0302367	4371	0.0363091	-0.0532596	0.0137255	0.000105862	5602	0.0513174	0.00570966	0.0127782	0.655017
serpina3	8434	0.0372197	-0.0219553	0.0101359	0.0303322	3687	0.00280671	-0.0309803	0.0150253	0.0392894	4747	0.0582574	-0.0150387	0.013639	0.270247
s100a11	9847	0.117869	-0.0197255	0.00912712	0.0307043	4309	0.116234	-0.0355174	0.0134805	0.00845083	5538	0.117687	-0.00731905	0.0124274	0.555924
lsp1	9901	0.124781	-0.0197307	0.009133	0.0307677	4316	0.102268	-0.0453228	0.0135879	0.000858645	5585	0.118952	0.00063484	0.012348	0.958999
clgn	8202	0.0184851	-0.0224421	0.0103926	0.0308465	3588	0.00824113	-0.0212311	0.015462	0.169804	4614	0.027228	-0.0216117	0.014095	0.125272
susd2	9943	0.0960759	0.0189564	0.0087791	0.0308538	4355	0.0510334	0.0100307	0.0129574	0.438893	5588	0.135808	0.026167	0.0119006	0.0279333
fcgr3b	9934	0.0319882	-0.0200838	0.00930506	0.0309229	4360	0.00495898	-0.0301794	0.0132804	0.0231061	5574	0.0123349	-0.0109054	0.0129824	0.400935
chchd6	8392	0.057223	-0.02183	0.0101141	0.0309272	3679	0.0273374	-0.0291572	0.014653	0.0466817	4713	0.0617987	-0.0171395	0.0139326	0.218696
ca9	10013	0.086196	0.0189118	0.00876483	0.030976	4384	0.0689159	0.0146621	0.0133359	0.271633	5629	0.0866177	0.0229359	0.0116675	0.0493723
cep20	9668	0.0283232	-0.020876	0.00968014	0.031063	4241	0.0204438	-0.000729776	0.0146989	0.960405	5427	0.0318525	-0.0375728	0.0128689	0.00351858
c1galt1c1	8186	0.00398353	-0.0231885	0.0107576	0.0311476	3582	0.00399383	-0.014617	0.0159889	0.360675	4604	0.000458437	-0.0310917	0.0145956	0.0332082
dtx3	9888	0.17231	-0.0184164	0.00855187	0.031304	4326	0.0888761	-0.0263473	0.0124941	0.0350217	5562	0.20709	-0.0109836	0.0116085	0.344101
ddx1	8413	0.0100364	-0.0222761	0.01035	0.0314038	3690	0.00761217	-0.0146064	0.015026	0.33108	4723	0.0113019	-0.0292343	0.0143036	0.0410251
ezr	10045	0.0833837	-0.0198947	0.00924901	0.0314991	4408	0.0630328	-0.0524925	0.0139025	0.000161643	5637	0.110587	0.00699406	0.0123471	0.571108
parp1	9901	0.108561	-0.0196264	0.00913288	0.0316597	4316	0.0889782	-0.0312798	0.0135019	0.0205672	5585	0.100577	-0.0108244	0.0123904	0.382365
ncf2	9887	0.132928	-0.0194135	0.00903551	0.0316926	4310	0.134894	-0.0351312	0.0130779	0.00725252	5577	0.122321	-0.00707127	0.012471	0.570724
rbks	9716	0.13483	-0.0193676	0.00901894	0.0317828	4274	0.0766944	-0.0337616	0.0127575	0.00816502	5442	0.0925339	-0.00811234	0.0126018	0.51977
siglec1	9991	0.0982159	-0.0191064	0.00890015	0.0318369	4372	0.0804563	-0.0191738	0.01293	0.138176	5619	0.110715	-0.0183531	0.012271	0.134803
pik3ip1	9943	0.131391	-0.018186	0.00847533	0.031917	4355	0.106021	-0.0388237	0.0127772	0.00239174	5588	0.139261	-0.000268262	0.0113585	0.981158
nlgn1	8202	0.00268424	-0.0225917	0.0105361	0.032044	3588	-0.0020321	-0.00923842	0.0155119	0.5515	4614	0.00381787	-0.0353075	0.0144127	0.0143326
becn1	8219	0.0764683	-0.0220405	0.01028	0.0320607	3596	0.0734774	-0.015156	0.0149219	0.309846	4623	0.0746834	-0.028085	0.014174	0.0476007
hla_dra	9864	0.0182388	-0.0205396	0.00958046	0.0320652	4301	0.0156317	-0.0351112	0.0142687	0.0139056	5563	0.0225274	-0.0101441	0.0129474	0.433377
ostn	8202	0.005671	-0.0230122	0.0107395	0.0321621	3588	0.00753774	-0.0302182	0.0156885	0.054167	4614	0.00266325	-0.0155693	0.0147719	0.291949
cxcl16	10044	0.0815881	-0.0193717	0.00904555	0.0322522	4400	0.0492174	-0.0458306	0.0132341	0.000539162	5644	0.088787	0.0032157	0.0123841	0.795132
il20	9751	0.00607777	-0.0208136	0.00973002	0.0324518	4277	0.00718444	-0.0392127	0.0142752	0.00604131	5474	0.00422067	-0.00465644	0.0133281	0.726826
gcnt1	9888	0.0584856	-0.0198192	0.00928017	0.0327323	4326	0.0306187	-0.0406773	0.0136321	0.00286164	5562	0.048787	-0.00202975	0.0126831	0.872858
mvk	9751	0.0973749	-0.0192931	0.00904413	0.0329322	4277	0.069068	-0.0237149	0.013393	0.0766833	5474	0.0742849	-0.0160786	0.0122461	0.189253
gart	8419	0.00942733	0.0221517	0.0104014	0.0332273	3681	0.00114225	0.0233884	0.0151352	0.122362	4738	0.00110476	0.0206418	0.014344	0.150202
vcam1	9957	0.0274845	-0.019655	0.00923772	0.0333878	4370	0.0364481	-0.0343055	0.0136794	0.0121838	5587	0.0217954	-0.00637523	0.0125532	0.611573
ace2	9744	0.258016	-0.0172056	0.00809554	0.0335848	4265	0.0996259	-0.0306144	0.0111838	0.00621896	5479	0.100079	-0.00663546	0.011501	0.564001
azu1	9634	0.082611	-0.0200546	0.00944096	0.0336779	4235	0.0814906	-0.0362901	0.0132711	0.00627336	5399	0.0739253	-0.00714989	0.0133205	0.591457
defa1_defa1b	9694	0.0313372	-0.0200335	0.00943146	0.0336856	4247	0.0303432	-0.026907	0.0139363	0.0535854	5447	0.0288923	-0.0133966	0.0128383	0.29677
pts	9695	0.133057	-0.0191638	0.00902996	0.0338422	4257	0.116313	-0.045264	0.0129745	0.000490339	5438	0.122839	0.00203123	0.012475	0.870662
scg3	9962	0.0978572	-0.0190907	0.00900334	0.0339966	4357	0.0522393	-0.0364864	0.013142	0.00552135	5605	0.0606549	-0.00371704	0.0123675	0.76377
bpifb1	9914	0.094479	0.0191353	0.00902703	0.0340495	4343	0.0335169	0.0329439	0.0137315	0.0164756	5571	0.0306568	0.00668304	0.0120113	0.577963
tshb	9934	0.0081714	0.0201196	0.00949463	0.0341111	4351	0.00662451	0.00316874	0.0131866	0.810109	5583	0.00456351	0.034319	0.0134823	0.0109395
omp	8169	0.00703741	-0.0223973	0.0105716	0.0341512	3577	0.00599626	-0.021786	0.0152942	0.154402	4592	0.00868327	-0.0228561	0.0146317	0.118335
pfdn4	8145	0.00322591	0.0225962	0.0106727	0.0342727	3568	0.00195955	-0.0072336	0.0156468	0.64389	4577	0.00415176	0.0483067	0.0146391	0.000974858
c1r	8468	0.052584	-0.0215336	0.0101715	0.0342839	3703	0.0306866	-0.0478261	0.0153553	0.00185594	4765	0.0737532	0.00263063	0.0135622	0.846209
gp2	9635	0.079016	0.0194325	0.00919933	0.0346798	4220	0.0552689	-0.00194128	0.0126607	0.878144	5415	0.0410457	0.0376052	0.0131174	0.00416231
sirpa	9960	0.0120776	-0.0196686	0.00932448	0.0349396	4360	0.0070217	-0.02591	0.0138259	0.060996	5600	0.0151196	-0.014202	0.012659	0.261956
sorbs1	8419	0.110908	-0.0206244	0.00977787	0.0349492	3681	0.0799826	-0.0217868	0.0143029	0.127784	4738	0.122447	-0.0192165	0.0134463	0.153031
iglc2	8454	0.0365548	-0.021115	0.0100166	0.0350608	3697	0.0462856	-0.0311257	0.014845	0.0360872	4757	0.024663	-0.0109556	0.0135918	0.420258
ifnl2	8169	0.000630194	-0.0226521	0.0107637	0.0353664	3577	-0.00196196	-0.0149806	0.0158531	0.344741	4592	0.000161081	-0.0280716	0.014728	0.0567135
xg	10018	0.479717	-0.013967	0.00663741	0.0353787	4391	0.10011	-0.036292	0.0105458	0.000584254	5627	0.201621	0.0047458	0.00844117	0.573988
stx4	9888	0.0642092	-0.0201245	0.0095741	0.035581	4326	0.0589744	-0.0232873	0.0139209	0.0944329	5562	0.0660136	-0.0172305	0.0131721	0.19089
angptl4	9976	0.0683473	-0.0188791	0.00900283	0.0360174	4363	0.0830269	-0.0238682	0.0130895	0.0683027	5613	0.0573178	-0.0142899	0.0123924	0.248913
sele	10062	0.126483	-0.0182309	0.00870499	0.0362582	4411	0.116919	-0.033199	0.0130468	0.0109738	5651	0.106625	-0.00494173	0.0116463	0.67135
gimap7	8262	0.0434866	0.02158	0.0103252	0.0366457	3614	0.0185934	0.0120627	0.0153396	0.431697	4648	0.0471289	0.0303944	0.0139602	0.0295141
il1a	9751	0.00157545	-0.0203267	0.00973443	0.0368124	4277	-0.00200938	-0.0226608	0.0150505	0.132232	5474	0.00237748	-0.0189821	0.012788	0.13777
apex1	9990	0.11399	-0.0189402	0.00908254	0.0370638	4376	0.102378	-0.0253062	0.0134651	0.0602578	5614	0.108028	-0.0137866	0.0123315	0.263616
ssna1	8413	0.0398382	-0.0213833	0.0102565	0.0371125	3690	0.0334482	-0.0310974	0.0152502	0.0415066	4723	0.0401434	-0.0122327	0.0139081	0.379153
gadd45gip1	8219	0.0216404	-0.0218873	0.0105154	0.0374224	3596	0.0130919	-0.0118688	0.0158418	0.45378	4623	0.029779	-0.0288187	0.0141077	0.0411327
fn1	8468	0.0793622	-0.0207906	0.0100106	0.0378443	3703	0.0564545	-0.0343129	0.0148877	0.0212339	4765	0.0929026	-0.00821235	0.0134594	0.541787
f13b	8413	0.0449402	0.0210696	0.0101515	0.0379692	3681	0.015265	0.0230675	0.0148081	0.119377	4732	0.0845602	0.0189405	0.013805	0.170129
ctsv	9989	0.133042	0.0181436	0.00875021	0.0381507	4372	0.0963633	0.0272197	0.0124828	0.0292687	5617	0.165348	0.0117723	0.0121234	0.331569
nfu1	8413	0.0176855	-0.0216176	0.0104294	0.0382265	3690	0.0165496	-0.0140984	0.0157631	0.37117	4723	0.0209386	-0.0270397	0.013947	0.0525921
nfya	8186	0.0282367	-0.0215424	0.0103947	0.0382548	3582	0.019842	-0.0401163	0.0153369	0.00894292	4604	0.0340071	-0.00714434	0.0141712	0.614183
pomc	8219	0.0905954	0.0206681	0.00998222	0.0384376	3596	0.00490936	0.00987355	0.0153394	0.51983	4623	0.0337596	0.0298855	0.0131408	0.0229963
c9	8459	0.0411783	-0.0204064	0.00986466	0.0386108	3708	0.021961	-0.0214311	0.0153351	0.16234	4751	0.0262347	-0.0208907	0.0127574	0.101584
pdcd5	10045	0.0670281	-0.0191101	0.0092454	0.038761	4408	0.0603663	-0.0192271	0.0134741	0.153661	5637	0.0654945	-0.0193765	0.0126931	0.126933
stx8	9901	0.044849	-0.0197101	0.00954007	0.0388512	4316	0.0363205	-0.0247552	0.0139418	0.0758685	5585	0.0488662	-0.0162	0.013089	0.215886
ifnw1	8186	6.58277e-05	-0.0219924	0.0106467	0.0388928	3582	0.000653739	-0.0176397	0.0157013	0.261319	4604	0.00108877	-0.0257217	0.0145324	0.0768005
aspn	8434	0.0690951	0.0206858	0.010024	0.0390839	3698	0.0207373	0.00606627	0.0150055	0.686037	4736	0.0564396	0.0317534	0.0134341	0.0181369
c1s	8468	0.0636157	-0.020641	0.0100123	0.0392794	3703	0.0408749	-0.0412866	0.0150806	0.0062163	4765	0.0870115	-0.00207669	0.0133769	0.876635
dkk3	10062	0.120847	-0.0181319	0.0087971	0.0393168	4411	0.089265	-0.0371406	0.0130787	0.00453526	5651	0.146304	-0.00249686	0.0119092	0.833942
crygd	8425	0.0175285	-0.0210121	0.010198	0.0393894	3679	0.0131775	-0.00435857	0.0150939	0.772779	4746	0.0160468	-0.0329652	0.013884	0.0176205
tax1bp1	8425	0.074129	-0.0209774	0.0101893	0.0395473	3679	0.0757224	-0.0129114	0.0148368	0.384234	4746	0.0725193	-0.0274549	0.0140315	0.0504468
bap18	8425	0.0994318	-0.0202056	0.00982524	0.0397651	3679	0.076156	-0.0482239	0.0146887	0.00103655	4746	0.101533	0.00241787	0.0132468	0.855179
fabp9	9901	0.0419306	-0.0193626	0.00941656	0.0397865	4316	0.0342092	-0.0310352	0.0139842	0.0265181	5585	0.0354092	-0.00856427	0.0127798	0.502794
rangap1	9668	0.00289036	-0.0202945	0.00988805	0.0401551	4241	0.00276056	-0.0116932	0.0146845	0.425906	5427	0.00340277	-0.0268593	0.0134092	0.0452223
ensa	8392	0.00856997	-0.0211896	0.0103554	0.0407637	3679	0.00797334	-0.00439524	0.0155901	0.778017	4713	0.00976204	-0.0368394	0.0139067	0.00809921
scp2	9668	0.010248	-0.0201818	0.0098638	0.0407784	4241	0.013023	-0.0255096	0.0143688	0.075914	5427	0.0078872	-0.0167605	0.0135733	0.216954
tex101	8202	0.518305	-0.0149888	0.00732986	0.0408969	3588	0.0102108	-0.0121676	0.0109509	0.266597	4614	0.00239963	-0.0179666	0.00987169	0.0688218
pecam1	9943	0.0242457	0.0192901	0.00943394	0.0409051	4355	0.0170181	0.0144471	0.0141557	0.307507	5588	0.0405554	0.0255162	0.0126245	0.0433111
frzb	9833	0.0413368	-0.0192091	0.0094039	0.0411116	4319	0.00565499	-0.018245	0.0138499	0.187796	5514	0.0262424	-0.0191351	0.0128092	0.135271
cdnf	9888	0.0618129	0.0187287	0.0091858	0.0414892	4326	0.0053467	0.014862	0.0137555	0.280006	5562	0.043489	0.022768	0.012306	0.0643457
klk12	9668	0.0070007	-0.0194177	0.00954186	0.0418775	4241	0.00235079	-0.00234629	0.0131231	0.858111	5427	0.00153627	-0.0326062	0.013654	0.0169732
lta	9901	0.0562351	-0.0188975	0.00929251	0.0420155	4316	0.0222388	-0.0327676	0.0134772	0.0150842	5585	0.0132334	-0.00796891	0.0128093	0.533888
psmd9	9888	0.101021	-0.0186939	0.0091955	0.0420855	4326	0.0905183	-0.0286985	0.0130118	0.027466	5562	0.0807899	-0.0113049	0.012912	0.381323
fgfbp3	8425	0.049219	-0.0205038	0.0100914	0.042204	3679	0.00992817	-0.0323836	0.0148873	0.0296758	4746	0.0865779	-0.00915397	0.0136803	0.503442
esyt2	8425	0.0417877	-0.0211047	0.0103889	0.0422392	3679	0.0384295	-0.0168293	0.0156744	0.283039	4746	0.0420367	-0.0241446	0.0139236	0.0829696
pth	8202	0.0917837	-0.0201613	0.00993258	0.042408	3588	0.0501112	-0.0245777	0.0147905	0.0966563	4614	0.101368	-0.0172715	0.0133545	0.195969
scrib	8219	0.0334469	-0.0215791	0.0106465	0.0427073	3596	0.0362025	-0.0228238	0.0153267	0.136536	4623	0.0334124	-0.0217455	0.0147785	0.141243
kctd5	8242	0.0922464	-0.02038	0.0100647	0.0429111	3593	0.0750302	-0.0428673	0.0149138	0.00407278	4649	0.0865955	-0.00147117	0.0136234	0.914009
cd300c	10045	0.0558231	-0.0179653	0.00888445	0.0431915	4408	0.0492187	-0.0382778	0.0132636	0.00392165	5637	0.0603945	-0.000311531	0.0120067	0.979301
dmd	8219	0.0537249	-0.0214127	0.0106085	0.0435774	3596	0.0349677	-0.0292621	0.0153794	0.0571625	4623	0.0577608	-0.0139181	0.0146634	0.342585
palm	8370	0.186193	-0.0183886	0.00912866	0.044002	3668	0.110716	-0.0315549	0.0136331	0.0206915	4702	0.235753	-0.00678094	0.0122995	0.581442
c4bpb	9973	0.0630051	-0.0182581	0.00906494	0.0440212	4371	0.00667062	-0.0208265	0.0128043	0.10391	5602	0.0904039	-0.015963	0.0125345	0.202883
lrig3	8183	0.043691	-0.0211352	0.0105005	0.0441714	3557	0.0235461	-0.0440983	0.0153957	0.00420379	4626	0.0484272	-0.00177329	0.0143851	0.901896
ifnlr1	9901	0.0839149	-0.0184709	0.00918967	0.0444623	4316	0.0618509	-0.0225225	0.0130347	0.0840809	5585	0.0816434	-0.0158975	0.0127144	0.211225
pkd1	8434	0.147898	0.0189765	0.00945483	0.0447747	3698	0.0692566	-0.00670326	0.0138637	0.628762	4736	0.192803	0.0409063	0.0128208	0.00142905
il17c	9751	0.0390482	-0.0189828	0.00948463	0.0453737	4277	0.0098326	-0.0159584	0.0137005	0.244166	5474	0.0155455	-0.0215701	0.0131425	0.100803
lrrn1	9751	0.0337797	0.0186309	0.00931106	0.0454261	4277	0.032358	0.00549634	0.0142542	0.699816	5474	0.0234572	0.0299139	0.0122661	0.01477
lpo	9607	0.0120352	-0.0188802	0.00945863	0.0459528	4212	0.022629	-0.019794	0.014059	0.159227	5395	0.00795341	-0.0168568	0.0127838	0.187356
cdk5rap3	8419	0.0165247	-0.0209373	0.0104925	0.0460253	3681	0.0132816	-0.017701	0.0156068	0.25679	4738	0.0189106	-0.0248626	0.0142305	0.080678
tnfsf8	8451	0.0121659	-0.0202124	0.0101297	0.0460355	3708	0.00772183	-0.0375993	0.0150534	0.0125426	4743	0.0137468	-0.00413397	0.0137133	0.763079
raly	8392	0.021991	-0.0206397	0.0103597	0.0463703	3679	0.0280502	-0.0300077	0.0151305	0.047414	4713	0.0166285	-0.0136674	0.0142281	0.336808
cd177	9932	0.00588549	-0.0190798	0.00958122	0.046467	4350	0.00320708	-0.0231661	0.0140983	0.100418	5582	0.00303815	-0.01514	0.0130951	0.247669
dpp7	9848	0.0165171	-0.01851	0.00930002	0.0465833	4318	0.00223932	-0.00280316	0.0141693	0.843185	5530	0.0106993	-0.0311235	0.0123678	0.0118811
rln1	8419	0.0229572	-0.0207726	0.0104525	0.0469187	3681	-0.00250938	-0.0296889	0.0142956	0.0378918	4738	0.0423758	-0.0113425	0.0148761	0.445821
ptprz1	8434	0.183617	0.0187488	0.00943643	0.0469709	3698	0.0456846	-0.0138284	0.0131393	0.292665	4736	0.262653	0.0464122	0.0127948	0.00028928
milr1	9751	0.0357512	-0.0188086	0.00948642	0.0474305	4277	0.0113149	-0.0378548	0.0144601	0.00887924	5474	0.00861285	-0.00245249	0.012595	0.84562
immt	8392	0.110032	-0.0193342	0.0097534	0.0474785	3679	0.0649735	-0.0244427	0.0137808	0.0761989	4713	0.0911828	-0.015184	0.013692	0.267502
psg1	9869	0.0758894	0.0180303	0.00911783	0.0480162	4331	0.0497895	0.00537419	0.0129301	0.677699	5538	0.0754788	0.0288666	0.0127644	0.0237676
tg	8392	0.0340822	-0.0201179	0.0101752	0.0480562	3679	0.0133395	-0.0230546	0.0149169	0.122302	4713	-0.000364032	-0.0168579	0.0139373	0.226512
cep170	8219	0.0534083	-0.0206259	0.0104372	0.0481664	3596	0.0647652	-0.0234103	0.015456	0.129952	4623	0.0460103	-0.0168702	0.0141958	0.23474
cenpj	8283	0.00562645	-0.0206364	0.0104477	0.0482784	3630	0.00802954	-0.00736533	0.0154251	0.633043	4653	0.00410597	-0.0328485	0.0142509	0.0212096
tpr	8186	0.0586512	-0.020387	0.0103254	0.0483649	3582	0.0331334	-0.0267154	0.0148069	0.0712776	4604	0.0634176	-0.015932	0.0143918	0.268343
enpep	8186	0.00133402	-0.020858	0.0105711	0.0485153	3582	-0.00135308	-0.0155974	0.0157117	0.320912	4604	0.00199537	-0.0246199	0.0143623	0.0865602
smtn	8408	0.0715608	-0.020094	0.0101916	0.0486864	3670	0.0746987	-0.0145263	0.0150511	0.334545	4738	0.0668002	-0.0234955	0.013899	0.0910098
c1qtnf6	8419	0.004725	-0.0203716	0.0103756	0.0496319	3681	0.00967212	-0.0373197	0.0151239	0.0136478	4738	0.00429436	-0.00888709	0.0142648	0.53331
il18	9918	0.0977199	-0.0177723	0.00905959	0.0498241	4340	0.038905	-0.0235491	0.012971	0.0695125	5578	0.0555081	-0.0118582	0.0126053	0.346884
bag3	9856	0.0748384	0.0180333	0.00919979	0.0500028	4327	0.0453471	0.015224	0.0138218	0.27076	5529	0.0841423	0.020699	0.0123291	0.0932343
nit2	8398	0.0451559	-0.0200671	0.0102402	0.0500704	3678	0.0415289	-0.0237514	0.0149283	0.11169	4720	0.0478104	-0.0159892	0.014057	0.255404
fcer1a	8419	0.0024066	-0.0203453	0.0103865	0.0501661	3681	-0.000483203	-0.0383054	0.0151939	0.011741	4738	0.00204541	-0.00589656	0.0142654	0.679371
egflam	8413	0.031845	0.0199783	0.0102053	0.0503042	3690	0.0160298	-0.00341285	0.0154458	0.825138	4723	0.0203499	0.0391056	0.0135992	0.0040509
scpep1	8192	0.0582862	-0.0202711	0.0103591	0.0504007	3582	0.031492	-0.0210669	0.0152636	0.16761	4610	0.0561393	-0.0200892	0.0141147	0.154722
defb4a_defb4b	9790	0.139886	-0.0171576	0.00878277	0.0507821	4272	0.0330455	-0.00946799	0.0127346	0.457227	5518	0.0337529	-0.0226873	0.0120921	0.0606793
robo2	10045	0.10975	-0.017342	0.00889074	0.0511366	4408	0.0114906	-0.0545705	0.0128498	2.21355e-05	5637	0.0841882	0.0140657	0.0120765	0.244182
serpinc1	8449	0.04253	0.0196259	0.0100771	0.051498	3696	0.067867	0.00862307	0.0143527	0.548011	4753	0.0254267	0.0287571	0.0137705	0.0368236
ppp1r14d	8419	0.0299884	0.0199531	0.0102483	0.0515716	3681	0.0234895	0.00916093	0.0150932	0.543918	4738	0.0348027	0.0287525	0.0140081	0.0401696
serpina4	8308	0.0193902	-0.0198992	0.0102488	0.0522168	3627	0.0114759	-0.0265409	0.0149706	0.0763354	4681	0.0298488	-0.0128044	0.0139017	0.357065
il17a	9735	0.00469961	-0.018816	0.00970374	0.0525252	4272	0.00440936	-0.03516	0.0142464	0.0136266	5463	0.00412763	-0.00407858	0.0132903	0.758943
omg	9888	0.0952364	0.0174855	0.00902196	0.052639	4326	0.122113	0.0118645	0.0139005	0.393414	5562	0.0722296	0.0234422	0.0117797	0.046635
mtdh	8209	0.0419367	-0.0200861	0.0103663	0.0527031	3572	0.0244289	-0.0196256	0.015972	0.219247	4637	0.0453308	-0.0209804	0.0136762	0.125079
dnph1	9978	0.0799435	-0.0177837	0.00918753	0.0529412	4368	0.0730444	-0.0200935	0.0130564	0.123883	5610	0.061836	-0.0164931	0.0128535	0.19949
vtcn1	9668	0.0129712	0.0186179	0.0096406	0.0534884	4241	0.00245294	0.0207689	0.0142124	0.144002	5427	0.0279737	0.0170952	0.0130996	0.191941
fuca1	9986	0.013538	-0.0178402	0.00925096	0.0538248	4379	0.0170504	-0.0304721	0.0141874	0.0317826	5607	0.00545399	-0.00719782	0.0121794	0.554555
b4galt1	9991	0.0544482	-0.0175521	0.00911213	0.0541032	4372	0.0277706	-0.0275328	0.0134571	0.0408201	5619	0.0380879	-0.00770001	0.0124174	0.535217
nid2	9943	0.013082	-0.0183943	0.00954937	0.0541038	4355	0.00469162	-0.0161013	0.014257	0.258808	5588	0.0183946	-0.0192456	0.0128889	0.135443
atraid	8413	0.0545542	-0.0188702	0.00980998	0.0544424	3690	0.0426148	-0.0458956	0.0142957	0.00133673	4723	0.0489219	0.00574025	0.0135127	0.670999
hk2	9744	0.00151586	-0.0186151	0.00968341	0.0545884	4265	0.00220767	-0.0214259	0.0142506	0.132783	5479	0.00188172	-0.0147306	0.0132275	0.265486
rnase3	9872	0.055961	-0.0180127	0.0093717	0.0546308	4318	0.0506339	-0.0361246	0.0140286	0.0100551	5554	0.0576447	-0.0031994	0.0126339	0.800092
inpp5d	8219	0.104147	-0.0193474	0.0100732	0.0548058	3596	0.0912187	-0.00944789	0.0148114	0.523594	4623	0.0852433	-0.0268012	0.0137621	0.0515402
slit2	9731	0.0100514	-0.0186129	0.00970572	0.0551753	4274	0.0189516	-0.0279922	0.0143164	0.0506186	5457	0.00378201	-0.0104806	0.0132214	0.427991
cd99	9943	0.293953	0.0151553	0.0079082	0.055342	4355	0.0446513	-0.00026355	0.0115892	0.981858	5588	0.112221	0.0277241	0.01078	0.0101425
unc5d	8209	0.0257185	-0.0201999	0.0105403	0.0553448	3572	0.0169461	-0.0334203	0.0157942	0.0344159	4637	0.0216889	-0.0101113	0.0142036	0.476572
sod1	9745	0.0765327	-0.0179867	0.00938583	0.0553471	4280	0.0619189	-0.0171382	0.0134852	0.203837	5465	0.0554739	-0.0189782	0.0130619	0.146297
mcts1	8413	0.016479	0.0198528	0.0103607	0.055377	3690	0.0145757	0.0241135	0.0153007	0.115119	4723	0.00985303	0.0153059	0.0141358	0.278963
ptx3	9901	0.0208472	-0.0181374	0.00949794	0.0562119	4316	0.00968061	-0.031275	0.0136525	0.0220239	5585	0.0276577	-0.007125	0.0130979	0.586477
eppk1	8219	0.0172238	-0.0199754	0.0104612	0.0562352	3596	0.0182035	-0.03612	0.0153721	0.018842	4623	0.0231961	-0.00602391	0.0142422	0.672343
sbsn	8435	0.0223606	-0.0194944	0.0102192	0.0564738	3701	0.00791966	-0.0240415	0.0153677	0.117806	4734	0.0455268	-0.01589	0.0136392	0.244068
reg1b	10062	0.0500774	-0.0174681	0.00917075	0.0568396	4411	0.0438999	-0.0557309	0.0134729	3.59222e-05	5651	0.0550538	0.0120558	0.0125065	0.335104
klk11	9883	0.0274741	-0.0176191	0.00925156	0.0568817	4335	0.0191806	-0.0236183	0.0138441	0.0880766	5548	0.0160363	-0.0106148	0.0124642	0.39446
igf1r	9888	0.0657745	0.0177069	0.00929836	0.0568991	4326	0.0101192	-0.0142802	0.0138199	0.30152	5562	0.113082	0.0442335	0.01244	0.000380075
ptp4a3	8209	0.0882625	-0.0194113	0.0101941	0.0569227	3572	0.056129	-0.0389792	0.0142694	0.0063327	4637	0.0682645	-0.00499025	0.0143512	0.728064
cd33	9973	0.0110085	-0.0182733	0.00960137	0.0570436	4371	0.00825946	-0.00882783	0.0138268	0.523208	5602	0.0120974	-0.0257986	0.0133207	0.0528298
gpihbp1	8413	0.00631056	0.0196769	0.0103437	0.0571665	3690	-0.000820389	0.0144393	0.0152538	0.343904	4723	0.0188107	0.0232681	0.0140755	0.0983804
prdx6	10013	0.0575726	0.0175651	0.00923508	0.0572008	4384	0.0674568	0.0211308	0.0136968	0.122964	5629	0.0497526	0.0136889	0.0125358	0.274886
cga	9943	0.437641	0.0142438	0.00749023	0.0572463	4355	0.0248468	0.00220461	0.00897383	0.805949	5588	0.204584	0.0250356	0.011069	0.0237495
dbi	9902	0.0426473	-0.0181758	0.00956317	0.0573835	4337	0.0319513	-0.0120672	0.0141716	0.394534	5565	0.0509711	-0.0223304	0.0129857	0.0855584
znrf4	8392	0.00794816	-0.0200104	0.010542	0.0577105	3679	0.00887268	0.000381339	0.0156559	0.980569	4713	0.0102286	-0.0379415	0.0142941	0.00797295
slirp	8145	0.00290815	-0.0202152	0.010658	0.0579025	3568	0.00202151	-0.0283116	0.0155256	0.0683049	4577	0.00145348	-0.0120262	0.0147012	0.413376
cebpb	9744	0.0820403	-0.0176886	0.00932932	0.0579868	4265	0.0683132	-0.0454208	0.0139204	0.00111158	5479	0.0758467	0.00462858	0.0125938	0.71324
bola1	8169	0.0373564	-0.0197812	0.0104366	0.0580788	3577	0.0194358	-0.0261221	0.0150628	0.0829678	4592	0.0446957	-0.0150017	0.0144413	0.29895
myo9b	9751	0.04872	-0.0180732	0.009537	0.0581141	4277	0.0550679	-0.0152326	0.0140224	0.277405	5474	0.0427254	-0.0209485	0.0130474	0.108428
ervv_1	8186	0.00608355	-0.0203906	0.010763	0.0581919	3582	0.000562145	-0.0131453	0.0157404	0.403699	4604	0.00300255	-0.0268248	0.014816	0.0702794
acot13	8413	0.0189797	-0.0197113	0.0104079	0.0582747	3690	0.0179043	-0.0107577	0.0156644	0.492276	4723	0.0213089	-0.0265169	0.013976	0.0578468
fabp1	9946	0.162108	-0.0164078	0.00867176	0.0585074	4354	0.128407	-0.0449745	0.0125749	0.000352001	5592	0.146126	0.00865832	0.0118808	0.466177
sptlc1	8425	0.0161732	-0.0193695	0.0102396	0.058576	3679	0.0162872	-0.00898026	0.0153503	0.558569	4746	0.0162425	-0.0273182	0.0137952	0.0477315
chchd10	8425	0.236206	-0.0171641	0.00907429	0.0585914	3679	0.109043	-0.0423781	0.0130393	0.00116436	4746	0.172137	0.00333739	0.0125643	0.79054
cpa4	8105	0.014356	-0.0196622	0.0104297	0.0594366	3540	0.00869387	-0.0161029	0.0156087	0.302303	4565	0.0133145	-0.0205588	0.0140913	0.144644
sprr3	8425	0.14194	-0.0181146	0.00961447	0.059586	3679	0.00741014	-0.0363897	0.0133686	0.00651919	4746	0.0265813	-0.00277522	0.0135247	0.837427
nfkbie	9668	0.0540531	-0.0181133	0.00961423	0.0595937	4241	0.0452529	-0.0064227	0.0144663	0.657083	5427	0.0610126	-0.0280395	0.0128838	0.0295736
scarf1	10062	0.0275309	-0.017679	0.0093844	0.0596117	4411	0.0181325	-0.0173349	0.0140886	0.218603	5651	0.0378375	-0.0172857	0.0125982	0.170093
eno3	8219	0.17203	0.0180716	0.00961938	0.0603259	3596	0.0912374	0.00820051	0.0136453	0.547894	4623	0.0553498	0.0263057	0.0133251	0.048425
hebp1	9744	0.00490336	0.0181914	0.00971043	0.0610447	4265	-0.000456239	0.0122932	0.0140999	0.383334	5479	0.00361632	0.0227981	0.0134049	0.0890506
calb1	9888	0.0889424	-0.016631	0.00890456	0.0618347	4326	0.067362	-0.0327757	0.0134739	0.0150345	5562	0.100633	-0.00108287	0.0118757	0.92735
il33	9751	0.000981387	-0.0180601	0.00968847	0.0623401	4277	0.000367039	-0.0242651	0.0143588	0.0911188	5474	0.00186853	-0.0118	0.0131654	0.370139
gigyf2	8419	0.0550395	-0.0190551	0.0102229	0.0623614	3681	0.0601287	-0.00673699	0.0152455	0.658587	4738	0.0575281	-0.0280771	0.0137919	0.0418294
st8sia1	8209	-0.000345812	-0.019854	0.0106522	0.0623794	3572	0.000198397	-0.0348507	0.0158025	0.0274905	4637	-0.000799054	-0.00822166	0.0144774	0.570134
thbd	9934	0.107095	0.0165988	0.00891389	0.062615	4351	0.0149035	-0.000681943	0.013183	0.958747	5583	0.0928909	0.0313152	0.0120178	0.00919228
ncs1	10013	0.194441	-0.015618	0.00840834	0.0632785	4384	0.0660032	-0.0310003	0.0122457	0.0113918	5629	0.18672	-0.00240966	0.0114275	0.833
nfic	8419	0.0105881	-0.0195381	0.0105298	0.063559	3681	0.00755176	-0.00980253	0.0156887	0.532131	4738	0.00949093	-0.0271456	0.0142824	0.0574112
serpina9	9840	0.0383078	-0.0171819	0.00928409	0.0642448	4305	0.0282307	-0.0204866	0.0136496	0.133459	5535	0.0554114	-0.0155687	0.0126102	0.217025
ube2l6	8434	0.0566334	-0.0189196	0.0102241	0.064279	3698	0.0400773	-0.016104	0.0151371	0.287457	4736	0.0688053	-0.0204119	0.0138679	0.141121
gzmh	9744	0.0901646	-0.0172335	0.00931384	0.0642992	4265	0.0407136	-0.0181162	0.0137975	0.189252	5479	0.0676923	-0.0170333	0.0126372	0.177758
gpkow	9731	0.0545102	-0.0174496	0.00944065	0.064583	4274	0.0414753	-0.0265845	0.0140821	0.0591178	5457	0.0538182	-0.00992079	0.012768	0.437189
cemip2	8209	0.0307592	-0.0189449	0.010269	0.065093	3572	0.0428781	-0.0220937	0.0150782	0.142935	4637	0.0316936	-0.0155527	0.0139889	0.266287
bmp6	9729	0.0104997	0.0177259	0.00963539	0.0658484	4255	0.00931703	0.00162993	0.0142684	0.909058	5474	0.0089891	0.0321304	0.0130728	0.0140096
shbg	8459	0.291593	0.0161396	0.00879431	0.0665063	3708	0.156433	0.0123854	0.0119533	0.300199	4751	0.193724	0.0178254	0.0123009	0.147371
ndufb7	8413	0.0233549	-0.0189998	0.0103582	0.0666489	3690	0.0245339	-0.00748651	0.0155439	0.630093	4723	0.0267299	-0.0276736	0.0139228	0.0469086
cd164	9943	0.0210639	-0.0173614	0.00947028	0.0667956	4355	0.0122322	-0.0297323	0.0140707	0.0346521	5588	0.0350628	-0.00645807	0.012779	0.613321
prkar2a	8407	0.05519	-0.018613	0.010153	0.0667999	3672	0.0517841	-0.0109585	0.0147077	0.456266	4735	0.0552736	-0.0244285	0.014037	0.0818737
mtr	8186	0.00114672	-0.0196393	0.0107173	0.0669145	3582	-0.00320573	-0.0045336	0.0160101	0.777061	4604	0.00425909	-0.0345348	0.0145002	0.0172742
grhpr	8434	0.0434308	-0.0185972	0.0101502	0.0669581	3698	0.0468097	-0.0148495	0.0147386	0.313748	4736	0.0344712	-0.0210893	0.0139994	0.13202
sprr1b	8283	0.00173453	-0.0194481	0.0106191	0.0670741	3630	0.00465427	-0.0277613	0.0157255	0.0775866	4653	-0.000881045	-0.0147572	0.0144589	0.307483
fbp1	9934	0.0996212	-0.0167631	0.00917304	0.0676656	4351	0.0628693	-0.0288664	0.0136027	0.0338861	5583	0.125514	-0.00887786	0.0123557	0.472465
ccl28	9869	0.0396687	-0.0171965	0.00943232	0.0683108	4302	0.0370451	-0.0138234	0.0141536	0.328788	5567	0.0273715	-0.0186537	0.0126769	0.141221
abca2	8186	0.0258776	-0.0192019	0.0105418	0.0685672	3582	0.0162356	-0.0297261	0.0153207	0.0524278	4604	0.0338664	-0.0129776	0.0145244	0.371633
crim1	9991	0.0703335	-0.0163572	0.00898124	0.0685976	4372	0.0752615	-0.0250956	0.0133133	0.0594961	5619	0.0616026	-0.00778627	0.0121901	0.52302
tspyl1	8209	0.0229688	-0.018995	0.0104423	0.0689415	3572	0.0256963	-0.0121267	0.0156683	0.439003	4637	0.0213721	-0.025599	0.0140664	0.068845
klk4	10013	0.123235	-0.0158169	0.00870147	0.0691366	4384	0.235116	-0.000239821	0.0127024	0.984938	5629	0.0177364	-0.0264457	0.0115053	0.0215667
dnajb2	8262	0.0909692	-0.0183829	0.0101138	0.0691593	3614	0.0790635	-0.0164166	0.0144372	0.255572	4648	0.0738763	-0.0212927	0.0141294	0.131885
c5	8468	0.0336038	-0.0187849	0.0103436	0.0693922	3703	0.0187067	-0.0311023	0.0152412	0.0413549	4765	0.0488727	-0.0095534	0.0140898	0.497781
bglap	8451	0.037791	-0.0177536	0.00978629	0.0696934	3708	0.0288747	-0.0229463	0.0136888	0.0937687	4743	0.048355	-0.0125057	0.0137006	0.361403
apobr	8219	0.0135118	0.0187662	0.010362	0.0701678	3596	0.00383563	0.0220376	0.0151103	0.144805	4623	0.0128199	0.0163886	0.0142643	0.250647
hs3st3b1	9888	0.00589456	-0.0174992	0.00968135	0.0707127	4326	0.00725858	-0.0398676	0.0140405	0.00454018	5562	0.00605307	0.00217343	0.0133321	0.870506
cd63	9856	0.0279772	-0.017276	0.00956949	0.0710545	4327	0.0200333	-0.0130733	0.0140336	0.351612	5529	0.0275765	-0.0195653	0.0130942	0.135181
sat1	8186	0.00496362	-0.0192678	0.0106774	0.0711824	3582	0.0029267	-0.0259063	0.0158041	0.101259	4604	0.00367288	-0.0142984	0.0145614	0.32618
thbs4	9939	0.115397	0.015872	0.00879595	0.0711892	4363	0.114937	0.017431	0.012973	0.179134	5576	0.103807	0.0150211	0.0119827	0.210054
dnmbp	9869	0.0768113	-0.0170159	0.00943381	0.0713062	4331	0.0691819	-0.0171875	0.0137844	0.21251	5538	0.0834732	-0.0168198	0.0129382	0.193654
treh	8451	0.0443949	-0.018154	0.010086	0.0719094	3708	0.0532125	-0.0403176	0.0153262	0.00855825	4743	0.0371859	0.00346041	0.0133601	0.795639
ahsg	8459	0.0222834	-0.0184539	0.0102841	0.072783	3708	0.0215353	-0.0261376	0.0150928	0.0833946	4751	0.0252503	-0.0116742	0.0140722	0.406812
gpr158	8419	0.0593213	-0.0180469	0.0100621	0.0729211	3681	0.0400722	-0.0296106	0.0147765	0.0451546	4738	0.0492074	-0.00814744	0.0137364	0.553124
hspa2	8392	0.0585107	-0.0179848	0.0100362	0.0731703	3679	0.0189418	-0.00708322	0.0148462	0.633315	4713	0.02992	-0.027311	0.0136748	0.0458632
ubqln3	8186	0.00147658	0.0191378	0.0106907	0.0734688	3582	0.00279718	0.00689109	0.0161443	0.669519	4604	0.000509968	0.0286952	0.0143356	0.0453796
pten	9731	0.00700073	0.0173662	0.0097029	0.0735179	4274	0.00696956	0.0102112	0.0143118	0.475588	5457	0.00495176	0.0232665	0.0132487	0.0791222
folh1	8209	0.00840783	-0.0191308	0.0106918	0.0736053	3572	0.0110854	-0.0247973	0.015441	0.108375	4637	0.00766883	-0.0152335	0.0147691	0.302387
sema4c	9888	0.0482011	0.016766	0.00937179	0.073648	4326	0.0101945	0.00822663	0.0139663	0.55587	5562	0.0913572	0.0236084	0.0125522	0.0600506
psapl1	8413	0.0324242	0.0180554	0.0101171	0.0743563	3690	0.0130163	0.00447336	0.0147295	0.761373	4723	0.00558109	0.0316358	0.0139324	0.0232122
gga1	9731	0.00998938	-0.0175226	0.00982035	0.0744034	4274	0.00568932	-0.0194175	0.0144707	0.179715	5457	0.00810179	-0.0173988	0.0134013	0.194245
slurp1	8390	0.0560544	0.0180864	0.0101406	0.0745315	3685	0.0332887	0.00143724	0.0147257	0.922255	4705	0.0607771	0.0339211	0.0139812	0.0152954
ccn2	9943	0.0152283	-0.0171381	0.00961848	0.0748148	4347	0.00542601	-0.00124078	0.0141002	0.929883	5596	0.0272534	-0.0290374	0.0131459	0.027225
scgb3a1	8262	0.0826583	-0.0174153	0.00978679	0.0751991	3614	0.0340108	-0.0264431	0.01498	0.0776101	4648	0.0455002	-0.0087945	0.01295	0.4971
cpxm1	9973	0.0100611	-0.0168785	0.0094901	0.075347	4371	0.00634435	-0.00829936	0.0140903	0.555883	5602	0.0142111	-0.0225807	0.0128599	0.0791597
vnn2	9888	0.0275653	-0.0165171	0.00928804	0.0753827	4326	0.0167957	-0.0294858	0.0138442	0.0332426	5562	0.0274742	-0.00458432	0.0125521	0.714958
gstp1	9671	0.00463536	0.0175788	0.0098971	0.0757384	4248	0.00638175	0.0311575	0.0147945	0.0352614	5423	0.0034016	0.00720085	0.0133608	0.589941
bmp10	8262	0.157514	0.0173726	0.00979951	0.0762979	3614	0.0309696	-0.0129141	0.0141988	0.363138	4648	0.108038	0.0431014	0.0134892	0.00140654
il22	8392	0.0808081	-0.017453	0.00985541	0.0766121	3679	0.0331063	-0.0491737	0.0139772	0.0004399	4713	0.00247188	0.0104161	0.0137519	0.448832
bnip3l	8209	0.0524759	-0.0184604	0.010449	0.0773139	3572	0.0402837	-0.0288633	0.0150929	0.0559087	4637	0.0455233	-0.0108131	0.0144904	0.45557
ctsl	9934	0.0762893	-0.0159599	0.00903432	0.0773285	4351	0.027389	-0.032974	0.0132111	0.0125999	5583	0.0781053	-0.0019447	0.0123429	0.874813
ccdc50	8419	0.00575067	-0.0185702	0.0105131	0.0773669	3681	0.00955767	-0.0195605	0.0153853	0.203674	4738	0.00324197	-0.016185	0.0144359	0.262279
golga3	8419	0.0387174	-0.0179954	0.0102055	0.0778862	3681	0.0410077	-0.0161144	0.0152505	0.290743	4738	0.0376107	-0.0190291	0.0137849	0.16752
siglec15	9731	0.00319286	-0.0172013	0.00976469	0.0781711	4274	0.00239784	-0.0289565	0.014239	0.0420539	5457	0.00204398	-0.0077063	0.0134277	0.566053
klk6	9954	0.0592437	-0.0160721	0.00913128	0.0784191	4361	0.0424656	-0.0294409	0.0137323	0.0320952	5593	0.0427767	-0.00402934	0.0122385	0.74199
lyve1	8468	0.0468958	0.0175712	0.00999281	0.0787183	3703	0.0133982	0.0147659	0.014656	0.313764	4765	0.00383285	0.0193093	0.013699	0.15874
clec5a	9892	0.0976588	-0.0153944	0.00875808	0.0788236	4329	0.035891	-0.0374863	0.0134077	0.00519904	5563	0.0444951	0.00330997	0.0115932	0.775264
alpp	9888	0.0496072	-0.0156265	0.0089033	0.0792677	4326	0.0380157	-0.0284447	0.0137462	0.0385791	5562	0.0346693	-0.0065601	0.0117005	0.575048
sema4d	10045	0.0243997	-0.016374	0.00933211	0.0793614	4408	0.0185698	-0.00123309	0.0140162	0.9299	5637	0.0368794	-0.0278667	0.0124976	0.025803
tomm20	8434	0.0400218	-0.0182477	0.0104013	0.0794037	3698	0.0219475	-0.00158443	0.0153902	0.918008	4736	0.055625	-0.0304498	0.014117	0.0310596
rtkn2	8186	0.000643529	-0.0185659	0.0106045	0.0800256	3582	-0.000150001	-0.0162501	0.0155836	0.297126	4604	-0.00150149	-0.0199528	0.0145437	0.170155
impact	8425	0.0741463	-0.0175144	0.0100044	0.0800402	3679	0.0649051	-0.0179845	0.0145045	0.215084	4746	0.0724115	-0.017823	0.0138015	0.196637
gpr101	8169	0.00177807	-0.0186517	0.0106583	0.0801602	3577	0.000303699	-0.0152552	0.0158518	0.335932	4592	-0.00110957	-0.0212164	0.0144694	0.142637
bcl2	8413	0.0599695	-0.0175603	0.0100429	0.0804108	3690	0.0377386	-0.0293743	0.0150893	0.0516482	4723	0.0861084	-0.00762972	0.0134468	0.570468
cgb3_cgb5_cgb8	8459	0.124984	0.0169859	0.00971852	0.0805376	3708	0.000170797	0.00797867	0.0135133	0.554938	4751	0.093696	0.0242001	0.0135543	0.0742573
gli2	8209	0.00294372	0.0187611	0.010746	0.0808713	3572	-0.000983687	0.00553718	0.0160561	0.730217	4637	0.00251321	0.0296063	0.0145527	0.0419673
scrn1	9901	0.0315544	0.0166308	0.00955649	0.0818432	4316	0.0258838	0.0174043	0.0141662	0.219298	5585	0.0349647	0.0154472	0.012965	0.233523
dpp10	9901	0.0561245	-0.0157478	0.00905134	0.0819201	4316	0.0130978	-0.0453786	0.013951	0.00115198	5585	0.0321545	0.00900256	0.011878	0.448531
hmbs	10013	0.101389	-0.0158848	0.0091378	0.0821786	4384	0.0623186	-0.0201385	0.0125924	0.109836	5629	0.0713595	-0.013717	0.0130419	0.292952
snu13	8186	0.00438459	-0.0188226	0.0108391	0.0825031	3582	0.00279283	-0.0168259	0.0158645	0.288944	4604	0.0037736	-0.0227867	0.0148916	0.126042
pcyt2	8413	0.0282344	-0.0179625	0.0103569	0.082893	3690	0.0291218	-0.0133253	0.01516	0.37947	4723	0.0282049	-0.0202829	0.0142062	0.153431
mme	9888	0.108776	-0.0155079	0.00894715	0.0830778	4326	0.0629683	-0.0321925	0.011975	0.00720924	5562	0.0592628	-0.00296852	0.0128457	0.817254
rilp	9993	0.0725916	-0.0158603	0.00916445	0.0835474	4377	0.0770747	-0.0079798	0.0134425	0.552794	5616	0.0666929	-0.0221577	0.0125369	0.0772157
fbn2	8202	0.000323168	-0.0182072	0.0105216	0.0835868	3588	0.000832647	-0.0546445	0.0155319	0.000439888	4614	-0.00288478	0.0123534	0.0143644	0.38983
cacnb3	8419	0.0310739	-0.0177005	0.0102391	0.0838947	3681	0.0303116	-0.00440975	0.0154243	0.774974	4738	0.0357753	-0.028603	0.0137212	0.0371613
ap1g2	8392	0.0541353	-0.0176886	0.0102452	0.0842908	3679	0.0610437	-0.0162087	0.0152011	0.286363	4713	0.051348	-0.0187071	0.0138953	0.178273
lrtm2	8419	0.13783	-0.016416	0.00953112	0.0850418	3681	0.0853323	-0.0219737	0.0141217	0.119789	4738	0.0916079	-0.0108074	0.0129402	0.403661
ccdc134	8392	0.0107627	-0.0178235	0.0103493	0.0850721	3679	0.00761216	-0.0194584	0.0156092	0.212626	4713	0.011693	-0.0182187	0.013882	0.189449
il6st	9934	0.0326937	0.0161019	0.00935708	0.0853135	4351	0.00587443	-0.0111345	0.0137591	0.418418	5583	0.0841763	0.0371481	0.0125606	0.00311455
kdr	9973	0.0346998	-0.0161918	0.00941586	0.0855304	4371	0.0576811	-0.0253099	0.0137819	0.0663577	5602	0.0426919	-0.00963137	0.0127187	0.448924
eif5a	9751	0.000444411	-0.0168043	0.00978233	0.0858603	4277	0.0027544	-0.0186638	0.014556	0.199841	5474	-0.000174964	-0.0130266	0.0132412	0.325263
sost	9920	0.16519	-0.0149796	0.00874299	0.0866841	4347	0.117516	-0.0263848	0.0132138	0.045914	5573	0.114049	-0.00338668	0.011675	0.771767
psmc3	8145	0.0012078	0.0184233	0.0107555	0.0867663	3568	0.000162264	0.0189068	0.0160422	0.238649	4577	-0.00101701	0.0181332	0.014564	0.213171
cebpa	8209	0.016599	-0.0181862	0.0106184	0.0868055	3572	0.0171354	-0.0362347	0.0158762	0.0225295	4637	0.0148981	-0.00385651	0.0143487	0.788118
mep1b	9934	0.0470597	0.015982	0.00933665	0.0869737	4351	0.0354554	0.00726726	0.0136388	0.594175	5583	0.0624349	0.0225879	0.0127779	0.0771613
fgfbp1	9973	0.0457405	0.0156427	0.00914305	0.087133	4371	0.0601263	0.0105916	0.0132807	0.425194	5602	0.0594826	0.0195173	0.0121862	0.109303
aprt	9861	0.0497551	0.0160824	0.00940644	0.0873489	4327	0.0439144	0.020486	0.0139641	0.142437	5534	0.037113	0.0115833	0.0127507	0.363682
mapt	9731	0.00233017	0.016632	0.00974133	0.0877856	4274	0.00194481	0.0254198	0.0142716	0.0749594	5457	0.00319991	0.0082625	0.013352	0.536061
apbb1ip	9888	0.1114	-0.0158509	0.00930292	0.0884389	4326	0.0926522	-0.0397925	0.0137649	0.00386122	5562	0.124478	0.00337858	0.0126124	0.788804
fcrl1	9934	0.0483245	-0.0156821	0.00920657	0.088533	4351	0.0287796	-0.0239751	0.0135784	0.0775205	5583	0.032443	-0.00995293	0.0125071	0.426193
ntf4	9668	0.0117427	-0.0164233	0.00966184	0.0891981	4241	0.00295289	-0.0162347	0.0141832	0.252421	5427	0.0216268	-0.01485	0.0131963	0.260505
bid	9901	0.0506982	-0.0160294	0.00943117	0.0892347	4316	0.042164	-0.0144181	0.013855	0.2981	5585	0.063048	-0.0175127	0.0128467	0.172872
lpcat2	9888	0.0438359	-0.0159632	0.00940365	0.0896245	4326	0.0413203	-0.0282773	0.0139908	0.0433285	5562	0.0421987	-0.00613814	0.0127478	0.630177
clpp	9852	0.0238756	-0.0161554	0.00954204	0.0904722	4322	0.0138735	-0.0100808	0.0143917	0.48368	5530	0.0303332	-0.0192851	0.012755	0.1306
caly	8186	0.00209805	-0.018101	0.0106994	0.090727	3582	0.00115692	-0.0293079	0.0158835	0.0650945	4604	-0.00226947	-0.0093766	0.0145693	0.519876
shpk	8283	0.00179891	0.0179756	0.0106337	0.0909809	3630	-0.00190062	0.0173224	0.015466	0.262774	4653	0.00238624	0.0190504	0.0146877	0.194685
mrpl24	8186	0.00366137	-0.0179642	0.0106311	0.0911095	3582	-0.000697342	-0.0327795	0.0157299	0.0372403	4604	0.00670482	-0.00450515	0.0144881	0.755849
sh2d1a	9901	0.0439812	-0.0162286	0.00960759	0.0912228	4316	0.0285251	-0.00956097	0.0146384	0.513698	5585	0.0398634	-0.0216896	0.0127585	0.0891851
cd55	9596	0.0684124	0.0155937	0.00924379	0.0916488	4216	0.0291835	-0.00203844	0.0137233	0.881925	5380	0.0563998	0.0315148	0.0125394	0.011991
nppb	9744	0.0654393	-0.0154853	0.00919661	0.0922512	4265	0.0729826	-0.0103801	0.0137856	0.451511	5479	0.0380437	-0.0187706	0.0123706	0.129235
erc2	8202	0.00336892	-0.017682	0.0105029	0.0923105	3588	0.0033719	0.0038315	0.0154567	0.804237	4614	0.00407973	-0.0352358	0.0143628	0.0141937
reck	8219	0.128411	0.016798	0.009982	0.0924457	3596	0.00743634	0.0120118	0.0150808	0.425795	4623	0.0194603	0.0220129	0.0133408	0.0990033
neo1	8419	0.0293964	-0.0174109	0.0103488	0.0925276	3681	0.00812673	-0.0292853	0.0153163	0.0559499	4738	0.0396642	-0.006031	0.0140108	0.666885
cdh3	10045	0.017219	-0.0153027	0.00910331	0.0927927	4408	0.00262135	-0.0378376	0.0133539	0.00462603	5637	0.0414215	0.00264295	0.0123146	0.830071
eln	8434	0.450442	-0.0125799	0.00748398	0.0928178	3698	0.376941	-0.0233645	0.0108266	0.0309877	4736	0.494561	-0.0043838	0.0101845	0.666896
zpr1	8169	0.000529079	-0.0179649	0.0106918	0.0929471	3577	-0.00350925	-0.0108909	0.0159431	0.494581	4592	0.000876499	-0.0220129	0.0144901	0.128789
casp10	9731	0.0359776	0.0161071	0.00958851	0.0930228	4274	0.03733	0.0137937	0.0143465	0.336371	5457	0.0287336	0.0184451	0.0129266	0.153661
adamts1	8209	0.0201963	-0.0174016	0.0103597	0.0930455	3572	0.0170684	-0.018046	0.0154668	0.243387	4637	0.0179138	-0.0186395	0.0140087	0.1834
f11r	9943	0.0333326	-0.0159675	0.00951057	0.0931986	4355	0.0248839	-0.0052387	0.0140779	0.70982	5588	0.0414749	-0.0240473	0.0129067	0.0624915
gfra2	9888	0.00836122	-0.0160823	0.00958733	0.0934851	4326	0.00300807	-0.0335474	0.013988	0.0165139	5562	0.0154446	-0.00130887	0.0131559	0.920753
wfdc1	8232	0.0147284	-0.0178062	0.0106248	0.0937943	3610	0.0065437	-0.0280969	0.0155285	0.070476	4622	0.0136717	-0.00794692	0.0145797	0.585735
adgre1	8413	0.0297901	-0.016954	0.0101378	0.0944916	3690	0.0145821	-0.022048	0.0148924	0.138829	4723	0.0247077	-0.0123767	0.0138872	0.372854
ngfr	8434	0.00377261	0.0174904	0.0104668	0.0947537	3698	0.000252237	0.0186397	0.0156339	0.233237	4736	-0.000827957	0.014655	0.014149	0.300368
krt17	8186	-0.000475541	-0.017663	0.0105896	0.0953629	3582	0.00137909	-0.010635	0.015731	0.499053	4604	0.000518	-0.0247895	0.0143712	0.0846039
snapin	8419	0.0453857	0.0168938	0.0101945	0.0975276	3681	0.0414204	0.0369256	0.0150474	0.0141756	4738	0.045064	-5.40192e-06	0.0138354	0.999688
cela2a	8451	0.0220621	0.0165935	0.0100139	0.0975471	3708	0.00617595	0.00335916	0.0153841	0.827167	4743	0.0147394	0.0272386	0.013223	0.0394591
palm3	8186	0.0010377	-0.0178988	0.010804	0.0976221	3582	-0.000825558	-0.0218928	0.0164039	0.182091	4604	0.00189928	-0.0166583	0.0144286	0.248341
anp32c	8219	0.000162031	-0.0174267	0.0105245	0.0977947	3596	5.32949e-06	-0.0101242	0.0155466	0.514948	4623	-0.000426935	-0.0225429	0.0143594	0.116504
plscr3	8417	0.0457426	-0.0172824	0.0104381	0.097819	3673	0.0458396	-0.0108609	0.0151965	0.474841	4744	0.045962	-0.0231982	0.0143795	0.106751
gbp2	9751	0.0102275	-0.0161601	0.00976683	0.0980392	4277	0.0028378	-0.0122043	0.0145961	0.403126	5474	0.0171037	-0.0189662	0.0131764	0.150094
cd2ap	9934	0.0911269	-0.0149763	0.00905577	0.0982023	4351	0.0792377	-0.018151	0.0132792	0.171736	5583	0.0860393	-0.0131046	0.012408	0.29095
galnt10	9888	0.0585343	-0.0152219	0.00921843	0.098721	4326	0.0329348	-0.0392911	0.0136495	0.00401446	5562	0.0711086	0.00441247	0.0124456	0.722947
clec11a	9926	0.018098	-0.0155564	0.0094227	0.0987809	4346	0.00462896	-0.0220917	0.0140237	0.115257	5580	0.0120107	-0.00871335	0.0127579	0.494652
sart1	8186	0.0589588	-0.0170868	0.01036	0.0991233	3582	0.0425178	-0.0382417	0.0152755	0.0123426	4604	0.0625166	-0.000383794	0.014165	0.978385
pgr	8209	0.00266084	-0.0175298	0.0106403	0.099496	3572	0.000395999	-0.034834	0.0161419	0.0309961	4637	0.00295175	-0.00409782	0.0142113	0.773092
med21	8186	0.00210104	-0.0178177	0.0108181	0.0995923	3582	0.00198222	-0.00732575	0.0161714	0.650571	4604	0.00254554	-0.0290773	0.0146247	0.0468454
fam171a2	8419	0.0023456	0.017155	0.0104175	0.0996483	3681	0.000587643	0.0140881	0.0153245	0.35799	4738	0.00233931	0.0194881	0.0142615	0.171854
ctse	8262	0.0101813	0.0172164	0.0104778	0.100393	3614	-0.000878721	0.00285226	0.015634	0.855248	4648	0.0252888	0.0286019	0.0141313	0.0430272
pla2g7	9943	0.0731775	-0.0148644	0.0090498	0.100516	4355	0.0121192	-0.0197141	0.0141317	0.163077	5588	0.00509548	-0.00922635	0.0117028	0.430503
bag4	8209	0.0574655	-0.0170177	0.0103687	0.100783	3572	0.059159	-0.0101795	0.0155088	0.511628	4637	0.0569688	-0.0231692	0.0139792	0.097506
lair2	9869	0.0145197	-0.0155344	0.00946903	0.100924	4331	0.00718672	-0.0117619	0.0140926	0.403977	5538	0.0137391	-0.0184004	0.0128251	0.151426
ap3b1	8413	0.0483331	-0.0169313	0.0103229	0.101006	3690	0.0455388	-0.00792519	0.0154366	0.6077	4723	0.0531642	-0.0244615	0.0139143	0.0788108
unc79	8145	0.0228214	-0.0172986	0.0105778	0.10201	3568	0.0251094	0.00152236	0.015742	0.922964	4577	0.0203039	-0.0339946	0.014339	0.0177922
mapre3	8145	0.00283455	-0.0174006	0.0106429	0.102097	3568	0.00718278	-0.0276608	0.0159571	0.0831035	4577	-0.000648253	-0.00916939	0.0143449	0.522719
asah1	8364	0.0398676	-0.0169795	0.0103954	0.102431	3662	0.0241647	-0.0286044	0.015609	0.0669502	4702	0.0440519	-0.00662224	0.0139827	0.635806
clec4g	9901	0.0707382	-0.0151484	0.00927705	0.102524	4316	0.0332698	-0.0266332	0.0137721	0.0531969	5585	0.0673055	-0.00643967	0.0125227	0.607105
aif1	9668	0.0253248	-0.0159071	0.00974364	0.102594	4241	0.0208517	0.00193999	0.0145327	0.893811	5427	0.0296096	-0.0298225	0.0131468	0.0233423
camsap1	8419	0.0652961	-0.0166074	0.0101741	0.102649	3681	0.0752134	-0.00638965	0.0151234	0.672685	4738	0.0591645	-0.0242704	0.0137962	0.0786054
slmap	8413	0.0505037	-0.0168417	0.0103259	0.102923	3690	0.0424113	-0.00988086	0.0154875	0.523521	4723	0.0550665	-0.021874	0.0139079	0.115838
jmjd1c	8145	0.000576886	-0.0175867	0.0107881	0.103101	3568	0.00370852	-0.0201136	0.0159648	0.207799	4577	4.02739e-05	-0.0154121	0.0146765	0.293716
fam13a	8413	0.0517234	-0.0166528	0.0102298	0.103589	3690	0.0550613	-0.0120421	0.0153438	0.432613	4723	0.0486778	-0.0207087	0.0137818	0.133005
gzmb	9901	0.0778716	0.0152204	0.00935708	0.103851	4316	0.0275069	0.0164846	0.0139784	0.238345	5585	0.0408817	0.013891	0.0125903	0.269938
cgref1	9934	0.0302791	0.0151476	0.00933518	0.104698	4351	0.0247666	-0.00104483	0.0138592	0.939909	5583	0.0363313	0.0290007	0.012656	0.0219742
gabarapl1	8283	0.00264644	-0.017168	0.0106194	0.105989	3630	0.00167851	-0.0195524	0.0158444	0.217273	4653	0.00317089	-0.0142395	0.0143687	0.321734
draxin	9869	0.0434734	-0.0150331	0.00930611	0.106257	4331	0.0116204	-0.0303983	0.013698	0.026527	5538	0.0458907	-0.00153316	0.0126662	0.903661
gtf2ird1	8283	0.00130215	-0.0172262	0.0106642	0.106278	3630	0.000567394	-0.0140823	0.0155042	0.363785	4653	0.000188287	-0.0203926	0.0147181	0.165951
gclm	8186	0.0323978	-0.0168551	0.0104436	0.106585	3582	0.0292135	-0.00897469	0.0151171	0.552764	4604	0.023891	-0.0230602	0.0144604	0.110846
cuzd1	8202	0.00414637	0.016775	0.0103974	0.106701	3588	0.000994891	-0.000186343	0.0156358	0.990492	4614	0.00877248	0.0321357	0.0139735	0.0215066
mthfsd	8283	0.031089	-0.016761	0.010392	0.106809	3630	0.0322666	-0.0219337	0.0158763	0.167199	4653	0.0343645	-0.0103764	0.0137476	0.450419
anxa2	8105	0.0811636	-0.0165011	0.0102743	0.108302	3541	0.064268	-0.0227062	0.0150069	0.130358	4564	0.0699385	-0.00855354	0.0140965	0.544023
nos1	9731	0.135019	0.014297	0.00892686	0.109282	4274	0.067271	-0.000890511	0.0135731	0.947693	5457	0.0557608	0.0265468	0.0118337	0.0249168
hmmr	8127	0.00236137	0.0169744	0.0106555	0.111194	3556	0.00454818	0.0260782	0.0159381	0.101884	4571	0.000137687	0.00958145	0.0143903	0.505556
il13	9751	0.00144831	-0.0154637	0.00970898	0.111255	4277	0.00151431	-0.0193264	0.0144645	0.18158	5474	1.50917e-06	-0.0112878	0.0131524	0.390804
prune2	8283	0.0109985	-0.0166819	0.0104832	0.11158	3630	0.010067	-0.025328	0.0154104	0.100353	4653	0.0114061	-0.00754385	0.0143412	0.598895
aldh2	8392	0.00881682	-0.0167823	0.0105495	0.111689	3679	0.00659726	-0.036014	0.0152322	0.0181149	4713	0.00603216	-0.00173166	0.0146338	0.905809
cirbp	8413	0.0315582	-0.0164215	0.010324	0.111733	3690	0.0314013	-0.00527174	0.0155298	0.734283	4723	0.0379313	-0.0243036	0.0138207	0.0787292
washc3	8425	0.0596989	-0.0163036	0.0102506	0.111758	3679	0.0607883	-0.00627489	0.0151959	0.67968	4746	0.0630715	-0.0244426	0.0139002	0.07874
ccl8	10002	0.032135	-0.0149311	0.00942269	0.113092	4379	0.011361	-0.0190903	0.0138111	0.16697	5623	0.0556268	-0.0101996	0.0128496	0.427364
usp47	8186	0.0186986	-0.0168454	0.010637	0.113311	3582	0.0250417	-0.0154984	0.0155753	0.319774	4604	0.0126397	-0.0181588	0.0146111	0.214004
ada2	9860	0.0510701	-0.014331	0.00905677	0.113601	4324	0.0560655	-0.0445055	0.0135342	0.00101583	5536	0.0404359	0.0117229	0.0121903	0.336264
hsdl2	8219	0.0471	-0.0163809	0.0103582	0.113814	3596	0.0224691	-0.0275995	0.0153255	0.0718053	4623	0.0353968	-0.00779664	0.0141012	0.580353
mocs2	8262	0.0525137	-0.0163666	0.0103595	0.114177	3614	0.0350993	-0.00479163	0.015128	0.751459	4648	0.0602875	-0.0254075	0.0142255	0.074157
lrp1	9888	0.0906681	0.0144396	0.00914214	0.114263	4326	0.039063	0.00597526	0.0139492	0.668413	5562	0.099231	0.0206417	0.0120928	0.0878902
cdon	9962	0.0362624	0.0144953	0.00918342	0.1145	4357	0.128146	-0.0121931	0.0128353	0.342181	5605	0.0381585	0.0373444	0.0124457	0.00270663
cpox	8209	0.0177598	0.0164274	0.0104098	0.11459	3572	0.00123622	0.0115661	0.0152826	0.449213	4637	0.00960664	0.0181056	0.0142484	0.203898
cdh15	10028	0.304014	0.0125292	0.00794417	0.114792	4399	0.124657	-0.0174407	0.0116233	0.133558	5629	0.0947668	0.0385928	0.0107177	0.000319919
paxx	8262	0.0746006	-0.0160907	0.0102037	0.114846	3614	0.0524138	-0.0233455	0.0150258	0.120347	4648	0.0731849	-0.00983711	0.0139198	0.47979
cdhr1	9731	0.0320193	-0.0147784	0.0093726	0.114883	4274	0.0401603	-0.0300689	0.0136329	0.0274641	5457	0.0295779	-0.00130162	0.0128898	0.919569
plxdc2	8425	0.0167494	0.0161787	0.0102659	0.115071	3679	0.00122647	-0.0223132	0.0153525	0.146202	4746	0.0421511	0.0482444	0.0137339	0.000447572
klrd1	10032	0.0808441	-0.014108	0.00897361	0.115944	4387	0.0419756	-0.0186886	0.0136338	0.170524	5645	0.121649	-0.0108626	0.0118787	0.360512
rpa2	8209	0.0015285	-0.0166167	0.0105756	0.116166	3572	0.00511736	-0.0333447	0.0157206	0.0339843	4637	-0.00186729	-0.00276142	0.0143585	0.847501
s100a12	9790	0.0754389	-0.0146332	0.00932859	0.116764	4277	0.063596	-0.0199022	0.0133407	0.135815	5513	0.0709048	-0.0107244	0.0129907	0.409099
sdccag8	8392	0.070369	-0.0158269	0.0100898	0.116777	3679	0.077558	-0.000889861	0.0150961	0.952998	4713	0.0652371	-0.0278605	0.0136102	0.0407109
tinagl1	9908	0.0698389	0.0142857	0.00911556	0.117104	4344	0.0360492	0.0110634	0.0134338	0.410241	5564	0.0870609	0.0171328	0.0124116	0.167524
eif4ebp1	9934	0.09244	-0.0142022	0.00906554	0.117237	4351	0.0776621	-0.0212406	0.0130416	0.103454	5583	0.0733916	-0.00918413	0.012599	0.466059
grsf1	8106	0.0166408	-0.0165423	0.0105726	0.117706	3551	0.0114475	-0.0112539	0.0160844	0.484175	4555	0.0153852	-0.0220531	0.0140789	0.117326
itprip	8169	0.0102855	-0.0167228	0.0107049	0.11829	3577	0.00342938	-0.00351851	0.0159462	0.825379	4592	0.00552448	-0.0274251	0.0145205	0.0589942
slamf1	9751	0.018546	-0.0147922	0.00947415	0.118481	4277	0.0159347	-0.0156858	0.0142951	0.272581	5474	0.00719502	-0.0108716	0.012667	0.390784
brd1	8283	0.00232268	0.0165435	0.010605	0.118805	3630	0.000752764	0.0136684	0.0156314	0.381947	4653	0.0053644	0.018848	0.0144759	0.192972
acyp1	8226	0.0666782	-0.0159924	0.0102592	0.119075	3596	0.0649402	-0.0101886	0.0149862	0.496633	4630	0.0533011	-0.0204578	0.0141103	0.147168
tf	8468	0.0277411	0.0159289	0.0102256	0.11933	3703	0.0208196	0.0265144	0.0147405	0.0721415	4765	0.0259809	0.0079167	0.0141937	0.577033
dnaja4	8425	0.095348	-0.015559	0.00998865	0.119349	3679	0.0922586	-0.0280298	0.0143259	0.0504717	4746	0.0854353	-0.00633768	0.0138984	0.648409
egfl7	9668	0.0798266	-0.0144603	0.00928555	0.119434	4241	0.0399715	-0.0206974	0.0133746	0.121815	5427	0.0772904	-0.00884772	0.0128584	0.491426
map3k5	9668	0.0719109	-0.0147274	0.0094603	0.11956	4241	0.0727869	-0.00348283	0.0140555	0.804308	5427	0.0713469	-0.0236695	0.0128244	0.0649975
mtss2	8392	0.0431769	-0.0159272	0.0102487	0.120205	3679	0.0428095	-0.00568945	0.0154695	0.713055	4713	0.0460115	-0.0244942	0.0136985	0.0738248
psmg4	8209	0.0966224	-0.0157467	0.0101346	0.12028	3572	0.0665114	-0.0306785	0.0141988	0.0307897	4637	0.0747585	-0.00381877	0.014325	0.789805
tcl1b	9744	-0.00169886	-0.0150802	0.0097081	0.120369	4265	-0.00114846	-0.0276074	0.0144202	0.0556237	5479	-0.00269223	-0.00497842	0.0131784	0.705615
b2m	8468	0.137031	-0.0147702	0.00952078	0.120851	3703	0.108179	-0.0279051	0.0138062	0.0433314	4765	0.145971	-0.00392601	0.013159	0.765448
pdcd1lg2	9888	0.0182881	-0.0146737	0.00946246	0.120998	4326	0.00683765	-0.0445126	0.0140734	0.001573	5562	0.0381021	0.0105109	0.0127508	0.409787
cr1	8426	0.0468957	0.015505	0.00999873	0.121011	3689	0.0327334	0.000215528	0.0147376	0.988333	4737	0.0543799	0.026334	0.0135793	0.0525273
ass1	8186	0.12349	-0.0151379	0.00976648	0.121183	3582	0.0383164	-0.0289292	0.0136931	0.0346975	4604	0.0551392	-0.00521079	0.0136787	0.703264
ipcef1	9856	0.0532298	-0.0146187	0.0094347	0.121303	4327	0.041156	-0.0138923	0.0144345	0.335884	5529	0.0498552	-0.0142445	0.0124599	0.252991
hbegf	9993	0.0250879	-0.0145185	0.00937409	0.121465	4377	0.0178169	-0.000600833	0.0140697	0.965939	5616	0.0321691	-0.0257322	0.0125772	0.0408098
tpm3	8186	0.0198441	0.0163151	0.0105434	0.121802	3582	0.0117476	0.0266918	0.0157604	0.0904286	4604	0.00152432	0.00713999	0.0142564	0.616517
clstn3	8425	0.0421951	-0.0154965	0.0100156	0.121843	3679	0.0437929	-0.0532733	0.0146449	0.000278933	4746	0.0643189	0.0159761	0.0135905	0.239841
sort1	9920	0.0394496	-0.0144805	0.00937682	0.122551	4347	0.0273177	-0.0160718	0.0142284	0.258727	5573	0.0602795	-0.0131404	0.0124297	0.290477
sil1	8219	0.0212621	-0.0163384	0.0105804	0.122576	3596	0.0152648	-0.02424	0.0154861	0.117606	4623	0.0225283	-0.00924154	0.0145265	0.524687
igf2bp3	8186	0.00124762	-0.0168101	0.0108878	0.12264	3582	0.000875326	-0.00808115	0.0162677	0.61939	4604	0.000656659	-0.0259064	0.0147336	0.0787596
blnk	8209	0.032847	-0.0160957	0.0104332	0.122931	3572	0.0322797	-0.0247271	0.015983	0.121931	4637	0.0341136	-0.0057901	0.0138058	0.674945
enoph1	8392	0.00101266	0.0159373	0.0103378	0.123193	3679	0.00268475	0.0138784	0.0150623	0.356903	4713	0.000332626	0.0174868	0.0142408	0.21953
tp53inp1	9744	0.0105816	-0.0150229	0.00974712	0.123286	4265	0.00106613	-0.019366	0.0142275	0.173532	5479	0.0021866	-0.00966226	0.0134085	0.471183
phactr2	8419	0.0309825	-0.0158067	0.010269	0.123777	3681	0.0326712	-0.00449405	0.0154658	0.771389	4738	0.0337342	-0.024888	0.0137599	0.0705557
ptprf	10062	0.0977106	-0.0139201	0.00904599	0.12388	4411	0.00693901	-0.0130014	0.0131719	0.323671	5651	0.12007	-0.0146344	0.0122205	0.231149
alpi	8209	0.0149799	0.0163385	0.0106188	0.123932	3572	0.0120307	8.48555e-05	0.0158153	0.995719	4637	0.0148923	0.0281904	0.014381	0.0500258
cd300a	8262	0.0540008	-0.015209	0.00989095	0.124168	3614	0.0459142	-0.030798	0.0149659	0.039674	4648	0.0569885	-0.0013412	0.0132467	0.919358
gbp1	8407	0.0551061	-0.0154895	0.0100811	0.124454	3668	0.052126	-0.0251011	0.015008	0.0945088	4739	0.067365	-0.00944708	0.0135688	0.486317
adcyap1r1	9668	0.00302294	-0.0149438	0.00973574	0.12483	4241	0.00394281	-0.00272044	0.0141798	0.847867	5427	0.00424083	-0.0252385	0.0133922	0.0595419
fgf23	10002	0.0819556	0.0137466	0.00897112	0.125476	4379	0.058101	0.00294	0.0126879	0.816768	5623	0.0543709	0.0228713	0.0126001	0.0695527
prss2	9973	0.0206537	-0.0141412	0.00923975	0.125931	4375	0.0139162	-0.037079	0.0142339	0.00921924	5598	0.0359074	0.00601264	0.0121045	0.6194
ccs	9869	0.0656126	0.0143049	0.00935144	0.126124	4331	0.0521859	0.019571	0.0133136	0.141635	5538	0.0380815	0.00873539	0.0130451	0.50312
cfp	8468	0.106473	-0.0150533	0.00984081	0.126132	3703	0.105573	-0.0134514	0.0142906	0.346623	4765	0.16412	-0.0144951	0.0130635	0.267233
pla2g2a	9927	0.101257	0.0139502	0.00911988	0.126137	4360	0.0595011	0.0329134	0.0134148	0.0141859	5567	0.0407495	-0.00104814	0.0124184	0.932739
fkbpl	8413	0.0365976	-0.0157047	0.0102701	0.126261	3690	0.0397632	-0.00444653	0.015081	0.768131	4723	0.0340914	-0.0245891	0.0140142	0.0793963
znrd2	8413	0.0630842	-0.0154013	0.010075	0.126384	3690	0.0509171	-0.00904442	0.014835	0.54212	4723	0.0614115	-0.0193792	0.0137668	0.159293
btnl10	8145	0.000835324	0.01613	0.0105681	0.126974	3568	-0.00117254	0.0229993	0.0157063	0.143192	4577	0.000872955	0.0104139	0.0143524	0.468131
yod1	8186	0.104056	-0.0151943	0.010001	0.128731	3582	0.0737264	-0.007897	0.0143188	0.581317	4604	0.0767371	-0.0233266	0.013911	0.0936416
amotl2	8366	0.0319803	-0.0156013	0.0102695	0.128752	3661	0.0253845	-0.0165	0.0155536	0.288831	4705	0.0388575	-0.0155833	0.013714	0.255887
eps8l2	9999	0.105046	0.0134585	0.00886493	0.129003	4378	0.0846707	-0.0223436	0.0128902	0.0830978	5621	0.134782	0.041894	0.0119933	0.000481108
elob	8186	0.0175026	-0.0160839	0.0106139	0.129718	3582	0.0162137	0.00519347	0.0155571	0.738526	4604	0.0210121	-0.0331463	0.0145359	0.0226356
ece1	9731	0.00216268	0.0146318	0.00966279	0.129996	4274	-0.00115832	0.0103644	0.0142486	0.467023	5457	0.00713101	0.0200587	0.0131622	0.127578
il17d	9751	0.171873	-0.0132552	0.00875522	0.130065	4277	0.14259	-0.0275656	0.0129901	0.033891	5474	0.190884	0.000131394	0.0118502	0.991154
efcab14	8413	0.0848222	-0.0146346	0.00967521	0.130423	3690	0.0370002	-0.0364482	0.0142004	0.0103063	4723	0.108329	0.00385923	0.0132043	0.770093
pacs2	8186	0.0495238	-0.015608	0.0103231	0.130583	3582	0.0465689	-0.00196396	0.0151543	0.896892	4604	0.0519493	-0.0254467	0.0141268	0.0717205
eif4g3	8419	0.0437855	-0.0155565	0.0102897	0.130611	3681	0.0461016	-0.00876368	0.0152943	0.566679	4738	0.0423051	-0.0196322	0.0139633	0.159794
ccnd2	8283	0.00768987	0.016071	0.0106443	0.131129	3630	0.000210007	0.00775764	0.0157404	0.622149	4653	0.010582	0.0226884	0.0144876	0.117403
optc	9888	0.132005	-0.0135348	0.00896497	0.131142	4326	0.0699042	-0.0301987	0.0134899	0.025232	5562	0.101981	0.000768431	0.0120089	0.948982
dtnb	8374	0.150194	-0.0146334	0.00970206	0.131522	3667	0.088894	-0.0266911	0.0142441	0.0610328	4707	0.13932	-0.00557374	0.0132418	0.673833
icam5	9934	0.0357458	-0.0137031	0.00908868	0.131662	4351	0.0216568	-0.0215133	0.0137409	0.117506	5583	0.0352682	-0.00698617	0.012111	0.564069
nacc1	8392	0.0488157	-0.0154136	0.0102459	0.132526	3679	0.0479697	-0.018391	0.0152537	0.228024	4713	0.0506284	-0.0126364	0.0138428	0.361371
stab2	8451	0.108503	-0.0147019	0.00978112	0.132854	3708	0.0733674	-0.0196814	0.0141992	0.165803	4743	0.117838	-0.0104678	0.0133444	0.432828
fgl1	8459	0.151087	-0.0142214	0.00946232	0.13289	3708	0.0584546	-0.0277721	0.0135027	0.0397771	4751	0.0213815	-0.00439975	0.0131903	0.738727
inpp1	9888	0.0312775	0.0142524	0.00948392	0.132924	4326	0.0229413	0.018029	0.0138641	0.193529	5562	0.0345689	0.0111953	0.0129779	0.388371
sugp1	8413	0.0431951	-0.0154675	0.0102933	0.13296	3690	0.0495386	-0.00442586	0.0151966	0.770884	4723	0.0419293	-0.0242335	0.0140188	0.08394
arhgef5	8169	0.00697047	-0.0159848	0.0106743	0.134299	3577	0.00757496	-0.021186	0.0157142	0.177678	4592	0.00480895	-0.0113345	0.0145951	0.437434
arhgap1	9668	0.0209227	0.0143878	0.00962105	0.134828	4241	0.025828	0.0277724	0.014336	0.0527815	5427	0.0108066	0.00278256	0.0129929	0.83043
prr5	8209	-0.000213517	-0.015912	0.0106754	0.136125	3572	-0.000331203	-0.0262895	0.0155307	0.0905924	4637	0.00195994	-0.00695271	0.0147034	0.636333
scn2a	8169	-0.000180247	-0.0158935	0.0106672	0.136278	3577	0.000305158	-0.010208	0.0158771	0.520306	4592	-0.000562005	-0.0222838	0.0144633	0.123456
exosc10	8186	7.3398e-05	-0.0158646	0.0106675	0.137003	3582	-0.00502652	-0.0100038	0.0159227	0.529867	4604	-6.45208e-05	-0.0203138	0.0144586	0.1601
ddx25	8202	0.00597797	0.0156523	0.0105371	0.137463	3588	-0.000712999	0.00645035	0.0155421	0.678149	4614	0.00616278	0.0242314	0.0144006	0.0925083
commd9	8392	0.0193126	-0.0154453	0.0104091	0.137893	3679	0.0193674	-0.00219921	0.0154078	0.886508	4713	0.0172079	-0.0262251	0.0141706	0.0642806
stat2	8209	0.0506274	-0.0154038	0.010397	0.138493	3572	0.0474825	-0.00739444	0.015802	0.639854	4637	0.0541724	-0.0224621	0.013854	0.105013
reps1	8209	0.00253545	-0.0157131	0.0106147	0.138826	3572	0.00355257	-0.0138038	0.0158529	0.383952	4637	0.00493019	-0.0199537	0.0143324	0.163928
ttn	8186	0.0270254	0.0156087	0.0105639	0.139564	3582	0.00949758	0.00302604	0.0153892	0.844125	4604	0.00513704	0.0240764	0.0145657	0.0984083
vti1a	8262	0.0557475	-0.0153906	0.0104166	0.139577	3614	0.052314	-0.0107995	0.0151714	0.476616	4648	0.0551892	-0.018477	0.0143515	0.197998
lcat	8459	0.117655	-0.0144353	0.00977345	0.139715	3708	0.0775909	-0.00720379	0.0143409	0.615469	4751	0.185578	-0.0206599	0.0130723	0.114074
pibf1	8419	0.0401549	-0.0150646	0.0102078	0.140038	3681	0.0374315	-0.00467607	0.0153673	0.760926	4738	0.0449319	-0.0234698	0.013688	0.0864799
gpnmb	9647	0.0313937	0.0138039	0.00935808	0.140225	4214	0.0151141	-0.00073256	0.0140649	0.958464	5433	0.0529597	0.0244908	0.0124968	0.050074
ltbp2	10062	0.303282	-0.0114143	0.00775301	0.140987	4411	0.277353	-0.0342119	0.0114099	0.00272895	5651	0.310563	0.00840763	0.0105727	0.426519
hadh	8186	-0.00014906	-0.0158014	0.0107491	0.141593	3582	-0.00230906	-0.00693446	0.0158226	0.661222	4604	0.00224964	-0.025327	0.0147019	0.0850096
tnr	9869	0.0704029	0.0134168	0.00912755	0.141616	4331	0.0125778	-0.00490692	0.0134748	0.71576	5538	0.0198392	0.0281641	0.0123988	0.0231536
il3	8145	-9.74374e-05	-0.0157247	0.0107205	0.14247	3568	0.000183988	-0.0141351	0.0159373	0.375182	4577	-0.000778949	-0.0180084	0.0145515	0.215945
vwa5a	8145	0.0016093	-0.0156489	0.0106767	0.142767	3568	0.0017846	-0.00585472	0.015893	0.712609	4577	0.00123242	-0.0235758	0.014468	0.103273
myl4	8219	0.0894121	-0.014858	0.0101435	0.143017	3596	0.0483555	-0.0213417	0.014188	0.132616	4623	0.0524112	-0.0107972	0.0143557	0.452018
ca2	9902	0.118336	-0.0132866	0.00907764	0.143317	4334	0.0833003	-0.0176082	0.0126458	0.163868	5568	0.0794105	-0.0115753	0.0128757	0.368692
rabepk	9668	0.00946163	-0.0143955	0.00983728	0.1434	4241	0.0100296	0.00273662	0.0144504	0.849804	5427	0.0146623	-0.0296761	0.0134221	0.0270783
btn1a1	8379	-0.000687398	0.0154301	0.0105464	0.143488	3673	-0.00169308	0.00707189	0.0151441	0.640547	4706	0.000420642	0.0207242	0.014683	0.158183
tcl1a	9860	0.0404774	-0.0135754	0.009281	0.143578	4327	0.0308009	-0.040224	0.0143491	0.00508172	5533	0.0651343	0.00842918	0.0120675	0.484894
sez6	8202	0.0594018	-0.0150462	0.0102883	0.143656	3588	0.0291498	-0.0277271	0.015434	0.0725005	4614	0.0422382	-0.00280176	0.0138717	0.839944
selplg	9901	0.0367135	-0.0135128	0.00925182	0.144168	4316	0.0367529	-0.0259179	0.0138105	0.0606287	5585	0.0439943	-0.00286089	0.0124492	0.818251
rest	8145	0.000829302	0.0155026	0.0106216	0.144455	3568	0.00366715	0.0169103	0.0159861	0.290213	4577	-0.00180109	0.0134983	0.0142746	0.344393
camkk1	9668	0.0266703	-0.0140438	0.00963572	0.145019	4241	0.0215264	-0.00716452	0.0144037	0.618928	5427	0.0291703	-0.0198139	0.0130179	0.128055
myom1	8169	0.00188979	-0.0154951	0.010642	0.145422	3577	0.00452923	-0.00335866	0.0157632	0.831285	4592	0.00160584	-0.0266215	0.01447	0.0658668
rbpms2	8219	0.0525972	-0.0151438	0.0104078	0.145695	3596	0.058131	-0.00298678	0.0156168	0.848337	4623	0.0512883	-0.0231916	0.014001	0.0977038
epha2	9561	0.102839	-0.0129397	0.00889911	0.145966	4184	0.0778317	-0.0402676	0.0131466	0.00220564	5377	0.121484	0.0104831	0.0120911	0.385976
pdrg1	8202	0.00283354	-0.0155358	0.010686	0.146027	3588	0.000117005	-0.00375634	0.0158661	0.812863	4614	0.00501544	-0.0258763	0.0145195	0.0747869
icoslg	9888	0.0353133	-0.0136264	0.00937738	0.146225	4326	0.0344641	-0.0301806	0.0135811	0.0263185	5562	0.0413617	0.000645785	0.0129211	0.960141
ngrn	8425	0.0318274	-0.0149815	0.0103177	0.146533	3679	0.0153105	-0.00262073	0.0153011	0.864015	4746	0.025413	-0.0259236	0.0140389	0.0648746
il24	9751	-0.00053665	-0.01419	0.00977581	0.146662	4277	0.000400721	-0.0283525	0.0145035	0.050664	5474	-0.000236047	-0.00349023	0.0132698	0.792546
il4	9751	-7.96275e-05	-0.0141169	0.00972622	0.146692	4277	-0.000909612	-0.0265678	0.0145325	0.0675952	5474	0.000106844	-0.00096712	0.0131382	0.941322
il20ra	9751	0.00149224	-0.0141773	0.00976942	0.14676	4277	0.00125031	-0.027223	0.0145341	0.0611317	5474	0.000484277	-0.0029861	0.013245	0.821637
vegfd	10018	0.0970647	0.013042	0.00899806	0.147252	4381	0.0334372	0.0051232	0.0141386	0.717104	5637	0.0808454	0.0197939	0.01162	0.0885411
cd6	10019	0.0773601	-0.0132701	0.00915776	0.147354	4381	0.0328508	-0.0168239	0.0134967	0.212643	5638	0.0521251	-0.00831864	0.0124771	0.504984
hagh	9993	0.141894	-0.0129594	0.00894343	0.147357	4377	0.0942008	-0.0166913	0.0122659	0.173652	5616	0.0945084	-0.0110036	0.0128044	0.390176
ccn4	10013	0.0466264	-0.0135049	0.00932089	0.1474	4384	0.0592079	-0.0195826	0.0136968	0.152868	5629	0.0293742	-0.00705669	0.0127218	0.579126
epb41l5	8202	0.000186581	0.0156452	0.0107983	0.147416	3588	0.000232081	0.0227272	0.0158233	0.151003	4614	0.000113763	0.00862802	0.0148223	0.56053
tpbgl	8202	0.00198529	-0.0153424	0.0105912	0.147487	3588	-0.000133022	-0.0340984	0.0157645	0.0306083	4614	0.00285989	-0.000717906	0.014362	0.960135
bcl2l11	9901	0.0226648	-0.0137195	0.00951153	0.149219	4316	0.00853974	-0.0248869	0.0140363	0.0762948	5585	0.0209376	-0.00355488	0.0129512	0.783723
nfatc3	9751	0.0228617	-0.0137092	0.00950666	0.149317	4277	0.0294466	-0.0282505	0.0141541	0.0460064	5474	0.0123573	-0.00274671	0.012845	0.830684
fkbp7	9714	0.00897992	-0.0138553	0.00962738	0.150138	4265	0.0095661	-0.00289395	0.0144291	0.84105	5449	0.0122735	-0.0229523	0.0129457	0.0762908
ndufa5	8196	0.0165759	-0.0154001	0.0107032	0.150239	3567	0.00404251	-0.00210746	0.0159554	0.894925	4629	0.0206659	-0.0260197	0.0144619	0.0720534
kirrel2	9731	0.0548052	0.0135809	0.00944561	0.150524	4274	0.0158736	-0.00543591	0.0138049	0.693773	5457	0.0327296	0.0299906	0.0129537	0.0206381
rbp1	8202	-0.000764372	-0.0152525	0.0106224	0.151076	3588	0.00203977	-0.0329488	0.0157601	0.0366307	4614	0.000995536	-0.000746445	0.0144145	0.958703
f11	8335	0.0603255	0.0145228	0.0101194	0.151285	3644	0.0206529	0.00975399	0.0147455	0.50834	4691	0.0673632	0.0187534	0.0136259	0.168793
cdsn	9996	0.0272762	-0.0133658	0.00931507	0.15136	4376	0.0104407	-0.0196355	0.0136964	0.151751	5620	0.0196403	-0.00772379	0.0127226	0.543816
bche	8291	0.108689	-0.0142916	0.00998385	0.152333	3637	0.0920751	-0.0116671	0.0142196	0.411987	4654	0.133534	-0.0157388	0.0135491	0.245452
ceacam18	8283	-0.000258722	-0.0150193	0.0105067	0.152898	3630	-0.0017159	-0.0182178	0.0156552	0.244627	4653	-0.000326508	-0.0114548	0.0142432	0.421308
mb	10062	0.297103	0.0113592	0.00794913	0.15304	4411	0.093846	-0.0033997	0.0112007	0.761503	5651	0.0990549	0.0242345	0.0111356	0.0295731
coro6	8169	0.0129535	0.0150922	0.0105628	0.1531	3577	0.000892102	0.010619	0.0157774	0.500958	4592	0.00244751	0.0184766	0.0142919	0.196147
ctrl	8425	0.0297096	0.0142278	0.00996504	0.153395	3679	0.022291	-0.0123246	0.0151093	0.414727	4746	0.0373227	0.036796	0.0132992	0.0056833
gngt1	8202	0.00423019	0.0154269	0.0108054	0.153415	3588	-0.000880705	0.0286289	0.0160389	0.0743508	4614	0.00805594	0.00673831	0.0146857	0.646374
atox1	9973	0.0295301	-0.0135724	0.00951904	0.153953	4371	0.0237851	-0.0138079	0.0141405	0.328881	5602	0.0380878	-0.0127059	0.012882	0.324014
slc39a14	9731	0.0426107	-0.0135682	0.00952787	0.154462	4274	0.033996	-0.0255455	0.0141527	0.0711474	5457	0.0348182	-0.00368145	0.0128848	0.775103
cpa1	10062	0.0102454	-0.0132282	0.00929418	0.154688	4411	0.00343662	-0.0277519	0.0144475	0.0548128	5651	0.0175953	-0.000308168	0.0120882	0.979662
paip2b	8130	0.00434687	0.0151586	0.0106657	0.155286	3562	0.00626162	0.0217786	0.0157626	0.167163	4568	0.00144838	0.00958905	0.0145498	0.509898
hcls1	10032	0.0525762	-0.0132922	0.00935426	0.155355	4387	0.0478439	-0.0112767	0.0141277	0.424798	5645	0.0519199	-0.0144899	0.012515	0.246996
serpina11	10062	0.220256	-0.0118487	0.00833923	0.155394	4411	0.0511431	-0.0253704	0.0121503	0.0368522	5651	0.0250996	-0.000740992	0.0114629	0.948461
evi2b	8145	-8.63568e-05	-0.0152358	0.0107307	0.155697	3568	0.00103367	-0.00766643	0.0158981	0.629678	4577	-0.0015488	-0.0216407	0.014601	0.138373
cope	9731	-0.000235834	-0.014096	0.00993271	0.155887	4274	0.000678017	0.0012521	0.0148359	0.932745	5457	-0.00153116	-0.0258569	0.0134231	0.0541191
dctn2	9888	0.0280804	0.0136391	0.00961389	0.156022	4326	0.0298518	0.0191052	0.0143531	0.183232	5562	0.0245107	0.00965294	0.0129933	0.457562
dbn1	8209	0.0429662	-0.0147883	0.0104277	0.156176	3572	0.0467613	-0.00949362	0.0154513	0.538976	4637	0.042773	-0.0199719	0.0141672	0.158686
entpd6	9744	0.0121865	-0.0135678	0.00957839	0.156662	4265	0.00893713	-0.0238502	0.0143497	0.0965728	5479	0.0208296	-0.00525931	0.0128721	0.682862
rab3gap1	8169	-0.00014322	-0.0151805	0.0107286	0.157119	3577	0.000581466	-0.0146549	0.0157353	0.35174	4592	-0.000603381	-0.0158435	0.0147041	0.281318
nptxr	9934	0.0869364	-0.0127383	0.00900281	0.157121	4351	0.0737129	-0.0231276	0.0136831	0.0910559	5583	0.0828592	-0.0040376	0.0119256	0.734951
edem2	8186	0.00018258	-0.0151039	0.0106847	0.157516	3582	-0.00382439	0.00303223	0.0157182	0.847039	4604	-0.00012159	-0.0276181	0.0146304	0.059126
flt1	9871	0.0245413	0.0134173	0.00950748	0.158207	4320	0.00296935	-0.00990896	0.0141409	0.483508	5551	0.0252475	0.0337503	0.0128597	0.0087013
cd48	9976	0.0232333	-0.0130645	0.00926109	0.158367	4363	0.0108441	-0.0321681	0.0139236	0.020917	5613	0.0238385	0.00436228	0.0124243	0.72552
cpped1	10045	0.0730914	-0.012905	0.00915104	0.158505	4408	0.054262	-0.0221218	0.0134212	0.0993691	5637	0.0555139	-0.00538633	0.0125245	0.667166
cabp2	8202	0.00602217	-0.0150383	0.0107102	0.160325	3588	0.0110227	-0.00184322	0.015892	0.907671	4614	0.00626952	-0.0265249	0.0145312	0.0680081
snx2	8392	0.00765467	-0.0145985	0.0103979	0.16036	3679	0.00567818	-0.0141624	0.0164245	0.388595	4713	0.0046696	-0.0127796	0.0133501	0.338484
acadm	8283	0.00500146	-0.0146988	0.0104747	0.160573	3630	0.00264878	-0.00766095	0.0152798	0.616135	4653	0.00449574	-0.0186004	0.0144366	0.197665
ghrhr	9731	-0.000409473	-0.0135937	0.00969241	0.160796	4274	0.000629509	-0.0268511	0.0144097	0.0624755	5457	-0.0017757	-0.000852248	0.0131417	0.948295
tprkb	8145	0.000674897	0.014906	0.0106305	0.160898	3568	-0.000426831	0.00225566	0.0158162	0.8866	4577	0.000447247	0.0245189	0.0144251	0.0892479
pnliprp2	9946	0.00189851	-0.0135651	0.00968527	0.161367	4354	0.00535892	-0.0283361	0.0143954	0.0490853	5592	0.0055013	0.00102236	0.0130917	0.937758
sh3glb2	8425	0.0770697	-0.0139832	0.00998917	0.1616	3679	0.0647907	-0.0187624	0.0146785	0.201252	4746	0.0713505	-0.0116273	0.0136359	0.393871
rpe	8283	0.0271688	-0.0146007	0.0104305	0.161607	3630	0.0332311	-0.00938014	0.0155858	0.547319	4653	0.024232	-0.0189776	0.0140692	0.177444
top2b	8209	0.0651768	-0.0144978	0.0103726	0.162243	3572	0.0493763	-0.0168629	0.0155724	0.278938	4637	0.0664615	-0.0118245	0.0139661	0.397228
triap1	10013	0.0443231	-0.0132772	0.00950312	0.162401	4384	0.0288081	-0.00573873	0.0140518	0.683001	5629	0.0558597	-0.0182717	0.0129093	0.157011
ccdc28a	8202	0.000788247	0.0147967	0.0106011	0.16282	3588	0.00363653	0.0333155	0.0155837	0.0325976	4614	-0.0018792	0.000345131	0.0145175	0.981034
txndc15	9973	0.00962432	-0.0132053	0.00946239	0.16288	4371	0.0131505	-0.0208341	0.0140438	0.138013	5602	0.00568709	-0.00651513	0.01283	0.61161
lsm1	9668	0.00776979	-0.0136031	0.0097537	0.16315	4241	0.00657491	-0.00978032	0.0144356	0.498118	5427	0.00669545	-0.0156028	0.0132751	0.23991
otud7b	8419	0.0469426	-0.0143213	0.0102743	0.163387	3681	0.0412815	-0.00793374	0.0151508	0.600552	4738	0.0540452	-0.0191635	0.0140049	0.171269
fga	8258	0.149951	-0.013485	0.00968033	0.163648	3613	0.0741549	-0.0300223	0.0144244	0.0374727	4645	0.18549	-0.000364558	0.0130633	0.977737
adam9	8413	0.0310597	-0.0139084	0.0100103	0.164748	3690	0.0414701	-0.0238336	0.014712	0.105318	4723	0.0217484	-0.00405181	0.0136799	0.7671
muc13	9731	0.0312505	0.0128992	0.00928607	0.164837	4274	0.0242154	-0.00699663	0.0138952	0.61462	5457	0.0450513	0.0286218	0.0124437	0.0214805
dsg3	9982	0.121522	0.0122752	0.0088607	0.165974	4370	0.0177631	0.00540687	0.0132785	0.683889	5612	0.0270456	0.0184664	0.0119286	0.121661
shc1	8145	0.00697067	-0.0146892	0.0106056	0.166078	3568	0.00118094	-0.0116844	0.0157941	0.459475	4577	0.00404193	-0.0162444	0.0143965	0.259229
atg16l1	8413	0.0486098	-0.0141479	0.0102275	0.166603	3690	0.0462025	-0.00365191	0.0153891	0.812433	4723	0.0545161	-0.0229307	0.0137102	0.0944857
aspscr1	8419	0.0516773	-0.0140894	0.0101864	0.166652	3681	0.0527906	-0.00965933	0.0149607	0.518548	4738	0.0382842	-0.0175368	0.0139227	0.207881
megf9	10020	0.0535015	-0.0129501	0.00936884	0.166925	4389	0.0475329	-0.0121086	0.0131867	0.358544	5631	0.075765	-0.014469	0.0130531	0.267705
fut8	9869	0.0040868	-0.0132674	0.00960518	0.167226	4331	0.00338933	-0.0153969	0.0140857	0.274417	5538	0.00666815	-0.0105681	0.013144	0.421415
gas2	8283	0.0179171	-0.0144268	0.0104651	0.168066	3630	0.0215282	-0.0256705	0.0152015	0.091366	4653	0.0114415	-0.00619517	0.0144438	0.668005
ube2z	8209	0.00819469	-0.0145882	0.0105874	0.168279	3572	0.0111281	-0.00826806	0.0159266	0.603698	4637	0.00846536	-0.0188679	0.0142164	0.184512
ifnl1	9731	0.00943686	-0.0131869	0.00957289	0.168381	4274	0.00550382	-0.0179612	0.0141696	0.205013	5457	0.0030815	-0.00930496	0.0130277	0.475109
mfap4	8262	0.0703205	-0.0137946	0.0100163	0.168482	3614	0.0713603	-0.0419014	0.0149669	0.00514384	4648	0.037236	0.00974531	0.0134527	0.468848
nptx1	9943	0.0922848	-0.0124295	0.00902875	0.168649	4355	0.00543427	-0.0190138	0.0138875	0.171028	5588	0.0887384	-0.00778925	0.0117794	0.508472
tmprss5	9830	0.0862289	-0.0127578	0.0092748	0.168998	4315	0.0474017	-0.00291303	0.0136757	0.831331	5515	0.0974793	-0.020473	0.0126239	0.10491
nudt5	9943	0.0573371	-0.0128161	0.0093174	0.169006	4355	0.0524037	-0.0113622	0.0135983	0.403447	5588	0.051098	-0.0142295	0.0127924	0.266043
batf	8202	-0.000483966	-0.0148064	0.0107766	0.169498	3588	-0.000821523	-0.0180213	0.0156171	0.2486	4614	-0.00208865	-0.0114025	0.0149251	0.444918
scgb2a2	8186	0.0032113	-0.0146547	0.0106712	0.169697	3582	0.00621107	-0.0151872	0.0158159	0.336996	4604	-0.000819134	-0.0155429	0.0145345	0.284957
ralb	8209	0.000650192	0.0146301	0.0106667	0.170233	3572	-0.0034953	0.0122763	0.0158384	0.438335	4637	0.00190118	0.014305	0.0145031	0.324016
fkbp14	8419	0.0264422	-0.0142209	0.0103738	0.17046	3681	0.0222985	0.00560927	0.0156364	0.719817	4738	0.0335551	-0.0300267	0.0138973	0.0307758
casp4	8283	0.000502261	-0.0146235	0.01068	0.170963	3630	-0.000943379	-0.00352095	0.015608	0.821535	4653	0.00304276	-0.026306	0.014675	0.0731071
nadk	9934	0.11163	-0.0123444	0.00903946	0.172091	4351	0.115309	-0.0447086	0.0133128	0.00079099	5583	0.106886	0.0135569	0.0123188	0.27116
fgf5	9751	0.14852	-0.0122253	0.00896482	0.172694	4277	0.0927605	-0.029565	0.0136962	0.0309352	5474	0.166168	0.000664451	0.0118384	0.955243
apob	8459	-1.13879e-05	0.014225	0.0104398	0.173053	3708	3.5693e-05	-0.000310687	0.0155546	0.984065	4751	-0.000609008	0.0256947	0.014143	0.0693142
lats1	8209	0.0388908	-0.0140841	0.0103707	0.174479	3572	0.0340148	-0.00302546	0.0157535	0.847714	4637	0.043729	-0.0216844	0.0137959	0.116068
cep112	8186	0.00425037	-0.0144612	0.0106603	0.174965	3582	0.00412067	-0.0282128	0.015442	0.0677814	4604	0.0035864	-0.00245025	0.0147517	0.868085
lilrb5	10062	0.0138107	-0.0127646	0.00941369	0.175142	4411	0.00756414	-0.00689341	0.0139729	0.621795	5651	0.0200182	-0.01724	0.0127576	0.176635
pdgfb	9991	0.0122649	-0.012841	0.0094874	0.175935	4372	0.00746047	-0.00313213	0.0140695	0.823843	5619	0.0180464	-0.0204319	0.0128691	0.112417
smarca2	9731	0.0146306	-0.0132179	0.0097774	0.176446	4274	0.0197232	-0.023983	0.0145728	0.0998904	5457	0.0110178	-0.00477761	0.0132282	0.717988
krt14	9447	0.00264447	0.0133158	0.00984996	0.176453	4155	9.4814e-05	0.023999	0.0144046	0.0957777	5292	0.00185897	0.00325105	0.0135229	0.810021
atxn3	8425	0.0835105	-0.0135088	0.00999433	0.176525	3679	0.0719816	-0.0165036	0.014485	0.254629	4746	0.0660021	-0.0119594	0.0138055	0.386384
cdh4	8169	-0.000926989	-0.0143995	0.0106561	0.176641	3577	-0.00284024	-0.0145966	0.0156999	0.352574	4592	-0.00155748	-0.0158433	0.0145715	0.27697
capn3	8392	0.0099026	0.0140391	0.0104251	0.178123	3679	0.000379417	0.0129814	0.0153805	0.398715	4713	0.00347988	0.0128742	0.0142295	0.365644
syngap1	8169	0.00151285	-0.0143364	0.0106549	0.178493	3577	-0.00174857	-0.0207758	0.0157938	0.188446	4592	0.00163863	-0.00791349	0.0144941	0.585105
siglec5	9943	0.0160493	-0.0124271	0.00923677	0.178529	4355	0.0139139	-0.0110774	0.013878	0.424798	5588	0.0135958	-0.013501	0.0124228	0.277177
pik3ap1	9901	0.0675898	-0.0124654	0.00926715	0.178617	4316	0.0636537	-0.0188623	0.0138738	0.174039	5585	0.0732138	-0.00728044	0.0124677	0.559283
klk7	8059	0.0423353	-0.013981	0.0103942	0.178638	3528	0.0582923	-0.0121053	0.0152554	0.427533	4531	0.0281428	-0.0158139	0.0142287	0.266454
app	9932	0.0110375	-0.0128862	0.00959242	0.179181	4348	0.00762469	-0.00766932	0.0141482	0.587798	5584	0.0153405	-0.0170786	0.0130719	0.191432
stk11	9744	0.0521818	-0.0125274	0.00933271	0.179527	4265	0.0401748	-0.00531945	0.013846	0.700859	5479	0.0527342	-0.0176191	0.0126535	0.163848
hgs	9668	0.0319723	-0.0127822	0.00952562	0.179669	4241	0.035098	0.00147139	0.0140342	0.916505	5427	0.0287752	-0.025068	0.0129939	0.0537561
cep164	9751	0.00011614	-0.0129619	0.00968964	0.181024	4277	0.000789854	-0.0171516	0.0142247	0.227976	5474	-0.000150981	-0.0104412	0.0132624	0.43115
axl	9973	0.0242567	0.0124645	0.0093411	0.182113	4375	0.0137492	-0.0192168	0.0135207	0.155307	5598	0.0632545	0.0392927	0.0126389	0.00188747
cd2	8186	0.00656252	-0.0142042	0.0106567	0.182607	3582	0.00506255	-0.028761	0.0156316	0.0658623	4604	0.00618248	-0.00277806	0.0145944	0.849042
spint2	9991	0.0320736	-0.0124094	0.00932585	0.183336	4372	0.0147286	-0.0188593	0.0136961	0.168588	5619	0.0313006	-0.00521751	0.0127464	0.682312
klk3	8451	0.611011	0.0086836	0.00652797	0.183484	3708	0.0799475	0.00385505	0.008939	0.666303	4743	0.00123051	0.0150507	0.00924472	0.103586
nfkb1	8186	0.0503465	-0.0137329	0.0103241	0.183498	3582	0.0466001	-0.00258546	0.0156061	0.868426	4604	0.0509675	-0.0218472	0.0138074	0.113653
trim5	9901	0.0496231	0.0125809	0.00947078	0.18408	4316	0.0490668	0.0269807	0.0144123	0.0612654	5585	0.0479153	0.000901655	0.0125889	0.942904
txndc9	8425	0.0198044	-0.0137146	0.0103338	0.184491	3679	0.0176262	0.00496353	0.0154418	0.747899	4746	0.0244856	-0.0287492	0.0139432	0.0392747
scin	8169	0.00201385	-0.014104	0.0106405	0.185039	3577	-0.000426087	-0.0193754	0.0156274	0.21512	4592	0.00539344	-0.0117239	0.014559	0.420709
hif1a	8209	0.0023962	-0.0140974	0.010643	0.18535	3572	-0.000518772	-0.015974	0.0156856	0.308562	4637	0.00282464	-0.0137171	0.014549	0.345824
csf1r	8459	0.0590045	-0.0130537	0.00985755	0.185461	3708	0.0359688	-0.0303364	0.0146287	0.0381715	4751	0.0445656	0.00266824	0.0133291	0.841347
stxbp3	9668	0.0179902	0.0127492	0.00964319	0.18617	4241	0.0179028	0.0214695	0.014347	0.134614	5427	0.0167796	0.00543749	0.0130617	0.677211
pdp1	9668	0.00592488	-0.0128345	0.00971016	0.186279	4241	0.00237758	-0.012522	0.014358	0.383189	5427	0.00669973	-0.012338	0.013224	0.350863
anxa5	9703	0.0181668	-0.0127275	0.00962957	0.186295	4261	0.0130944	-0.0313199	0.0141611	0.0270413	5442	0.0217259	0.0018873	0.0131624	0.885991
gipc2	8425	0.106247	-0.0129988	0.00984651	0.186823	3679	0.0751813	-0.0370191	0.0145708	0.011106	4746	0.110842	0.00653728	0.0133712	0.624929
eef1d	8434	0.0671211	-0.0133539	0.0101185	0.186953	3698	0.0688498	-0.00735143	0.0149607	0.623186	4736	0.0660916	-0.0176337	0.013781	0.200762
bach1	9901	0.0577564	-0.0123977	0.00941058	0.187727	4316	0.0550027	-0.00657356	0.0144058	0.648187	5585	0.057765	-0.0173418	0.0124506	0.163722
b3gnt7	8219	0.0847326	0.0132174	0.0100351	0.187835	3596	0.0400866	-0.00905945	0.0150237	0.546541	4623	0.135266	0.0324685	0.0134064	0.0154793
bgn	9655	0.0234676	0.0127433	0.00968606	0.188327	4236	0.00118225	-0.00164369	0.0143478	0.908799	5419	0.0101312	0.0245622	0.0131647	0.0621285
vasn	9762	0.0379336	-0.0122432	0.00930693	0.188376	4280	0.00956737	-0.0355071	0.0135864	0.00899539	5482	0.0559504	0.00747266	0.0126706	0.555372
dlgap5	8419	0.00463284	-0.0138132	0.0105088	0.188735	3681	0.00430593	-0.0288087	0.0152684	0.0592647	4738	0.00123287	-0.000905853	0.0145155	0.950242
prdx3	9751	0.0248295	-0.0125877	0.0095874	0.189235	4277	0.0179226	-0.0203928	0.0143274	0.154712	5474	0.0310176	-0.00565207	0.0129256	0.661927
pnlip	8459	0.0118011	0.0132255	0.0100833	0.189685	3708	0.00101215	-0.0164754	0.015511	0.288223	4751	0.0200404	0.0383951	0.0132822	0.00386117
icam3	10062	0.0131354	0.0121648	0.00928399	0.190124	4411	0.00417009	0.00446804	0.0139897	0.749454	5651	0.0203805	0.019771	0.0124423	0.112113
tfpi	9898	0.0813718	-0.0120475	0.00919472	0.190139	4342	0.00871191	-0.0100158	0.013349	0.453113	5556	0.159757	-0.0138983	0.0122516	0.256673
dnajb1	9888	0.0578063	-0.0122004	0.00932426	0.19075	4326	0.0475496	-0.0082677	0.0138402	0.550293	5562	0.0450086	-0.0156062	0.0126134	0.216038
defb118	8169	0.000542093	-0.0139023	0.0106338	0.191124	3577	0.00221732	-0.0298741	0.0157134	0.0573585	4592	-0.00257701	-0.000459191	0.0145119	0.974759
il10	9751	0.00507947	0.0126027	0.00964187	0.191215	4277	0.00367411	0.00831138	0.014186	0.557984	5474	0.00578957	0.0156306	0.01318	0.235701
b3gat3	8186	0.00154349	-0.0141146	0.0108046	0.19147	3582	2.5423e-05	-0.0164429	0.0161673	0.309201	4604	0.00109113	-0.0124317	0.0146013	0.394585
ddx4	8209	0.00156298	-0.0139786	0.0107016	0.191517	3572	0.00442031	-0.0390194	0.0160645	0.0151933	4637	-0.0016102	0.0050236	0.0144162	0.727504
qdpr	9878	0.0597668	-0.0121689	0.00931936	0.191662	4325	0.045536	-0.0134909	0.0134577	0.316176	5553	0.0607871	-0.011056	0.01288	0.390716
stx1b	8202	0.00569776	-0.0138683	0.0106381	0.192391	3588	0.00184808	-0.00161716	0.0157045	0.917989	4614	0.0064288	-0.02323	0.0145323	0.109998
sparc	9973	0.0105472	-0.0124171	0.00952773	0.192518	4371	0.00396619	-0.0109952	0.014214	0.439242	5602	0.0158097	-0.0129125	0.0128696	0.315743
psme1	9861	0.0924267	-0.0120343	0.00923769	0.192695	4327	0.0678378	-0.0219177	0.0132937	0.0992776	5534	0.066222	-0.00485026	0.0127974	0.7047
mtss1	8413	0.0546429	-0.0132197	0.0101481	0.192722	3690	0.0613962	0.00324965	0.015193	0.830644	4723	0.0503163	-0.0255974	0.013669	0.0611784
snap25	8169	0.0240138	-0.0135328	0.0103889	0.19274	3577	0.00696654	-0.0139977	0.015802	0.375774	4592	0.00623487	-0.0119642	0.0138361	0.387247
tigar	9714	0.0148772	-0.0127394	0.00979267	0.193321	4265	0.0163737	-0.0265943	0.0144994	0.0667	5449	0.0133073	-0.00214707	0.0133199	0.871947
hras	8268	0.00409646	-0.0138843	0.0106745	0.193399	3622	0.00572281	-0.0271026	0.0154778	0.0800211	4646	0.00106834	-0.0024698	0.014778	0.867278
hmgcl	8219	0.0182827	-0.0137821	0.0105962	0.19341	3596	0.0170505	-0.00347114	0.0156251	0.824209	4623	0.017224	-0.0219027	0.0144677	0.13012
cdh23	8425	0.0167924	0.0134566	0.0103596	0.193997	3679	0.00827291	-0.00463799	0.0152667	0.761299	4746	0.0195168	0.0278496	0.0141665	0.0493717
maea	9668	0.021534	-0.0126749	0.00976143	0.194158	4241	0.025037	-0.0124781	0.0143839	0.385718	5427	0.0178451	-0.0122666	0.0133136	0.356901
sell	8468	0.0689125	0.0128883	0.00992785	0.194254	3703	0.0488319	-0.0126615	0.01459	0.385551	4765	0.0250263	0.0360623	0.0135622	0.00786325
tp53bp1	8209	0.00791217	0.013839	0.0106712	0.194717	3572	0.0071653	-0.0119554	0.0155018	0.440623	4637	0.0100937	0.0326718	0.0147092	0.0263871
lysmd3	8202	0.0159386	0.013804	0.0106492	0.194924	3588	0.0111012	0.022842	0.0158909	0.150686	4614	0.013224	0.0062822	0.0144323	0.663375
dnajc21	8425	0.0352759	0.0132693	0.0102702	0.196386	3679	0.0381809	0.0356772	0.015472	0.0211707	4746	0.035382	-0.00544047	0.0137589	0.692555
arnt	9751	0.00349614	-0.0126012	0.00976375	0.196868	4277	0.00395078	-0.0112142	0.0147125	0.445967	5474	0.00311795	-0.0128189	0.0130976	0.327761
robo4	8219	0.00796906	0.0137163	0.0106288	0.196922	3596	-0.000247058	0.016285	0.01586	0.304586	4623	0.0125542	0.0126697	0.0143919	0.378721
tmed4	8186	0.000756922	-0.0136893	0.0106113	0.197065	3582	-0.000814562	-0.0193079	0.0158228	0.222447	4604	3.66623e-05	-0.011474	0.0143834	0.425071
top1	8413	0.0344693	-0.0131724	0.010231	0.197954	3690	-0.000360459	-0.0222741	0.016214	0.169603	4723	0.0224039	-0.00494496	0.0130815	0.705438
hdgf	9994	0.0259081	-0.0121821	0.00946225	0.197969	4374	0.0239082	-0.0281902	0.0133982	0.0354335	5620	0.0196876	0.000658444	0.0132707	0.96043
tdp1	8392	0.0486095	-0.0133155	0.010344	0.198038	3679	0.0337521	-0.028611	0.0153846	0.0630068	4713	0.0517498	-0.00122044	0.0139985	0.930529
srpx	8434	0.160294	-0.0119956	0.00931867	0.198038	3698	0.121017	-0.0330286	0.0142543	0.0205534	4736	0.153002	0.00475529	0.0123128	0.69936
mslnl	8202	0.0020111	-0.0137668	0.0106983	0.198191	3588	-0.0012618	0.0107437	0.0158968	0.499188	4614	0.00152164	-0.0335747	0.0145372	0.0209556
gas6	9988	0.0615458	0.0116443	0.00906003	0.19874	4380	0.0202057	-0.00322231	0.0134242	0.810313	5608	0.00487162	0.0253638	0.0122931	0.0391349
zcchc8	8186	0.00289208	-0.0136525	0.010635	0.199269	3582	-0.00295985	-0.0215304	0.0156812	0.169837	4604	0.00729476	-0.0100732	0.0145328	0.488259
ssb	9731	0.00404728	-0.0125953	0.00981207	0.199295	4274	0.0103843	-0.0366283	0.0143026	0.010473	5457	0.00284466	0.00497447	0.0134813	0.712149
crym	8169	0.0142757	-0.013536	0.0105525	0.199624	3577	0.0180076	-0.0043843	0.0157111	0.780217	4592	0.0143205	-0.0234337	0.0142825	0.100924
timm10	8434	0.0247755	-0.013345	0.0104307	0.200792	3698	0.0229588	-0.000562667	0.0155288	0.971098	4736	0.0286544	-0.0232753	0.0141167	0.0992598
ntrk2	9934	0.0613122	0.0118606	0.0092788	0.201191	4351	0.0273214	-0.0211381	0.0134708	0.116679	5583	0.10895	0.0378752	0.0125564	0.00256955
fen1	9668	0.0685855	-0.012085	0.00947158	0.202015	4241	0.0578091	-0.0172292	0.0134664	0.200819	5427	0.0526085	-0.00783798	0.0132664	0.554668
sv2a	8202	0.0124416	-0.0134089	0.0105204	0.202501	3588	0.00876849	-0.0003442	0.0157683	0.982586	4614	0.0157025	-0.022382	0.0141865	0.114705
mucl3	8145	0.00170094	-0.0135178	0.0106122	0.202773	3568	-0.00122278	-0.000237412	0.015444	0.987736	4577	0.00162096	-0.0236292	0.0146284	0.106316
atxn2	8169	0.0147592	-0.0133517	0.0104842	0.202871	3577	0.0182724	-0.00373017	0.0154525	0.809262	4592	0.00731462	-0.0206592	0.0143315	0.149505
crisp2	10013	0.288663	0.0101152	0.00794476	0.202979	4384	0.0108169	-0.00451287	0.0118436	0.703194	5629	0.0282891	0.0217423	0.0107447	0.043065
nfkb2	8283	0.000535044	-0.0135186	0.0106184	0.203007	3630	0.00214086	-0.00636521	0.0159489	0.689844	4653	-4.729e-05	-0.0170722	0.0142889	0.23223
cela3a	10047	0.0245336	0.0117186	0.0092125	0.203391	4404	0.00564537	-0.0134846	0.0140373	0.33679	5643	0.0235891	0.0327812	0.0122038	0.00724924
itgal	8209	0.047085	-0.0130062	0.0102288	0.203574	3572	0.0378874	-0.0158658	0.0151413	0.294779	4637	0.0541232	-0.00992541	0.0139024	0.475304
glrx	9868	0.0694686	-0.011761	0.00925285	0.203733	4318	0.0578818	-0.0310999	0.0135315	0.0215913	5550	0.0594345	0.00444381	0.0126946	0.726311
lipf	8219	0.059138	-0.0126642	0.00997193	0.204128	3596	0.0358675	0.00431898	0.0151227	0.775204	4623	0.065005	-0.0260418	0.0133133	0.0505175
lama1	8186	0.00259007	-0.0136205	0.010747	0.205057	3582	0.000252905	-0.00699061	0.0158329	0.65886	4604	0.00112255	-0.0198696	0.0146943	0.17638
ahsa1	8392	0.0131697	-0.0131706	0.0104167	0.206133	3679	0.0116509	-0.00389398	0.0152999	0.799115	4713	0.0135766	-0.0197425	0.0142712	0.166615
eno2	10045	0.0312904	0.0118964	0.0094106	0.206207	4408	0.0368509	0.0198183	0.0140552	0.158599	5637	0.031651	0.0053927	0.0126729	0.670467
trpv3	8186	0.00280163	-0.0135945	0.010764	0.206642	3582	0.00121818	-0.00244874	0.0161306	0.879348	4604	0.00289392	-0.0251439	0.0145334	0.0836843
cdh1	9634	0.0417577	0.0118572	0.00939734	0.207066	4229	0.0296143	-0.00221047	0.0138188	0.87292	5405	0.0506819	0.0243763	0.0128097	0.0570989
tfpi2	9937	0.115632	-0.0110737	0.00878356	0.207436	4356	0.0221318	-0.0338243	0.0134345	0.0118478	5581	0.080957	0.00945256	0.0115758	0.414202
adra2a	8186	0.0010906	-0.0133598	0.0105991	0.207538	3582	-0.00187203	-0.0071476	0.0157965	0.65095	4604	0.00127562	-0.019665	0.0143657	0.171101
gne	9668	0.0350955	-0.012149	0.009646	0.207884	4241	0.0313638	-0.00386064	0.0143878	0.788461	5427	0.036308	-0.019777	0.0130375	0.129342
cdc123	8145	0.00249619	-0.0133654	0.0106176	0.208142	3568	0.00140314	-0.00903678	0.0157163	0.565332	4577	0.0016463	-0.0177628	0.0144587	0.219314
urod	8262	0.0632625	-0.01283	0.0102024	0.208593	3614	0.05865	-0.00756844	0.0146332	0.60504	4648	0.0405832	-0.0170241	0.0142092	0.230939
galnt3	9751	0.00878685	-0.0121218	0.00964863	0.209029	4277	0.0127591	-0.0237832	0.014508	0.101221	5474	0.00220199	-0.00273191	0.0129533	0.83297
acrbp	8392	0.0176088	-0.0130449	0.010386	0.209151	3679	0.0143676	-0.00836784	0.0156856	0.59374	4713	0.0189539	-0.0160399	0.0138896	0.248225
prkd2	8186	0.0131791	-0.0133806	0.0106555	0.209243	3582	0.0179835	0.00246205	0.0153233	0.87236	4604	0.0100661	-0.0266924	0.0148167	0.0716898
heg1	8262	0.100039	-0.012148	0.00967619	0.209351	3614	0.0649489	-0.0283825	0.0143933	0.0486951	4648	0.12032	0.00292268	0.012803	0.819438
nudt2	9888	0.0187585	0.0120172	0.00957331	0.209407	4326	0.0270046	0.0212923	0.0142151	0.134241	5562	0.015312	0.00368006	0.012949	0.776271
ankrd54	9668	0.0669733	-0.0119625	0.00953558	0.209685	4241	0.0582793	-0.00894963	0.0135516	0.509026	5427	0.0489935	-0.0165543	0.0133599	0.215359
mbl2	8338	0.0137311	0.0128676	0.010261	0.209866	3644	0.00534845	0.00176686	0.0157799	0.910854	4694	0.0100602	0.0205396	0.0135346	0.129192
cwc15	8376	0.0608566	-0.0129122	0.0103257	0.211156	3675	0.0393913	-0.0404093	0.0151936	0.00785681	4701	0.0613471	0.00939556	0.0140889	0.504884
adamts4	8209	0.0500306	-0.0128212	0.0102719	0.212003	3572	0.0330676	-0.0123902	0.0152638	0.416999	4637	0.0643555	-0.0128352	0.0139315	0.356936
lrrfip1	8392	0.0713932	-0.0126453	0.0101537	0.213027	3679	0.0752904	-0.00196215	0.0152399	0.897562	4713	0.06435	-0.0221591	0.0136857	0.105484
jun	9751	0.0100324	-0.0122087	0.00980346	0.213034	4277	0.00709552	-0.0141059	0.0142808	0.32333	5474	0.0101751	-0.0111957	0.0135054	0.407151
gcc1	8425	0.0453907	-0.0127434	0.0102497	0.213795	3679	0.0423917	0.00157412	0.0155022	0.919126	4746	0.0501874	-0.023965	0.0136816	0.0799035
adamts13	10062	0.0235665	0.0116372	0.00937094	0.214324	4411	0.0344515	-0.00413183	0.0138857	0.766053	5651	0.0136186	0.0264925	0.0126545	0.0363469
bax	9717	0.0213607	-0.012026	0.00971992	0.216022	4268	0.0148928	0.000822572	0.0147814	0.955624	5449	0.0288253	-0.0233238	0.0129261	0.0712239
cspg5	8169	0.0106975	-0.012961	0.0104807	0.216254	3577	0.0032783	-0.0122806	0.0157273	0.434945	4592	0.00802183	-0.0117661	0.0141242	0.404864
notch2	8451	0.0367802	0.0122872	0.00994775	0.2168	3708	0.00700413	0.00262618	0.015064	0.861612	4743	0.0383683	0.0203478	0.0132574	0.124893
coro1a	9734	0.0480186	-0.0117149	0.00948636	0.21689	4266	0.0487253	-0.0154247	0.0141703	0.276428	5468	0.0430524	-0.00845576	0.0128046	0.509045
pcsk9	10062	0.0815701	-0.0111701	0.00904687	0.216973	4411	0.0319452	-0.00120329	0.0136038	0.929522	5651	0.108861	-0.0189765	0.0120726	0.116039
dnajb14	8413	0.0319179	-0.012783	0.0103545	0.217039	3690	0.0311207	-0.0087965	0.0157008	0.575339	4723	0.0348242	-0.0144148	0.0138121	0.296706
p4hb	9893	0.064495	-0.0114893	0.00931015	0.217207	4334	0.0455272	-0.00598632	0.0139623	0.668126	5559	0.0935536	-0.0152267	0.0124136	0.22002
itih5	8392	0.00137314	0.0129758	0.0105631	0.219327	3679	-0.00139355	0.021391	0.0156201	0.170942	4713	0.000410515	0.00763689	0.0143844	0.595503
tgfb1	10019	0.0465105	-0.0114215	0.00929926	0.219395	4381	0.0453032	-0.0282327	0.0140331	0.0442951	5638	0.0484176	0.00326251	0.0124472	0.793248
ifngr2	9869	0.0296117	0.0114961	0.0093641	0.219595	4331	0.0356784	0.0082952	0.0139269	0.551458	5538	0.0268669	0.0148839	0.0126771	0.240414
nedd4l	8209	0.058052	-0.0126962	0.010351	0.220022	3572	0.056321	-0.0201889	0.0155634	0.194647	4637	0.0473534	-0.00774601	0.0139288	0.578159
calca	9852	0.363116	-0.00945284	0.00771349	0.220418	4322	0.0392358	-0.0196643	0.0111394	0.0775869	5530	0.0524666	-0.0027574	0.0106176	0.795104
ca1	9703	0.115647	-0.0112598	0.00920762	0.221404	4262	0.070224	-0.0172168	0.0125493	0.170158	5441	0.0740326	-0.00860572	0.0132395	0.515717
insl3	8425	0.619627	0.00802599	0.00658273	0.222784	3679	0.0447146	0.000486604	0.00957266	0.959462	4746	0.000211937	0.0147056	0.00900119	0.102381
krt19	9888	0.0490399	-0.0113897	0.0093556	0.223474	4310	0.0375968	-0.0414472	0.0139522	0.00298823	5578	0.0631659	0.0139597	0.0125965	0.267816
lrtm1	8202	0.000457327	-0.0128916	0.0105894	0.223486	3588	-0.00114658	0.0094413	0.016074	0.556996	4614	-6.33852e-05	-0.0323183	0.0141335	0.0222624
acan	9834	0.146566	0.0107184	0.00881314	0.223945	4300	0.057824	-0.0086039	0.012688	0.497736	5534	0.209016	0.0248545	0.0118386	0.0358236
galnt7	9888	0.0193703	0.0115869	0.00953573	0.224357	4326	0.0188272	-0.00844544	0.013836	0.541633	5562	0.00232807	0.0282555	0.0131124	0.031215
dennd2b	8186	-0.000201259	-0.0128945	0.0106123	0.224379	3582	0.000460253	-0.0168818	0.0155011	0.276195	4604	-0.0014913	-0.0123497	0.0146031	0.39777
dda1	8186	0.000716631	-0.0131503	0.0108326	0.224798	3582	-0.00122457	-0.000595016	0.015886	0.970124	4604	0.000774363	-0.0243983	0.0148729	0.100978
ngf	9869	0.00158452	-0.0116455	0.00959383	0.224833	4331	0.00180124	-0.0146662	0.0141184	0.298955	5538	0.00235822	-0.00800318	0.0130998	0.541264
rad51	8283	0.0125693	-0.0127623	0.0105173	0.224992	3630	0.00897959	-0.0324905	0.0154701	0.0357796	4653	0.010384	0.00401958	0.0143861	0.779945
nmnat1	9869	0.109292	-0.0110895	0.00914213	0.225156	4331	0.0900836	-0.0240308	0.0132312	0.0694065	5538	0.0987024	-0.00112913	0.0126223	0.928724
yars1	8413	0.0341954	-0.0124176	0.0102445	0.2255	3690	0.0331624	-0.00350345	0.015129	0.816883	4723	0.0374201	-0.0184946	0.0139535	0.185089
leg1	8000	0.0200699	0.0125249	0.0103505	0.226289	3505	0.0137184	0.0145059	0.0154361	0.347416	4495	0.021806	0.0130364	0.0140168	0.352393
kdm3a	8209	0.00392086	-0.0129132	0.0106725	0.22633	3572	0.00407215	-0.0289164	0.0159398	0.0697472	4637	0.00246898	0.001036	0.0144428	0.942819
tbca	8262	0.0394303	-0.0124627	0.010303	0.226461	3614	0.039718	-0.00837771	0.0149209	0.574509	4648	0.0332118	-0.0156447	0.0142535	0.272435
gstt2b	8425	0.00767162	-0.0126288	0.0104418	0.226525	3679	0.00783524	-0.0038833	0.0154153	0.801123	4746	0.00719468	-0.0184328	0.0142461	0.195769
lrrc37a2	8413	0.00590351	0.0126708	0.0104772	0.226553	3690	0.00558694	-0.00362339	0.0158968	0.819711	4723	0.0097517	0.0268663	0.0139532	0.0542328
traf2	9901	0.0729854	0.0111637	0.00923181	0.226592	4316	0.0684337	0.0174951	0.0135807	0.197733	5585	0.0736372	0.00503247	0.012603	0.689682
gatd3	8219	0.0240801	-0.0127975	0.010586	0.226734	3596	0.0124102	-0.00895261	0.0155345	0.564446	4623	0.0299448	-0.0154973	0.0144834	0.284672
lifr	9901	0.0210347	0.0114223	0.00944896	0.226751	4316	0.00747272	0.00874805	0.0140802	0.534435	5585	0.0251135	0.0131878	0.0126891	0.298708
pcolce	3738	0.104787	0.0174296	0.0144284	0.227122	1649	0.0624247	0.0351499	0.0218753	0.108287	2089	0.110778	0.00231162	0.0192705	0.90453
mag	8202	0.00103364	0.0128447	0.0106396	0.227365	3588	-0.000382779	0.00934781	0.0159237	0.557215	4614	-0.00113996	0.0164016	0.014389	0.254399
scn3a	8202	-0.000985811	-0.0128518	0.0106568	0.227864	3588	0.000344191	-0.0127147	0.0153658	0.408027	4614	-0.00106632	-0.0129027	0.0147882	0.382981
cd163	9973	0.0956382	-0.0107986	0.00895776	0.228039	4375	0.0823605	-0.0170945	0.0132473	0.196976	5598	0.116852	-0.00437311	0.0121169	0.718181
wasf3	9731	0.0112884	0.011639	0.0096558	0.228083	4274	0.0126314	0.0199618	0.0143359	0.163865	5457	0.0099764	0.00620466	0.0131085	0.635996
txlna	9869	0.0668403	-0.011312	0.00938593	0.228151	4331	0.0519713	-0.00188789	0.0140351	0.893004	5538	0.0692577	-0.0188634	0.0126327	0.135437
sat2	8283	0.0198868	-0.0126581	0.0105483	0.230167	3630	0.0159876	-0.00335953	0.0155869	0.829363	4653	0.0146449	-0.0200763	0.0143681	0.162395
nme3	9962	0.0160507	0.0112454	0.00937228	0.230223	4357	0.0161918	-0.00431264	0.0139178	0.756679	5605	0.0137571	0.0246912	0.0126846	0.0516384
cit	8202	0.0569153	-0.0124384	0.0103752	0.230617	3588	0.0426968	-0.017196	0.0149756	0.250934	4614	0.0478136	-0.00717848	0.0144001	0.618154
commd1	8219	0.0470153	-0.0125074	0.0104329	0.230626	3596	0.0438734	0.00487368	0.0153847	0.751423	4623	0.0522857	-0.026352	0.0142276	0.0640646
cant1	9891	0.0443598	-0.0109823	0.00917084	0.23113	4325	0.0154005	-0.0102012	0.0135485	0.45153	5566	0.0669272	-0.010881	0.0124414	0.381839
ist1	8359	0.0277991	-0.0123126	0.0103191	0.232834	3666	0.0329603	-0.00136775	0.0152796	0.928678	4693	0.0262973	-0.0211399	0.0140155	0.131541
atp1b3	8186	0.0026047	-0.0128384	0.0107645	0.233037	3582	-4.42802e-05	-0.020307	0.0158899	0.201341	4604	5.18408e-05	-0.00721795	0.0147003	0.623445
idi2	9731	0.0701268	-0.0111061	0.00931434	0.233146	4274	0.0294415	-0.0170275	0.0137751	0.216487	5457	0.0220534	-0.00549106	0.0126829	0.665069
vstm1	9731	0.00396365	-0.011515	0.00966068	0.23331	4274	0.00311303	-0.0024864	0.0144071	0.862989	5457	0.00402667	-0.0184869	0.013069	0.157254
ptpn1	9869	0.0511593	-0.0113446	0.00952165	0.233503	4331	0.0531182	-0.00575219	0.0141133	0.683607	5538	0.0504751	-0.016379	0.0129245	0.205106
abl1	9888	0.0703455	-0.0111868	0.00939208	0.233646	4326	0.0608591	-0.00421511	0.0140065	0.763476	5562	0.0772113	-0.0170839	0.0126834	0.178053
plg	8228	0.0432632	-0.0121795	0.0102433	0.234467	3587	0.0262602	-0.00704117	0.0145927	0.629471	4641	0.043302	-0.0155386	0.0142577	0.275841
glt8d2	9731	0.00251136	-0.0117024	0.0098475	0.23472	4274	0.000891944	-0.0175316	0.0140968	0.213694	5457	0.000248885	-0.00707545	0.0137275	0.606279
pdcd6	9934	0.0122945	0.0112037	0.00943569	0.235109	4351	0.0105313	-0.00280049	0.0138477	0.839742	5583	0.0078992	0.022519	0.0128956	0.080822
hpse	8336	0.0276501	-0.0123009	0.0103606	0.235153	3659	0.0237896	-0.00132131	0.0156268	0.93262	4677	0.0290396	-0.0204559	0.0138953	0.14105
ace	8459	0.00910325	0.0122105	0.0102906	0.235431	3708	0.0103164	-0.00636169	0.015636	0.684134	4751	0.0124355	0.0273995	0.0136681	0.0450602
pklr	9963	0.0805051	-0.0109497	0.00922899	0.235476	4359	0.0823339	-0.0187833	0.0129049	0.145598	5604	0.0712802	-0.00510301	0.0130569	0.695939
ampd3	8425	0.0939197	-0.0119003	0.0100342	0.235667	3679	0.0835143	-0.020506	0.0143999	0.154521	4746	0.0873299	-0.00569357	0.0139669	0.683551
shd	8168	0.00270043	-0.012672	0.0107097	0.236755	3575	0.00529915	-0.0150067	0.0154759	0.332271	4593	0.00271625	-0.0125434	0.0148335	0.397812
abraxas2	8186	0.034037	-0.0123027	0.0104043	0.237056	3582	0.0273525	0.00576413	0.0154992	0.70999	4604	0.0310121	-0.0265974	0.0141031	0.0593672
s100a13	8209	0.0855156	-0.0118842	0.0100514	0.237105	3572	0.0493233	-0.0393059	0.014852	0.00816887	4637	0.10019	0.0106943	0.0136572	0.433639
lilrb2	10002	0.0495862	-0.0106975	0.00905396	0.237421	4383	0.0311866	-0.0194827	0.0132922	0.142797	5619	0.0640216	-0.00198499	0.0123689	0.872508
pros1	8468	0.0808595	0.0117877	0.00999117	0.23811	3703	0.0330866	0.0162462	0.0149897	0.278514	4765	0.147065	0.00858775	0.0131155	0.512643
prl	10045	0.0657217	0.0108717	0.00922748	0.238749	4408	0.0243637	0.0208001	0.0136211	0.126821	5637	0.0860169	0.00295166	0.0124054	0.811942
tcn1	8291	0.0152986	-0.0122348	0.0103902	0.239016	3630	0.0169115	-0.0120862	0.0154664	0.434588	4661	0.00708672	-0.0103788	0.0140612	0.460481
il5ra	9901	0.0114344	-0.0109972	0.00935001	0.239554	4316	0.0411353	-0.0109343	0.0138257	0.429065	5585	0.00382369	-0.00983908	0.0126115	0.435327
fli1	9668	0.0329096	-0.0112042	0.00953791	0.240144	4241	0.0252463	0.0013539	0.0144645	0.92543	5427	0.0370271	-0.0213519	0.0126811	0.0922863
cnst	9934	0.0379843	-0.0108779	0.00929024	0.241671	4351	0.0323056	-0.00267306	0.0139933	0.848515	5583	0.0446842	-0.017581	0.0124407	0.157659
pth1r	9901	0.0173416	0.0111722	0.00956698	0.242923	4316	0.0115093	-0.00678835	0.014399	0.637345	5585	0.0265785	0.0250263	0.0128047	0.0506975
eri1	8283	0.0331657	-0.0122396	0.0104882	0.243248	3630	0.0222886	-0.023266	0.0155379	0.134384	4653	0.0127896	-0.00245052	0.0142443	0.863418
aarsd1	9888	0.114685	-0.0106053	0.00912092	0.244962	4326	0.0987643	-0.0155782	0.0130999	0.23443	5562	0.0909492	-0.00673818	0.0126564	0.594477
ifng	9751	0.0188212	-0.0110144	0.00947607	0.245127	4277	0.0136593	-0.0241029	0.0139945	0.0850852	5474	0.012206	-0.000741653	0.0129162	0.954212
cracr2a	9668	0.0595462	-0.0110236	0.00948712	0.245283	4241	0.0631312	-0.0126982	0.0140671	0.366743	5427	0.0551526	-0.00933039	0.0128988	0.469494
acrv1	8209	0.602174	0.00782655	0.00674131	0.245682	3572	0.0517951	-0.00278991	0.00963663	0.772208	4637	0.00723627	0.0157822	0.00935325	0.0916033
nfat5	8209	0.046859	-0.0121373	0.0104566	0.245785	3572	0.0498939	-0.0157084	0.0155892	0.313694	4637	0.0440007	-0.00828062	0.0141541	0.558555
ly6d	9891	0.0660239	-0.01052	0.00907877	0.246589	4333	0.0414354	-0.016339	0.0134594	0.224837	5558	0.0802937	-0.00380225	0.0123179	0.75758
col28a1	8202	0.0177685	0.0118747	0.0102482	0.246611	3588	0.0017443	0.00445628	0.0161089	0.782077	4614	0.0244748	0.0178482	0.0132187	0.177009
npy	10013	0.0747274	-0.0104042	0.0089801	0.246653	4384	0.0460928	-0.0231664	0.0129735	0.0742223	5629	0.0850048	-0.000478167	0.0122559	0.96888
grik2	8419	0.00388798	0.012001	0.0103644	0.246935	3681	0.00165466	0.00859345	0.0154487	0.578069	4738	0.00143956	0.0134762	0.0140367	0.337071
bsnd	8145	0.00018992	-0.0123754	0.0106938	0.247204	3568	-0.00190533	-0.0143383	0.0160311	0.371167	4577	-0.00186497	-0.0120111	0.0144241	0.405053
amy1a_amy1b_amy1c	7917	0.0544928	0.0118098	0.0102207	0.247931	3475	0.0399223	-0.0146377	0.0155035	0.345157	4442	0.0682049	0.0345247	0.0136274	0.0113282
nmi	8363	0.0272475	-0.0120056	0.0104113	0.24889	3667	0.032601	-0.000719712	0.0154126	0.962758	4696	0.0224966	-0.0216941	0.01418	0.126108
tspan15	8186	0.00329784	-0.012227	0.0106046	0.24895	3582	0.00159165	-0.0067588	0.0154698	0.662208	4604	0.00314991	-0.0158664	0.0146053	0.277385
trim24	8268	0.045142	-0.0119557	0.0103696	0.248962	3624	0.0357059	-0.00177248	0.0152042	0.907201	4644	0.0485823	-0.0214787	0.0142049	0.130586
man2b2	8434	0.0517113	-0.011671	0.0101268	0.249155	3698	0.0216164	-0.0243617	0.0151931	0.108915	4736	0.0218362	-0.000768858	0.0136428	0.95506
cend1	8169	0.0183652	-0.0121412	0.0105418	0.249467	3577	0.0103444	-0.0297869	0.015759	0.0588198	4592	0.0197595	0.00261134	0.0142514	0.854623
agr3	9655	0.0581666	-0.0109651	0.00952995	0.249929	4235	0.0341087	-0.0308817	0.0139315	0.0266976	5420	0.058346	0.00628817	0.0129699	0.627819
cxcl3	9935	0.0228444	0.0110665	0.00962122	0.25008	4342	0.0158647	0.031239	0.014444	0.0306146	5593	0.0337429	-0.00425304	0.0128955	0.741558
reg3g	8392	0.0200804	-0.0117819	0.0102463	0.25023	3679	0.000300458	-0.0150182	0.0149254	0.314378	4713	0.00710293	-0.0111486	0.0141153	0.42967
ca3	10041	0.117664	-0.0104005	0.00904946	0.25046	4402	0.0722233	-0.0118666	0.0125541	0.34459	5639	0.0902792	-0.0100805	0.0128478	0.432716
tp53i3	8083	0.0597323	-0.0117878	0.0102695	0.251066	3526	0.0478262	-0.021186	0.0151536	0.162176	4557	0.054589	-0.00532113	0.0140151	0.704207
tmem25	8419	0.0169422	0.0117643	0.0102592	0.251533	3681	0.00363298	-0.0066799	0.0155429	0.667386	4738	0.0229923	0.0282462	0.0136728	0.0388958
atxn10	9731	0.0274377	0.0110556	0.00964975	0.251954	4274	0.028024	0.0336505	0.0144517	0.0199335	5457	0.0295078	-0.00725786	0.0129922	0.576436
cep152	8145	0.00400974	-0.0122222	0.0106691	0.252008	3568	0.00347767	-0.00762181	0.0156834	0.627011	4577	0.00268926	-0.0156695	0.0146172	0.283781
ogt	8283	0.000394312	-0.0120779	0.0105496	0.252297	3630	0.002476	-0.0229979	0.0155874	0.140188	4653	-0.000726737	-0.0036486	0.0143817	0.79974
tmprss15	9888	0.0491734	0.0107043	0.00935164	0.252385	4326	0.0369376	-0.00593952	0.0135256	0.660589	5562	0.0657534	0.0233869	0.0128591	0.0690108
spred2	8209	0.0192047	0.0121625	0.0106292	0.252551	3572	0.0250165	0.00465793	0.0159426	0.770174	4637	0.0154854	0.0169947	0.01432	0.235373
ly9	9818	0.0202514	-0.0105869	0.0092809	0.254014	4281	0.0152139	-0.022641	0.0140591	0.107382	5537	0.0168429	2.87245e-05	0.0123883	0.99815
glp1r	8169	0.00340665	-0.012017	0.0105402	0.254273	3577	-0.00102322	-0.0107541	0.0155667	0.489709	4592	0.00316446	-0.0127106	0.0143886	0.377077
brk1	9731	0.0439243	0.0107419	0.00943051	0.254706	4274	0.0233857	0.0164848	0.0141428	0.243846	5457	0.0622166	0.00349558	0.0126661	0.782574
mfap3	9744	0.000618902	-0.0109896	0.00965259	0.254936	4265	0.00515595	-0.0116168	0.0139777	0.405966	5479	-0.000514961	-0.011347	0.0133306	0.394696
epgn	8392	0.00144556	-0.0118106	0.0103876	0.255574	3679	-0.000513232	-0.0205848	0.0152888	0.178258	4713	0.00208518	-0.00497345	0.0142114	0.726382
rfc4	8392	0.016943	0.0117456	0.0103327	0.25568	3679	0.0178479	0.0109373	0.015368	0.476702	4713	0.0145111	0.0129929	0.0139926	0.353168
irag2	9744	0.055678	-0.0108588	0.00955913	0.256	4265	0.0591929	-0.0167928	0.0142117	0.237424	5479	0.0528384	-0.00638243	0.0129627	0.622477
casc3	8202	0.0324201	-0.0119026	0.0104864	0.256387	3588	0.0270697	-0.0105263	0.0157606	0.504248	4614	0.0348601	-0.0122283	0.0140797	0.385162
mamdc4	8392	0.0694447	0.0112555	0.00994051	0.257548	3679	0.0468198	0.0451114	0.0146739	0.00212589	4713	0.0911833	-0.0171863	0.013527	0.203963
nfx1	8186	0.0711145	-0.0115278	0.0101853	0.257749	3582	0.0706881	0.00801851	0.0151043	0.595538	4604	0.0687408	-0.0273332	0.0138486	0.0484737
micb_mica	9901	0.0209825	-0.0103816	0.009189	0.258592	4316	0.0214633	-0.0240066	0.0140571	0.0877483	5585	0.0224177	0.000298217	0.012149	0.980417
inppl1	9888	0.0666995	-0.0104808	0.00927702	0.258603	4326	0.0678841	8.62899e-05	0.0140759	0.995109	5562	0.0629783	-0.0191656	0.0123559	0.120928
col24a1	8413	0.0214183	-0.0115152	0.010194	0.258675	3690	0.0112117	-0.0369471	0.014857	0.012932	4723	0.00459022	0.0108083	0.0140054	0.440316
tgfbi	9865	0.0432509	-0.0105276	0.00932106	0.258739	4322	0.0171063	-0.0196449	0.0135283	0.146537	5543	0.0103999	-0.00156324	0.0128261	0.902998
hexim1	9901	0.0702885	-0.0105555	0.00935398	0.259158	4316	0.061581	-0.0024594	0.0138901	0.859469	5585	0.0696532	-0.0171878	0.0126726	0.17506
tbc1d17	9731	0.0779194	0.01044	0.0092768	0.260451	4274	0.0757799	-0.00187977	0.0132358	0.88707	5457	0.0613288	0.0207779	0.012971	0.109243
btd	8468	0.0342699	0.0113691	0.0101111	0.260866	3703	0.0482665	0.0242903	0.0149786	0.10496	4765	0.0392264	0.00239859	0.0135465	0.859466
tgm2	9922	0.109119	-0.0103183	0.00917738	0.260907	4347	0.0867183	-0.0118767	0.0134252	0.376393	5575	0.0948443	-0.0102779	0.0126018	0.41477
hdgfl2	8425	0.0667298	-0.0113927	0.0101442	0.261438	3679	0.0536793	-0.0191186	0.0150901	0.205251	4746	0.0706216	-0.00426367	0.0137347	0.756247
naaa	9811	0.0125047	-0.010688	0.00952518	0.261858	4305	0.0152827	-0.00200418	0.0142677	0.888295	5506	0.0117028	-0.0183169	0.012828	0.153382
il11	9751	0.00259181	0.0109988	0.00980909	0.262193	4277	0.00405921	0.0185113	0.0145464	0.203242	5474	0.00275146	0.00550071	0.0133126	0.679479
npl	8434	0.263627	-0.00984661	0.0087906	0.262691	3698	0.106211	-0.022471	0.0128766	0.0810499	4736	0.230655	-0.00052114	0.0119031	0.96508
hsbp1	8219	0.0163747	-0.0118419	0.0105793	0.263029	3596	0.0185029	-0.00505612	0.0157481	0.748182	4623	0.0154042	-0.0178157	0.0143231	0.21362
itgb1bp1	9668	0.00177984	-0.0109859	0.00982038	0.263302	4241	9.4401e-05	-0.0180095	0.0145975	0.217368	5427	0.00400377	-0.00547009	0.0133072	0.681044
nop56	8186	0.00114785	0.0119356	0.0106902	0.264242	3582	-0.00168798	-0.00545507	0.0160288	0.733629	4604	0.00170555	0.0238813	0.0144285	0.0979631
iqgap2	9888	0.0548313	-0.0105867	0.00949384	0.26483	4326	0.0527695	-0.015085	0.0140472	0.282936	5562	0.0527651	-0.00698285	0.0128905	0.588043
angpt1	9921	0.0120184	-0.0106777	0.00957712	0.264914	4343	0.00629708	-0.000836344	0.0138473	0.951842	5578	0.0192622	-0.0184725	0.0132341	0.162824
lilra6	8434	0.0101002	-0.0114514	0.0102784	0.26526	3698	0.00701413	-0.00997082	0.0152002	0.511886	4736	0.0159597	-0.0126147	0.0139742	0.366724
tgfb2	8392	0.00295904	-0.0117335	0.0105473	0.265971	3679	0.00251293	-0.0295311	0.0157035	0.0601138	4713	0.00171812	0.00402121	0.0143005	0.778574
krt5	9731	0.106751	0.0100891	0.00907214	0.266125	4274	0.00619984	0.0095694	0.0131231	0.465918	5457	0.00375665	0.00863199	0.0125395	0.491239
sumf1	8209	0.000394629	-0.0118525	0.0106655	0.266475	3572	-0.00028151	-0.030532	0.0155431	0.0495679	4637	-0.00024131	0.00407836	0.0146951	0.781383
apoa2	8459	0.10312	0.0106686	0.00960695	0.266814	3708	0.0834405	0.00134518	0.0143956	0.925556	4751	0.0720919	0.0153646	0.012941	0.235176
jpt2	8413	0.0286864	-0.0114167	0.0102848	0.267008	3690	0.0312571	0.00746536	0.0153737	0.627286	4723	0.0296351	-0.026298	0.013876	0.0581258
map1lc3b2	8186	0.00199978	-0.0118256	0.0106711	0.267813	3582	0.00236414	-0.0225827	0.0158889	0.155322	4604	-0.000130634	-0.00302708	0.0144705	0.834309
ggt5	9869	0.0208193	0.0102058	0.0092168	0.268188	4331	0.00568652	-0.00452975	0.0137029	0.740985	5538	0.0469775	0.0216517	0.0123934	0.0806867
tcn2	10044	0.0739652	-0.0100343	0.00907559	0.268909	4405	0.0171793	-0.0308995	0.0135758	0.0228899	5639	0.0260114	0.00876054	0.0122356	0.474029
myl6b	8202	0.00107978	-0.0117225	0.0106129	0.269386	3588	0.00380391	-0.0162339	0.0158237	0.304999	4614	-0.000321545	-0.00772579	0.0143701	0.590859
cxcl1	9904	0.0117938	-0.0106256	0.00962408	0.269593	4326	0.00897033	0.00320546	0.0140707	0.819804	5578	0.0159394	-0.021265	0.0131807	0.106725
fmr1	9668	0.0131815	-0.0108323	0.00981793	0.269916	4241	0.0168526	-0.00921637	0.014665	0.529737	5427	0.0109187	-0.0116626	0.0132521	0.378869
coq7	8219	0.0181423	0.0115593	0.0104803	0.270082	3596	0.0105992	0.0214775	0.0152766	0.159839	4623	0.0532586	0.000634485	0.0141405	0.964213
dnm1	8413	0.0163167	-0.0114981	0.0104289	0.270267	3690	0.0150319	0.00430632	0.0157582	0.784657	4723	0.0205444	-0.0237631	0.0139399	0.0883202
s100a3	8392	0.00728439	0.0113558	0.0103052	0.270513	3679	0.0015796	0.0029543	0.0152086	0.845989	4713	0.00662463	0.0180708	0.0140861	0.199596
kir2ds4	8413	-0.000835702	0.0115184	0.0104527	0.270514	3690	-0.00108272	-0.00910956	0.0154734	0.556083	4723	-0.000437321	0.030705	0.0142302	0.0309985
ncam2	9943	0.106478	0.00995271	0.00903579	0.270716	4355	0.0669014	-0.00927995	0.0134578	0.490507	5588	0.111588	0.0258415	0.0122243	0.0345647
myl1	8186	0.0305527	-0.0115048	0.0104453	0.270742	3582	0.00358251	0.00949225	0.0151233	0.530269	4604	0.00018662	-0.0297607	0.0144486	0.0394773
dipk1c	8202	0.0024949	-0.0117578	0.0106845	0.27117	3588	-0.00142625	0.0029143	0.0157165	0.852903	4614	0.00332249	-0.0231401	0.0146231	0.11362
clns1a	8202	0.0424073	-0.0115506	0.0105064	0.271629	3588	0.0415498	-0.0108865	0.0155153	0.482935	4614	0.0389928	-0.011809	0.0143503	0.410601
krt6c	8186	0.0124072	-0.011572	0.0105349	0.272044	3582	-0.00273656	-0.0102021	0.0150014	0.496501	4604	0.00138504	-0.0129094	0.0147749	0.382308
arhgef1	8425	0.0403897	-0.0112256	0.010233	0.272673	3679	0.0364063	-0.00533456	0.0154267	0.729512	4746	0.0405549	-0.0160608	0.0137132	0.24158
fgf16	8209	0.00394052	-0.0117185	0.0106961	0.27329	3572	0.00153997	-0.0151161	0.0158352	0.33985	4637	0.00703273	-0.00783131	0.014549	0.590416
il1b	9719	0.0329373	-0.010438	0.0095383	0.273839	4262	0.0310173	-0.00240727	0.0143006	0.866329	5457	0.035297	-0.0160115	0.0128395	0.212432
ak1	9934	0.0974391	-0.01001	0.00915087	0.274034	4351	0.0743253	-0.0142675	0.0128853	0.26824	5583	0.0656519	-0.00768076	0.0128614	0.550403
snap29	9973	0.0283015	-0.0103174	0.00943578	0.274232	4371	0.0256694	-0.000182632	0.0142828	0.989798	5602	0.0320537	-0.0181823	0.0125703	0.148107
apoh	9943	0.0209823	-0.0103038	0.00942454	0.274292	4355	0.0177783	-0.0150003	0.0142532	0.292666	5588	0.0233592	-0.00666596	0.0125914	0.596545
ppme1	9888	0.0810639	-0.0101192	0.00925792	0.274408	4326	0.0816634	-0.00911644	0.0134308	0.497319	5562	0.0601651	-0.0118123	0.0127869	0.35564
glod4	9922	0.0560178	-0.0102194	0.0093631	0.275101	4338	0.0516623	-0.00551267	0.013536	0.683837	5584	0.0512222	-0.0141356	0.0129286	0.274284
pbk	8145	0.00423456	0.0115606	0.0105931	0.275162	3568	0.00331859	0.0111884	0.01589	0.481409	4577	0.00555968	0.0105955	0.0142682	0.457764
lgals3	9960	0.121403	-0.009694	0.00889801	0.275979	4367	0.0287059	-0.0175414	0.0130116	0.177683	5593	0.167513	-0.00355566	0.0119963	0.766939
slc51b	8186	0.0165092	-0.0116245	0.0106713	0.276044	3582	0.00292711	-0.00232737	0.0155418	0.880971	4604	0.013915	-0.02119	0.0146694	0.148665
chl1	9956	0.0412541	0.0102747	0.00944338	0.276606	4368	0.0203929	-0.00458517	0.0136665	0.737262	5588	0.0613339	0.0242011	0.0129933	0.0625746
tmem106a	8392	0.0132845	-0.0113583	0.0104458	0.276914	3679	0.0112294	0.00155402	0.0156145	0.920728	4713	0.0146487	-0.0216263	0.014091	0.12491
rbm17	8419	0.0197468	-0.0112698	0.0103717	0.277247	3681	0.0167942	0.00496015	0.0153858	0.74718	4738	0.0238405	-0.0242333	0.014086	0.0854277
vamp8	8209	0.0305436	-0.0113841	0.0104959	0.278124	3572	0.0341337	-0.0047711	0.015749	0.761949	4637	0.029389	-0.016589	0.0141308	0.240471
nt5c3a	9881	0.0289685	0.0103238	0.00951995	0.278196	4308	0.0292388	0.0227449	0.0140583	0.105758	5573	0.0355318	0.000163364	0.0129053	0.989901
glrx5	8262	0.0214283	-0.011378	0.0105093	0.278993	3614	0.0178778	-0.00600958	0.0157191	0.702253	4648	0.0237948	-0.0152603	0.0141891	0.282207
usp8	9744	0.0559818	-0.0101587	0.00938425	0.279047	4265	0.040779	4.84226e-05	0.0136978	0.99718	5479	0.0542039	-0.0185931	0.0128906	0.149255
hbz	8434	0.0106835	-0.0113406	0.0104838	0.279404	3698	0.00790202	-0.0223655	0.0157817	0.156515	4736	0.010862	-0.00143286	0.0140967	0.919043
scn2b	8202	0.00257491	-0.0115247	0.010709	0.28188	3588	0.000483158	0.00196843	0.0160097	0.902152	4614	0.000750077	-0.0207891	0.0144912	0.151469
tie1	10062	0.00993722	-0.0100645	0.00935484	0.282017	4411	0.0084955	-0.0236754	0.0136804	0.0835933	5651	0.00998742	0.00248026	0.0128258	0.846668
smpdl3b	8392	0.0049845	0.01129	0.0105078	0.282655	3679	-0.00174014	0.000211428	0.0156696	0.989235	4713	0.00978578	0.0205031	0.0142249	0.149552
dtx2	8202	0.00984283	0.0114069	0.0106301	0.283267	3588	-0.00159784	0.0103045	0.015491	0.505971	4614	0.00371654	0.0122028	0.0146517	0.404969
bcl7a	8145	0.000393516	-0.0114241	0.010648	0.283353	3568	0.00476918	-0.0187802	0.0157459	0.233065	4577	0.000463713	-0.00336586	0.0144835	0.816244
mydgf	8434	0.0364529	-0.0110562	0.0103147	0.283802	3698	0.0269236	-0.000172297	0.0152657	0.990995	4736	0.0448834	-0.0190005	0.01403	0.175713
srp14	9888	0.105541	-0.00982734	0.00917102	0.283942	4326	0.0781922	-0.0175912	0.0135878	0.195515	5562	0.085283	-0.0033883	0.0124511	0.785533
mprip	8380	0.0145168	-0.0111549	0.0104193	0.284378	3672	0.00995134	0.00821828	0.0153725	0.592952	4708	0.0218229	-0.0281141	0.0141957	0.0477087
elac1	8419	0.0288181	-0.0110686	0.0103415	0.284509	3681	0.0283826	0.00732688	0.0154471	0.635299	4738	0.0288654	-0.0259263	0.0139539	0.0632315
scg2	9981	0.0711279	0.00950987	0.00889454	0.285014	4375	0.059225	-0.024873	0.0133832	0.0631615	5606	0.0902885	0.0372724	0.011877	0.00170877
acvrl1	9856	0.141967	-0.00909337	0.00851304	0.28547	4327	0.0764493	-0.0286951	0.0126316	0.0231542	5529	0.151903	0.00747266	0.0115003	0.515862
ctla4	8451	0.000910031	-0.0112072	0.0104974	0.285724	3708	0.000783271	-0.00748206	0.0156471	0.632554	4743	6.46022e-05	-0.0133123	0.0142212	0.349274
dnajc9	8413	0.0752775	-0.0107765	0.0101052	0.286261	3690	0.0594586	-0.00564455	0.0147632	0.702232	4723	0.0634578	-0.0150733	0.0138755	0.277391
tgfbr1	8209	0.000760396	-0.0112173	0.0105242	0.28652	3572	-0.00251684	-0.0229152	0.0158696	0.148836	4637	0.00220419	-0.00138825	0.0141337	0.92176
bdnf	8451	0.013098	-0.0110711	0.0103942	0.286849	3708	0.00296094	0.00157528	0.0152423	0.917692	4743	0.0123455	-0.0195041	0.0142509	0.171183
bcan	9869	0.128446	0.00935258	0.00878721	0.287201	4331	0.117354	-0.00037789	0.0131274	0.977036	5538	0.0886762	0.0195761	0.011777	0.0965218
dag1	9991	0.0446041	-0.0100241	0.00942009	0.287302	4372	0.0257338	0.00158744	0.0140176	0.909841	5619	0.0552762	-0.0182462	0.0127027	0.150943
plb1	8425	0.110204	0.0105475	0.00991595	0.287501	3679	0.0448062	0.0166463	0.015037	0.268357	4746	0.0473538	0.00906171	0.0132345	0.493563
myh9	8451	0.0381798	-0.010897	0.0102457	0.287552	3708	0.0266011	-0.00337331	0.0153562	0.82614	4743	0.0461621	-0.0171865	0.0137952	0.212888
blvrb	9943	0.10713	-0.00976797	0.0091899	0.287852	4355	0.0799087	-0.0198956	0.0127501	0.118731	5588	0.0770376	-0.003138	0.0130598	0.810122
smc3	8145	0.00163919	0.0114593	0.010787	0.288119	3568	0.00232726	-0.0154468	0.0158999	0.331364	4577	0.00324471	0.0333818	0.0147179	0.0233695
insl4	8392	0.0200094	0.0108294	0.010221	0.289392	3679	0.00208407	0.0129701	0.014694	0.377466	4713	0.00807327	0.00841977	0.0142083	0.553479
oga	8413	0.0493957	-0.0108806	0.0102714	0.28949	3690	0.0495597	0.00218463	0.0154047	0.887234	4723	0.0485707	-0.0209169	0.0138199	0.130212
tp53	9668	0.0168476	-0.0104414	0.00988944	0.29108	4241	0.0165757	-0.00968268	0.0149167	0.5163	5427	0.0136178	-0.0111432	0.0132471	0.400286
tgoln2	8459	0.03315	-0.0104563	0.00995503	0.293585	3708	0.0341899	-0.0167459	0.0147149	0.255184	4751	0.0331801	-0.00430147	0.0135341	0.750631
nsfl1c	10045	0.0888789	-0.00959429	0.00913722	0.293733	4408	0.0807509	-0.00810692	0.0130571	0.53471	5637	0.0667805	-0.0117416	0.0127212	0.356049
ceacam6	8451	0.0124433	-0.0103068	0.00982568	0.294226	3708	0.0122584	-0.0103013	0.0144651	0.476417	4743	0.0111852	-0.00971927	0.0134366	0.469505
ivd	9731	0.000553061	0.0102165	0.00974949	0.29471	4274	0.00137836	-0.00316218	0.0144625	0.826936	5457	-0.000581368	0.0204821	0.0132456	0.122082
fbln2	8451	0.0900367	-0.00992653	0.00948171	0.29517	3708	0.0610713	-0.0448482	0.0140944	0.00147489	4743	0.0895255	0.0200724	0.0128329	0.117854
pdia4	8451	0.0288382	-0.0107556	0.0102818	0.295551	3708	0.0244357	-0.00049559	0.0154434	0.974401	4743	0.0363689	-0.0184293	0.0138101	0.18211
dgcr6	8169	0.0151291	-0.0110991	0.0106174	0.295886	3577	0.0128423	-0.00490739	0.0155965	0.753048	4592	0.01408	-0.0144998	0.0145548	0.319195
pdgfa	10062	0.00973065	-0.00987111	0.00946554	0.297044	4411	0.00497895	-0.00292522	0.0140305	0.834856	5651	0.0153664	-0.0156215	0.0128481	0.22409
pkn3	8283	0.0144646	-0.0109665	0.0105183	0.297157	3630	0.0106171	0.000282983	0.015781	0.985694	4653	0.0171643	-0.0189155	0.014175	0.18213
mrpl28	8419	0.000468558	-0.01088	0.0104449	0.297604	3681	0.000590818	-0.0175872	0.0152159	0.247819	4738	-0.0017482	-0.00398225	0.0144032	0.782188
rrp15	8169	0.00130021	0.0111298	0.0106864	0.297679	3577	-0.00138418	0.0302494	0.0157485	0.0548393	4592	0.00162134	-0.00672511	0.0146116	0.645351
relb	8209	-0.000245326	-0.0110605	0.0106205	0.297706	3572	-0.000134861	-0.00735888	0.0156164	0.637507	4637	9.97449e-05	-0.0134423	0.0145276	0.354862
lif	9731	0.011027	-0.0101818	0.00979039	0.298376	4274	0.0126278	-0.0194565	0.0142488	0.172175	5457	0.00835079	-0.0023645	0.0134897	0.860865
fhip2a	8186	-1.596e-05	0.0110879	0.0106795	0.29919	3582	0.000179725	0.0333879	0.0160153	0.0371636	4604	0.00103524	-0.00807077	0.0143943	0.575034
bex3	8145	0.00127209	0.01107	0.0106657	0.299345	3568	-0.000259161	0.0116711	0.0159362	0.463995	4577	0.00121348	0.0121742	0.014426	0.398767
clec1b	10045	0.0207823	-0.0098543	0.0094968	0.299461	4408	0.0168695	0.00479404	0.0141918	0.735528	5637	0.0284073	-0.0210999	0.0127918	0.0991031
hmox2	9731	0.0436144	-0.0100184	0.00965682	0.299553	4274	0.0130071	-0.024164	0.013836	0.0808035	5457	0.057663	0.00102789	0.01335	0.93863
usp25	8392	0.059815	-0.0104927	0.0101174	0.299724	3679	0.0663982	0.00118034	0.0150837	0.937632	4713	0.0556163	-0.0207892	0.0136868	0.128848
nptn	9668	0.0173572	-0.0100816	0.00972411	0.29987	4241	0.00720131	-0.0242834	0.0141537	0.0862921	5427	0.0220608	0.000739283	0.0133159	0.955727
pdgfra	9934	0.040601	-0.00957333	0.00925806	0.301136	4351	0.0270878	-0.0394113	0.0136349	0.00386586	5583	0.0599498	0.0154548	0.0125784	0.219246
taldo1	8417	0.0870805	-0.0103654	0.0100256	0.301218	3692	0.0591129	-0.0133347	0.0143207	0.351838	4725	0.0685406	-0.00762081	0.013945	0.584755
osbpl2	8425	0.00394041	0.0107378	0.0103884	0.301337	3679	0.00400885	0.0142035	0.0148148	0.337753	4746	0.00323261	0.0076395	0.0145267	0.598986
pappa	9751	0.0929091	-0.00948247	0.0091818	0.301748	4277	0.00789424	-0.0124668	0.0138814	0.369189	5474	0.0132554	-0.00532768	0.0122508	0.663664
bcr	9901	0.0463366	-0.00967664	0.00937102	0.30181	4316	0.0365987	0.00335608	0.0143416	0.814988	5585	0.0515456	-0.0197574	0.0123811	0.110596
pnpt1	9751	0.0185747	-0.00996238	0.00965404	0.302126	4277	0.0138249	-0.00661714	0.0143065	0.643729	5474	0.0171381	-0.0142349	0.0131189	0.27794
tnfaip2	8413	0.0623855	-0.0103967	0.0100795	0.302351	3690	0.0567571	-0.00751669	0.0150728	0.618026	4723	0.0708786	-0.0127202	0.0135658	0.348463
ism1	9901	0.0889425	-0.00932056	0.00903941	0.302518	4316	0.0735435	-0.0347867	0.0132669	0.00877093	5585	0.0890914	0.0114953	0.0122917	0.349718
matn2	9962	0.0692597	-0.00937928	0.00911265	0.303383	4357	0.0207084	-0.0300038	0.013488	0.0261675	5605	0.0471672	0.00859927	0.0122981	0.484435
morf4l1	8283	0.000795722	0.0109904	0.0106812	0.303534	3630	-0.00195072	0.0137745	0.0156095	0.377596	4653	0.000867853	0.00738097	0.0147005	0.615627
larp1	8392	0.0384685	-0.0106421	0.0103571	0.304205	3679	0.0374715	-0.0066431	0.0154477	0.667194	4713	0.0361977	-0.0149383	0.0140372	0.287297
preb	9751	0.0136044	-0.00982663	0.00956859	0.304462	4277	0.00938843	-0.0122147	0.014008	0.38327	5474	0.00988677	-0.00749347	0.0131313	0.568256
slc27a4	9731	0.0331134	-0.00991354	0.00965914	0.304758	4274	0.0271822	-0.00102458	0.0143808	0.943205	5457	0.031406	-0.0182368	0.0130814	0.163344
akr7l	8209	0.0489505	-0.0106543	0.0103897	0.305176	3572	0.031316	-0.0134078	0.0148796	0.367604	4637	0.0298057	-0.00902222	0.0144474	0.53234
clic5	8202	0.0133239	0.0108567	0.0105885	0.305236	3588	0.0158575	0.0119743	0.0155261	0.440618	4614	0.0116727	0.010665	0.014525	0.462834
crebzf	8145	0.00325604	0.0108843	0.0106212	0.3055	3568	-0.00112981	0.0213874	0.015802	0.175995	4577	0.00640273	0.00248782	0.0144071	0.86291
cd46	9862	0.0530656	-0.00946665	0.00924843	0.306051	4329	0.0241691	-0.0190611	0.0136824	0.163657	5533	0.0810281	0.000552651	0.0125401	0.96485
cpq	8437	0.0277471	-0.0103186	0.0100906	0.306528	3702	0.00630778	-0.0231191	0.0149621	0.122389	4735	0.00337668	0.00110737	0.013704	0.935599
dpp6	9888	0.102578	0.00900506	0.00882359	0.307485	4326	0.0326379	-0.00921855	0.0132022	0.485052	5562	0.0934054	0.0254408	0.0117885	0.0309621
pm20d1	9886	0.0233143	-0.0096517	0.0094587	0.307562	4330	8.99949e-05	-0.0177262	0.0149573	0.236033	5556	0.0128669	-0.00223604	0.0121171	0.8536
mfap3l	8202	0.00088574	-0.0109432	0.0107398	0.308262	3588	-0.00318725	-0.0228677	0.0158781	0.149898	4614	-1.4959e-05	0.000575769	0.0146577	0.968668
eif4g1	10032	0.0625466	-0.00946175	0.00931943	0.310001	4387	0.0586597	-0.0011398	0.0139188	0.934739	5645	0.0651822	-0.0164644	0.0125713	0.190359
numb	8209	0.056644	-0.010451	0.0103044	0.310503	3572	0.0516561	-0.000689942	0.0155896	0.964702	4637	0.0587942	-0.0180853	0.013756	0.188671
tdo2	8202	0.0201275	-0.0105499	0.0104219	0.311432	3588	0.0167612	-0.0218652	0.0153749	0.155073	4614	0.00480217	-0.00188559	0.0142227	0.894535
oxct1	8219	0.0167276	-0.0107166	0.0106043	0.312244	3596	0.0110459	-0.0130132	0.0163112	0.425035	4623	0.0315907	-0.00763589	0.0139245	0.583459
lztfl1	8262	0.0280184	-0.0105881	0.0104878	0.312738	3614	0.0279466	0.00391851	0.0158555	0.804815	4648	0.0302486	-0.0224884	0.014015	0.10865
il20rb	8209	0.00179289	-0.0108444	0.0107451	0.312891	3572	0.00197293	-0.00715401	0.0158118	0.650975	4637	-0.00114025	-0.013634	0.014713	0.354151
thop1	9891	0.124106	-0.00894446	0.00886835	0.3132	4336	0.0802648	-0.0306296	0.0128707	0.0173659	5555	0.0970525	0.00782493	0.0120706	0.516841
s100a4	9973	0.0468518	-0.00940867	0.00932936	0.313239	4371	0.058852	-0.00825076	0.0138456	0.551264	5602	0.0328656	-0.0107705	0.0126335	0.393955
steap4	8169	-0.000902107	0.0107714	0.0106859	0.31348	3577	0.00270906	-0.00272417	0.015748	0.862673	4592	-0.00218242	0.0208176	0.0145876	0.153627
sec31a	8219	0.0316587	-0.010504	0.0104231	0.313596	3596	0.0271147	0.00602136	0.0157652	0.702529	4623	0.0377426	-0.0239535	0.0139215	0.0853892
txndc5	10045	0.0373	-0.00942667	0.00935794	0.313794	4408	0.027561	-0.00521716	0.0141888	0.713118	5637	0.0462831	-0.0125132	0.0124735	0.315813
fabp6	9729	0.0242002	0.00960901	0.00955145	0.314428	4258	0.0193556	-0.00331692	0.0142774	0.816301	5471	0.0359225	0.0203372	0.0128455	0.11343
pde4d	8186	0.00213704	-0.010765	0.0107052	0.314644	3582	-0.00114924	-0.00360716	0.0157529	0.818894	4604	0.00446483	-0.0188614	0.0146515	0.198041
pcbp2	8419	0.0332853	-0.0102958	0.0102416	0.314785	3681	0.0280793	-0.00378156	0.015413	0.8062	4738	0.0356481	-0.0156707	0.0137303	0.253795
cblif	9920	0.0404817	-0.00906843	0.00902971	0.315264	4347	0.0309578	-0.023567	0.0135776	0.0826842	5573	0.0467941	0.00265474	0.0121356	0.826848
spink6	10013	0.128325	0.00892838	0.00889887	0.315732	4384	0.0442966	0.0186728	0.0132993	0.160378	5629	0.0954869	0.000580745	0.0119857	0.961357
csf2	8186	0.03269	-0.0103579	0.0103304	0.316055	3582	0.0137361	-0.0183596	0.0152632	0.22911	4604	0.0165183	-0.00360233	0.0140861	0.798165
park7	9943	0.0593004	-0.00930679	0.00928367	0.316132	4355	0.0557035	-0.0123271	0.0133284	0.355084	5588	0.046218	-0.00750251	0.0128933	0.560664
ecm1	8246	0.00600252	0.0105559	0.0105663	0.317815	3603	0.00873146	-0.00753402	0.01577	0.632861	4643	0.0119094	0.0264591	0.0142341	0.063111
fshb	8219	0.499099	0.00750558	0.00751426	0.317899	3596	0.0138545	-0.0134764	0.0105942	0.203437	4623	0.389409	0.0233363	0.00958244	0.0149166
fcrlb	9668	0.044572	-0.00936378	0.00937478	0.317904	4241	0.0273417	0.00143784	0.0133906	0.914495	5427	0.0140597	-0.0189834	0.0130735	0.146547
vsig10	8392	0.00188646	-0.0103504	0.0103711	0.318305	3679	0.00160618	-0.000605339	0.015461	0.968771	4713	0.00318071	-0.0169226	0.0140246	0.227633
kifbp	9888	0.0305917	-0.00950858	0.00955322	0.319602	4326	0.0292148	0.00379607	0.0143822	0.791837	5562	0.0354972	-0.0197121	0.0127972	0.123535
ptprc	8451	0.0400805	-0.0101215	0.0101816	0.320204	3708	0.0323392	-0.00865376	0.015132	0.567435	4743	0.0471389	-0.00988582	0.0137516	0.472247
ephx2	9744	0.0109444	-0.00958865	0.00965062	0.320453	4265	0.0121481	-0.0297915	0.0138655	0.0317221	5479	0.00623089	0.00818749	0.0133879	0.540855
daam1	8262	0.0311863	-0.010332	0.0103998	0.320504	3614	0.0312308	-0.00924037	0.0155541	0.552497	4648	0.0349804	-0.010262	0.0140208	0.464256
cxcl12	9751	0.0195353	-0.00950671	0.00956918	0.320505	4277	0.00658858	0.00151122	0.013971	0.913868	5474	0.0193546	-0.0178448	0.0131546	0.174981
tp73	8202	-1.38054e-05	0.0105866	0.0106585	0.320614	3588	0.00229783	0.0264708	0.0157575	0.0930666	4614	-0.0023793	-0.000983247	0.0145367	0.946076
acy3	8186	0.0378946	-0.0101893	0.010267	0.321018	3582	0.0233114	-0.0165574	0.0147665	0.262243	4604	0.0661376	-0.00465194	0.0140824	0.74116
crtap	8202	0.00902367	0.0104897	0.0105873	0.321823	3588	0.00235906	0.0211775	0.0156705	0.176645	4614	0.00720744	-9.94136e-05	0.0144076	0.994495
mphosph8	9744	0.0251571	-0.00944968	0.00955959	0.322931	4265	0.0211484	0.000859117	0.0143257	0.952182	5479	0.0312201	-0.0173098	0.0128592	0.178323
pithd1	8130	0.00124244	-0.0106348	0.010763	0.32314	3562	-0.000635595	0.0084415	0.0157153	0.591198	4568	-6.986e-05	-0.0265715	0.0148059	0.0727749
map2k6	9901	0.0345925	0.00937902	0.00949917	0.323495	4316	0.0407015	0.0293183	0.0141366	0.0381452	5585	0.0334264	-0.0071291	0.0128371	0.578678
fkbp1b	9960	0.0248357	0.0094174	0.00953876	0.323531	4352	0.0208509	0.0235293	0.0144732	0.104083	5608	0.0271652	-0.00237193	0.0126903	0.851739
dcn	9744	0.113505	0.00879748	0.00891894	0.32397	4265	0.109984	-0.0157481	0.0131546	0.231315	5479	0.111552	0.0291649	0.0121115	0.0160714
sumf2	10045	0.0406777	-0.00921993	0.00935214	0.324224	4408	0.0173263	-0.00677582	0.0140663	0.630039	5637	0.0548827	-0.0098174	0.0125063	0.43249
tex33	8283	0.000890072	0.0103957	0.0105541	0.324656	3630	0.000181573	0.0152291	0.0154473	0.324261	4653	0.00430874	0.00689663	0.0144702	0.633663
cd36	8209	0.0380883	-0.0100843	0.0102687	0.326109	3572	0.017426	-0.0113385	0.0157193	0.470768	4637	0.0510842	-0.00859632	0.013581	0.526787
ripk4	8186	-0.00046959	-0.0104371	0.0106284	0.326128	3582	-0.00147838	-0.0020335	0.0158533	0.897942	4604	-0.00198028	-0.0165904	0.0144102	0.24967
cx3cl1	9869	0.0318808	0.00904745	0.00921545	0.326238	4331	0.0190538	0.00792473	0.0137171	0.56348	5538	0.0294228	0.0107165	0.0124733	0.390293
lypla2	8169	0.00170497	-0.0104723	0.010691	0.327339	3577	-0.000799614	-0.00103049	0.0158376	0.948125	4592	0.0052713	-0.0196306	0.0145363	0.176939
cd70	9901	0.0947503	-0.00893209	0.00912091	0.327456	4316	0.0483247	0.00236435	0.013886	0.864807	5585	0.0278821	-0.0178827	0.0121191	0.140114
mrps16	8209	0.00275107	0.0104069	0.0106376	0.327949	3572	-0.00506127	0.00765673	0.0159495	0.631214	4637	0.000635921	0.0117837	0.0143538	0.411717
tef	8186	0.00171111	-0.0103867	0.0106172	0.32796	3582	-0.00108629	-0.0187563	0.0154113	0.223667	4604	0.00271851	-0.00764002	0.0146827	0.60285
fndc1	8425	0.0688999	-0.00976982	0.00998697	0.327975	3679	0.0636045	-0.0207178	0.0150302	0.16816	4746	0.0844045	-0.0017765	0.013337	0.89404
fgf3	8209	-0.000657338	0.0105202	0.010758	0.328155	3572	-0.00230724	-0.00872069	0.0157241	0.579199	4637	-0.00166289	0.0267906	0.0147965	0.0702672
cacna1c	8169	0.000923107	-0.0104178	0.0106572	0.328335	3577	0.000988337	-0.00261609	0.0157906	0.868423	4592	0.000717011	-0.0195986	0.0144939	0.17638
ssh3	8145	0.0071256	0.0103476	0.010588	0.328455	3568	0.00445394	0.0182825	0.0154395	0.236436	4577	0.00363639	0.00266079	0.014576	0.855162
get3	8434	0.00978052	-0.0102539	0.0104956	0.328614	3698	0.013496	-0.0141007	0.0150604	0.349194	4736	0.00860041	-0.0053886	0.0146105	0.712281
pnliprp1	8425	0.00367962	-0.00988791	0.010124	0.328757	3679	-6.0306e-05	-0.0343732	0.0153987	0.0256614	4746	0.00855659	0.0116503	0.0134557	0.386629
dync1h1	8392	0.00113639	-0.0101747	0.0104238	0.32904	3679	0.000180324	-0.0132319	0.0154338	0.391317	4713	0.00324097	-0.00815114	0.0141811	0.565462
rab6b	9731	0.000951575	0.00959943	0.00983475	0.329053	4274	-0.00316206	0.00533604	0.0144728	0.712375	5457	0.000448991	0.0125343	0.01345	0.35142
ctf1	9744	0.0202739	-0.00940424	0.00964719	0.329675	4265	0.0152569	0.00316759	0.0144228	0.826175	5479	0.0247245	-0.0192173	0.0130113	0.13974
mdh1	8414	0.0644029	-0.00982983	0.0100965	0.330288	3686	0.0652845	-0.00914031	0.0145973	0.531246	4728	0.0545532	-0.0107026	0.0139503	0.443007
lilrb1	10062	0.0618665	-0.00881455	0.00905559	0.330387	4411	0.029937	-0.0258149	0.0133223	0.052722	5651	0.0581363	0.00586972	0.0123726	0.635224
crhr1	9744	0.00119118	-0.00944708	0.00971097	0.330664	4265	-0.000190639	-0.0108935	0.0143548	0.44797	5479	0.000185499	-0.00871353	0.0132281	0.510107
bcl7b	8392	0.00187175	0.0102446	0.0105428	0.331219	3679	0.000535441	0.0239529	0.0156289	0.125461	4713	0.00214137	-0.0012665	0.0143344	0.929599
spart	8262	0.054572	-0.00997641	0.0102934	0.332473	3614	0.0578073	-0.00116815	0.0154587	0.939769	4648	0.0493926	-0.0172385	0.0138502	0.21333
pdia3	8262	0.0241172	-0.0101756	0.0105019	0.332612	3614	0.0142882	-0.025353	0.0155857	0.103892	4648	0.0358489	0.00452202	0.0142411	0.750853
tsc1	8209	0.00932564	-0.0104105	0.0107479	0.332766	3572	0.0113186	-0.00603508	0.0159661	0.705458	4637	0.00785043	-0.0120732	0.0145917	0.408053
dkk1	10045	0.0176253	-0.0091374	0.00943647	0.332914	4408	0.0122652	-0.00747159	0.0139141	0.591308	5637	0.0255538	-0.00964333	0.0128468	0.4529
cd14	9730	0.0650723	-0.00888163	0.00917788	0.333208	4281	0.0182537	-0.0160185	0.013455	0.233908	5449	0.047997	-0.00193126	0.0125261	0.877474
ctsf	9973	0.0758215	-0.00874394	0.00904431	0.333672	4371	0.0428536	-0.00509634	0.0135107	0.706038	5602	0.0710763	-0.0122727	0.0122165	0.315132
fgf20	8209	-0.000209056	0.01033	0.0106888	0.333857	3572	0.00120036	-0.00731804	0.0159347	0.646081	4637	0.00208439	0.0220114	0.0144447	0.127617
bcl2l1	8425	0.0213592	-0.00996615	0.0103163	0.334044	3679	0.0242823	0.00144864	0.0154184	0.92515	4746	0.0220612	-0.0190648	0.0139188	0.170841
igfbp7	10062	0.124328	0.00838379	0.00868455	0.334384	4411	0.0914537	-0.0265273	0.0123622	0.0319402	5651	0.109103	0.0379072	0.0120108	0.00160749
dars1	9852	0.03932	0.00917891	0.00951906	0.334936	4322	0.0409903	0.0236024	0.0141797	0.0960818	5530	0.0355702	-0.00299895	0.0128557	0.815554
kcnc4	8169	0.00211631	-0.0101403	0.0105174	0.335005	3577	0.00326938	0.00142945	0.0154579	0.926327	4592	-0.00101311	-0.0214865	0.0143974	0.135667
fxn	10013	0.022325	-0.00914117	0.00948694	0.335293	4384	0.0182909	-0.00345612	0.0140868	0.806201	5629	0.0273921	-0.0130934	0.0128404	0.307915
edn1	8219	0.095318	0.00941062	0.00976653	0.335296	3596	0.085449	-0.00192128	0.0143987	0.893857	4623	0.105985	0.0178837	0.0133011	0.178846
il6r	9865	0.0152331	-0.00915372	0.00950352	0.335475	4322	0.0103494	0.00873579	0.0142338	0.539423	5543	0.0275071	-0.0225903	0.0127506	0.0764989
mcemp1	8209	0.0152963	-0.0102173	0.0106089	0.335531	3572	0.0113059	-0.00322547	0.0157723	0.837973	4637	0.0190992	-0.0147072	0.0143913	0.306857
reep4	8419	0.0428854	-0.0100212	0.0104085	0.335683	3681	0.0488281	-0.00325882	0.0154358	0.832805	4738	0.0390569	-0.0149743	0.0141362	0.289525
adgrv1	8169	0.00165197	-0.010249	0.0106531	0.336045	3577	-0.000957167	-0.0101814	0.0158919	0.521779	4592	0.00239201	-0.0123521	0.0144162	0.391589
sytl4	8434	0.0280137	-0.00997974	0.0103741	0.336084	3698	0.0242473	0.00362024	0.0155191	0.815559	4736	0.0327359	-0.0204375	0.0139929	0.144201
serpine2	8434	0.00570061	-0.00998645	0.0103858	0.336306	3698	0.00565022	0.015298	0.0154277	0.321462	4736	0.00756725	-0.028286	0.0140816	0.0446232
ror1	9934	0.069275	0.00863517	0.00898624	0.33661	4351	0.0326072	-0.0219756	0.0135109	0.103914	5583	0.0987291	0.0336234	0.0120254	0.00519141
rgcc	8419	0.0396145	-0.00985991	0.0102618	0.336663	3681	0.0466286	0.00875158	0.0154707	0.57164	4738	0.0398801	-0.0249165	0.0137128	0.0692769
sox9	8202	0.010613	-0.0100376	0.01046	0.337273	3588	0.00669883	-0.0156266	0.0155023	0.313515	4614	0.00950932	-0.00485625	0.0142416	0.733126
metap2	10004	0.0462276	0.00902486	0.00940512	0.337296	4382	0.0442223	0.0227498	0.0138631	0.100862	5622	0.0411953	-0.00225949	0.0128089	0.859986
calcoco2	8219	0.0544033	-0.00992786	0.0103618	0.33803	3596	0.0616431	0.00120649	0.0152529	0.936958	4623	0.051847	-0.0188791	0.0141493	0.18218
necap2	8186	0.0225636	-0.010035	0.0104825	0.338439	3582	0.0267087	0.00743083	0.0154385	0.63032	4604	0.0246913	-0.0239789	0.0142957	0.093542
gys1	9744	0.0374568	-0.00911718	0.00953324	0.338916	4265	0.0319649	-0.00649076	0.0142395	0.648538	5479	0.0425782	-0.0102205	0.0128709	0.427183
grp	8219	0.0213361	0.00993163	0.010403	0.339762	3596	0.00369794	-0.0173403	0.01539	0.259935	4623	0.0409038	0.0304823	0.0141258	0.030986
dtymk	8434	0.0623733	-0.00955917	0.0100276	0.340475	3698	0.0474985	-0.00777104	0.0146002	0.59458	4736	0.0573174	-0.0110694	0.0137674	0.42142
pdap1	8434	0.0224994	-0.00983531	0.0103206	0.34063	3698	0.02241	0.00685764	0.015523	0.658679	4736	0.0243087	-0.0223482	0.0138604	0.106946
l3hypdh	8434	0.0176169	-0.00987704	0.0103784	0.341281	3698	0.0152637	-0.00571109	0.0155396	0.713253	4736	0.0236238	-0.0118501	0.0139755	0.396525
tada3	8392	0.0150425	0.00994264	0.0104486	0.341338	3679	0.0198452	0.023846	0.0155955	0.126344	4713	0.0114525	-0.0011757	0.0141268	0.933677
tdrkh	9731	0.0481353	-0.00906514	0.00955751	0.342907	4274	0.0506801	0.00100708	0.0142392	0.943619	5457	0.0473801	-0.0167749	0.0129238	0.194347
sdhb	8413	0.00677323	-0.00989988	0.0104687	0.344346	3690	0.00939808	-0.0201802	0.0147569	0.17155	4723	0.0278583	-0.00320321	0.0145812	0.826129
fis1	9937	0.0251399	0.00896332	0.00947848	0.34435	4347	0.0233655	0.0194723	0.0138865	0.160912	5590	0.0349214	0.000818905	0.0129258	0.949487
tmco5a	8202	0.00590937	-0.01014	0.0107299	0.344673	3588	0.00614346	-0.0232954	0.0162194	0.151015	4614	0.00907687	0.00250974	0.0143496	0.861166
eif2ak2	8390	0.0494548	-0.00963199	0.0101962	0.344857	3676	0.0511784	-0.00365487	0.0154321	0.812798	4714	0.050088	-0.0141799	0.0136218	0.297941
casp8	9993	0.0568261	0.00882173	0.00934108	0.344987	4377	0.0463041	0.0126643	0.0137905	0.358497	5616	0.0487919	0.00585861	0.0126989	0.644568
klrb1	10032	0.04509	0.00845397	0.0089585	0.345355	4387	0.0250248	-0.00762429	0.0134726	0.571483	5645	0.0415635	0.0229236	0.0119986	0.0561172
ifit1	8283	0.000849194	0.0099794	0.0105816	0.345661	3630	0.000792851	-0.00840155	0.0154313	0.586167	4653	-0.000224908	0.0253844	0.0145779	0.0816983
znf75d	8283	0.00347919	-0.00990924	0.0105166	0.346092	3630	-0.00104713	0.0090964	0.015622	0.560413	4653	0.00558129	-0.0250591	0.0142792	0.0793373
atp5po	9731	-0.000925561	-0.00924675	0.00982374	0.346592	4274	0.00321076	-0.0225872	0.0144771	0.118786	5457	0.00145665	0.00331692	0.0133703	0.804081
sirt1	8209	0.0129391	-0.0101075	0.0107384	0.346605	3572	0.0151487	-0.00980842	0.0160434	0.540996	4637	0.0116489	-0.0092931	0.014505	0.52176
ctsh	9712	0.0342859	-0.00895183	0.00951607	0.346879	4250	0.0227251	-0.0173892	0.0142003	0.220806	5462	0.0276737	-0.0015883	0.0128593	0.901705
erbb4	9973	0.0819759	-0.00847264	0.00901126	0.347124	4371	0.0291778	-0.0419689	0.0131799	0.0014613	5602	0.0937123	0.0189778	0.0122881	0.122545
hspb1	9767	0.0383223	0.00893403	0.00950702	0.34738	4271	0.0349566	0.0211791	0.014287	0.138307	5496	0.039367	-0.000304454	0.012769	0.980979
il1r1	9927	0.0302434	-0.00846606	0.0090227	0.34811	4348	0.0285158	-0.0177608	0.0135757	0.190847	5579	0.0176339	-0.000727079	0.012108	0.952118
aoc3	9973	0.101368	-0.00841193	0.00896717	0.348225	4375	0.0269521	-0.0370849	0.0127885	0.00375194	5598	0.120852	0.0157532	0.0123613	0.202575
spink8	8186	0.00614066	-0.00995547	0.0106159	0.348382	3582	0.00360461	-0.0182873	0.0156201	0.241775	4604	0.00371966	-0.00447948	0.0145262	0.757813
trim26	8145	0.00637729	0.0100263	0.0106994	0.348741	3568	0.00522964	0.0113995	0.0157891	0.470352	4577	0.00571168	0.00771284	0.0146105	0.597596
nagpa	8262	0.0268882	0.00950424	0.0101801	0.350533	3614	0.0511369	0.00501232	0.01491	0.736762	4648	0.0618642	0.0158645	0.013581	0.242812
col9a2	8283	0.00324779	0.00991914	0.0106278	0.35068	3630	0.00299473	0.0184961	0.0154181	0.23036	4653	0.00290981	0.00351285	0.0146905	0.81102
mif	9926	0.0401263	-0.00876464	0.00940072	0.351185	4346	0.0479748	0.00164527	0.0138882	0.905705	5580	0.0363037	-0.0171352	0.0127892	0.180357
col9a1	9901	0.029268	-0.00854264	0.00916313	0.351213	4316	0.00461487	-0.0152949	0.0127683	0.23103	5585	0.0996734	-0.00569763	0.0125409	0.649613
zp3	8219	0.0176433	-0.00969212	0.0104042	0.351593	3596	0.0133602	-0.0337973	0.0155027	0.0293158	4623	0.00985092	0.0112623	0.0141066	0.424697
cd300lf	10013	0.0373043	-0.00824947	0.00887154	0.352455	4384	0.0252843	-0.0180353	0.0133985	0.17835	5629	0.041201	0.00173414	0.0118836	0.883984
dhodh	8186	-0.000236035	-0.00999189	0.0107466	0.352517	3582	-0.00222626	-0.014582	0.0158245	0.356862	4604	-0.0013092	-0.00552434	0.0147188	0.707436
lamb1	8219	0.0202562	-0.00969587	0.0104336	0.352765	3596	0.0143494	-0.0355144	0.0155805	0.0227011	4623	0.0152932	0.0100777	0.0140667	0.473764
rnase10	8219	0.0189515	0.00976005	0.0105055	0.352895	3596	0.021889	0.00369588	0.0155057	0.811619	4623	0.0155416	0.0151898	0.0143416	0.289591
il13ra1	9826	0.0719216	-0.00865321	0.00932488	0.353446	4308	0.0587502	-0.0203977	0.0144906	0.159308	5518	0.107057	0.00117929	0.0120204	0.921851
nphs1	8209	0.00458375	-0.00964283	0.0104061	0.354136	3572	0.025446	-0.0376542	0.0155433	0.0154627	4637	0.00106864	0.0153514	0.0139744	0.272025
tarm1	8202	0.00318873	0.00978775	0.0105699	0.354473	3588	0.00222076	0.00125378	0.0158094	0.936794	4614	0.000998697	0.0160015	0.0142672	0.262109
cdkn1a	9888	0.0552728	-0.00866916	0.00937364	0.355069	4326	0.0455327	-0.00257629	0.0142511	0.85655	5562	0.0559563	-0.0135654	0.0124337	0.275311
slc28a1	8145	0.00169387	-0.00991408	0.0107339	0.355711	3568	-0.000737072	0.014706	0.0159765	0.357386	4577	0.00216109	-0.0306424	0.0145615	0.0354039
eda2r	10013	0.388362	-0.00653885	0.00708245	0.355901	4384	0.42193	-0.017979	0.0109718	0.101359	5629	0.360543	0.00335587	0.00921232	0.715662
serpina12	9623	0.0573795	-0.00857829	0.00929289	0.355977	4216	0.0392006	-0.0144981	0.0140081	0.30074	5407	0.0059645	-0.00336625	0.012331	0.784871
git1	8209	0.0610315	-0.00939006	0.0102063	0.357588	3572	0.0679421	0.0027326	0.0153957	0.859133	4637	0.0591177	-0.0193918	0.0136664	0.155983
erbin	9888	0.0332291	-0.00874692	0.00951058	0.35775	4326	0.0359423	0.00117269	0.0143532	0.934887	5562	0.0345237	-0.0166665	0.012714	0.189954
lyn	9888	0.0344278	-0.00879658	0.00956841	0.357943	4326	0.0288796	0.00383426	0.0144814	0.791198	5562	0.0391829	-0.0186501	0.0127433	0.143384
defb103a_defb103b	8153	0.00929195	-0.00955395	0.0103971	0.358174	3544	0.00951845	-0.0147751	0.0156805	0.346123	4609	0.00933776	-0.00526885	0.0139466	0.705605
cdc42bpb	8413	0.0674218	-0.00929822	0.0101471	0.359511	3690	0.0724533	0.00104162	0.0151567	0.945214	4723	0.0656986	-0.0167527	0.0136948	0.221282
hrg	8413	0.0285444	0.00929224	0.0101706	0.360934	3681	0.0124311	0.00351329	0.0149716	0.814483	4732	0.044218	0.0156129	0.013824	0.258786
lpp	8186	0.0285276	-0.00960135	0.0105097	0.360971	3582	0.0289805	0.00305743	0.0155274	0.843912	4604	0.0300355	-0.0198564	0.014317	0.165537
atg4a	9668	0.078826	-0.00853374	0.009344	0.361115	4241	0.0796279	-0.00279788	0.0133695	0.834245	5427	0.0542855	-0.0140999	0.0130218	0.278947
hdac9	8169	4.91635e-05	-0.00982958	0.0107631	0.36113	3577	-0.000606831	-0.00951592	0.016168	0.556192	4592	0.00144945	-0.0108405	0.0144808	0.454131
pecr	8219	0.00876933	-0.00984073	0.0107768	0.361198	3596	0.00808345	-0.000510178	0.0161741	0.974838	4623	0.00964379	-0.0153204	0.0145136	0.291212
c9orf40	8413	0.0867759	-0.00918257	0.0100572	0.36125	3690	0.0784977	-0.0122089	0.014123	0.387387	4723	0.079209	-0.00819517	0.0142131	0.564243
angpt2	10013	0.0399932	-0.00844619	0.00925602	0.361524	4384	0.0553074	-0.0244009	0.0136378	0.0736513	5629	0.0103491	0.00589789	0.012559	0.638649
fcgr2a	9885	0.0233713	-0.00850574	0.0093221	0.361566	4335	0.0263281	-0.0168168	0.0132796	0.205452	5550	0.0133467	0.000998718	0.0130108	0.938817
otud6b	8413	0.0363506	-0.00927606	0.0101745	0.361956	3690	0.0426983	-0.00036424	0.015081	0.980733	4723	0.0334274	-0.0163557	0.0138217	0.236735
arl13b	8186	0.0295904	-0.00958729	0.0105335	0.362761	3582	0.0317429	0.00700641	0.0158	0.657471	4604	0.029686	-0.0227427	0.0141903	0.109071
klk15	8374	0.0150379	-0.00949483	0.0104344	0.362873	3673	0.00707468	-0.0265282	0.0155657	0.0884152	4701	0.0229577	0.00684207	0.0141098	0.627759
rexo2	8186	0.00239976	0.00958578	0.0105628	0.364169	3582	0.00221633	-0.000384961	0.0157132	0.980456	4604	0.00539844	0.0167449	0.0143158	0.242191
slc1a4	8202	0.000355027	-0.00975184	0.0107536	0.364515	3588	-0.00238278	-0.00823996	0.0157844	0.60168	4614	-0.000466619	-0.0121051	0.0147614	0.412232
casp7	8425	0.0260159	-0.00935677	0.0103405	0.365564	3679	0.0241587	0.00192113	0.0155941	0.901958	4746	0.0285598	-0.0177222	0.0138644	0.201224
ido1	8219	0.0561991	-0.00929872	0.0102797	0.365717	3596	0.0380878	-0.0472207	0.0151634	0.00185955	4623	0.0830702	0.0233225	0.0139174	0.0938499
ahnak	8219	0.162643	-0.00878899	0.00971742	0.36578	3596	0.0975961	-0.0315813	0.0144831	0.0292812	4623	0.216087	0.0107433	0.0130203	0.409347
esam	10062	0.0458198	0.00818205	0.00905746	0.366363	4411	0.0104166	0.000976252	0.0134869	0.942299	5651	0.0373008	0.0152034	0.0122476	0.214531
tnip1	8425	0.0713145	-0.00904885	0.0100414	0.367534	3679	0.0759618	-0.000501308	0.0150098	0.973358	4746	0.0673936	-0.0154984	0.0135514	0.252816
flt3lg	10032	0.105321	0.00802134	0.00890462	0.367713	4387	0.0954837	0.00246239	0.0136622	0.856977	5645	0.104047	0.0137791	0.0117444	0.240744
dscam	8419	0.0209447	-0.00914017	0.0101472	0.367744	3681	0.0105145	-0.0269332	0.0152101	0.0766864	4738	0.0377961	0.00511129	0.0136186	0.707442
cep85	9668	0.0617733	-0.00853766	0.00948471	0.368063	4241	0.0592833	0.00362253	0.0142298	0.799065	5427	0.0579811	-0.0196615	0.0127513	0.12315
wars	9943	0.0446849	-0.00834024	0.00926555	0.368071	4355	0.0298558	-0.0244521	0.0138926	0.0784652	5588	0.0635087	0.00302015	0.0124268	0.807987
tars1	8392	0.00930444	0.00940574	0.0104716	0.369098	3679	0.0143809	0.0212069	0.0156843	0.176425	4713	0.00783561	-0.000263653	0.0141076	0.98509
nlgn2	8169	-0.00136124	-0.0095838	0.0106743	0.3693	3577	-0.00169598	-0.0238213	0.0157547	0.130621	4592	-0.00210395	-0.000349479	0.014572	0.980867
agbl2	8169	-0.000758057	-0.00950251	0.0105916	0.369653	3577	-0.000421062	-0.00803497	0.0159082	0.613533	4592	0.000167605	-0.0107747	0.0142484	0.449565
itpa	8186	0.025956	-0.00942757	0.0105087	0.36968	3582	0.0227248	-0.0246854	0.0156348	0.114453	4604	0.0131372	0.0033498	0.0142473	0.814128
cdan1	8425	-0.000169217	0.00938029	0.0104663	0.370153	3679	-0.00182489	-0.00712024	0.0155371	0.646784	4746	-0.00018126	0.0229463	0.0142206	0.106682
mln	9901	0.138609	0.00788342	0.00880616	0.370693	4316	0.118532	0.00313559	0.0133128	0.813807	5585	0.150742	0.0128526	0.0117585	0.274421
heph	8434	0.047366	0.00874332	0.00978084	0.371388	3698	0.066619	-0.0192254	0.0140748	0.17204	4736	0.0473199	0.0332278	0.0134938	0.013835
doc2b	8202	0.000223207	-0.00946465	0.0105975	0.371828	3588	0.00363795	-0.0155889	0.0154515	0.313093	4614	-0.00151025	-0.00410837	0.0145942	0.778334
cox5b	9888	0.0162939	-0.00852133	0.00954731	0.372127	4326	0.00813875	-0.00347074	0.0143275	0.808603	5562	0.0224019	-0.011519	0.0128255	0.369155
crybb1	8434	0.0377739	-0.00914596	0.0102488	0.372209	3698	0.0306768	0.00358398	0.0152221	0.813876	4736	0.0434766	-0.018105	0.0138998	0.192799
mri1	8202	0.0369255	-0.00934923	0.0104879	0.372727	3588	0.0285174	-0.0160314	0.0154934	0.300869	4614	0.029168	-0.00429959	0.0142595	0.763029
nxph1	9731	0.045666	-0.00837214	0.00940469	0.373376	4274	0.050336	-0.00766911	0.0141752	0.588521	5457	0.0429486	-0.0078187	0.0125773	0.534199
klrk1	8425	0.00452577	-0.00915454	0.0102951	0.373912	3679	0.00265954	-0.00916157	0.0154093	0.552182	4746	0.00706905	-0.00952814	0.0138861	0.492644
igbp1	8419	0.0540674	-0.00904845	0.0101765	0.373949	3681	0.0488818	-0.00858558	0.0148406	0.562948	4738	0.0416796	-0.0105151	0.0139982	0.452585
mgll	9976	0.0287457	0.008446	0.00950003	0.373998	4363	0.0326028	0.0245617	0.0143391	0.0867995	5613	0.0314325	-0.00424544	0.0126851	0.737881
lap3	9751	0.0305118	-0.0085691	0.009651	0.374618	4277	0.0229584	-0.018066	0.0143438	0.207918	5474	0.0403019	-0.000174725	0.0130513	0.989319
rab39b	8186	0.00703446	-0.00942706	0.0106431	0.375779	3582	0.00678559	-0.0151392	0.0155652	0.330803	4604	0.00689702	-0.00525364	0.0146241	0.719428
csde1	8186	0.0161458	-0.00942608	0.0106566	0.376438	3582	0.0153099	-0.00748328	0.0162536	0.645252	4604	0.0187535	-0.0115074	0.0141509	0.416148
ccl24	9976	0.02677	-0.00843136	0.00953519	0.37659	4363	0.000349409	-0.023335	0.0138666	0.0924834	5613	0.0279278	0.00561156	0.0130745	0.667794
c1qbp	8419	0.0064504	-0.00929611	0.0105313	0.377417	3681	0.00342679	-0.0170233	0.0155782	0.27457	4738	0.0084434	-0.00247038	0.0143495	0.863321
mog	10013	0.140125	-0.00762527	0.00864733	0.377903	4384	0.115245	-0.0182704	0.0130118	0.160347	5629	0.174517	0.0019537	0.0114792	0.864863
tmed1	8283	-1.74491e-05	-0.00932394	0.0105816	0.378264	3630	-0.00234621	-0.00157367	0.0154529	0.918892	4653	0.0015591	-0.0158553	0.0145591	0.276198
lrg1	8468	0.0889947	-0.0084823	0.00964233	0.37905	3703	0.0345263	-0.0119605	0.0143631	0.405055	4765	0.017585	-0.00657305	0.0130326	0.614037
brap	8349	0.0470778	-0.00902353	0.0102623	0.379272	3662	0.0465912	0.00753433	0.0154228	0.625212	4687	0.0506272	-0.0218889	0.0137803	0.112259
prdx1	9662	0.050357	0.00849755	0.00966693	0.379405	4239	0.0567574	0.0175649	0.0146047	0.229163	5423	0.0460715	0.00190215	0.0129294	0.883044
arid4b	9731	0.0181389	-0.00856333	0.00974662	0.379643	4274	0.0231784	-0.0115904	0.0142178	0.415	5457	0.0140475	-0.00630617	0.0134069	0.638112
glipr1	34	-0.254627	0.34998	0.376796	0.380148	16	NaN	0.482829	NaN	NaN	18	NaN	-0.861232	NaN	NaN
slamf7	9901	0.00655996	-0.00817988	0.00932625	0.380464	4316	0.0116181	-0.0156675	0.0141091	0.266868	5585	0.00365574	-0.00185267	0.0124403	0.881618
ppy	9918	0.0921409	0.00788829	0.00899502	0.380529	4338	0.0811493	-0.00322767	0.0132598	0.807693	5580	0.0846985	0.0154751	0.012258	0.206841
mep1a	8413	0.0820981	-0.00880727	0.0100566	0.381181	3690	0.0456018	-0.0290272	0.015144	0.0553473	4723	0.0334321	0.0100269	0.0134676	0.4566
agrp	10032	0.0625662	-0.00801774	0.0091614	0.381505	4387	0.0464591	-0.0218754	0.0135727	0.107095	5645	0.0221251	0.00315877	0.0123274	0.797775
uso1	9888	0.0425124	-0.00827664	0.00946712	0.382003	4326	0.0392483	0.00890397	0.0141243	0.528465	5562	0.0451448	-0.0220262	0.012795	0.0852208
cd3d	8169	-0.000807541	-0.00927538	0.01061	0.38203	3577	-0.00165909	-0.00610972	0.0156996	0.697179	4592	-0.00114331	-0.0109823	0.0144554	0.447451
hla_e	9901	0.0694583	-0.00791822	0.00908762	0.383601	4316	0.0567674	-0.0123896	0.0131679	0.346811	5585	0.0726389	-0.00514386	0.0125345	0.681546
amy2b	9285	0.0557556	0.00822912	0.00944725	0.383744	4050	0.0366076	-0.0289914	0.0145021	0.0456628	5235	0.073348	0.0382428	0.0124544	0.00214721
il2rb	9751	0.00402491	0.00843956	0.00970817	0.384691	4277	0.00301027	-0.0098144	0.0145545	0.500143	5474	0.00172207	0.0247205	0.0130706	0.0586368
atp2b4	8186	0.00142834	-0.00925436	0.0106511	0.384946	3582	0.000846196	-0.0114665	0.0161146	0.476786	4604	0.000809117	-0.0101118	0.0142532	0.478088
hspa1a	9978	0.0540024	0.008121	0.00934854	0.385036	4368	0.0508616	0.0179964	0.0136809	0.188433	5610	0.0593282	0.000305657	0.0127928	0.980939
nubp1	8392	0.000157951	-0.00915111	0.0105412	0.385348	3679	-0.00206841	-0.0178191	0.0159083	0.262737	4713	0.000781417	-0.0032318	0.014141	0.819235
amdhd2	8451	-6.26717e-05	0.00902158	0.0103952	0.385494	3708	0.000720706	-0.00126834	0.0157738	0.935917	4743	-0.00098167	0.0171601	0.0138748	0.216227
mdm1	8202	0.00695215	0.00913458	0.0105403	0.38617	3588	0.00877268	0.0166736	0.0157361	0.289409	4614	0.00680451	0.00442071	0.0142517	0.756431
htr1a	8169	0.00561595	-0.009219	0.0106409	0.386309	3577	-0.00156569	-0.0159051	0.0156123	0.308389	4592	0.00283476	-0.00311527	0.0145796	0.830812
c7orf50	8425	0.0400313	-0.00889125	0.0102662	0.386477	3679	0.0346068	-0.0251024	0.0152479	0.0997921	4746	0.0467677	0.00638244	0.0138886	0.645865
ncam1	9973	0.124578	0.00769952	0.00889986	0.386989	4375	0.0261099	-0.0172931	0.014021	0.217504	5598	0.101515	0.0284526	0.0113212	0.011992
maneal	8145	-0.001017	0.00922967	0.0106693	0.387027	3568	-0.0041291	0.00389839	0.0158934	0.806251	4577	-9.55496e-05	0.0135282	0.0144673	0.349793
snx15	8262	0.0628302	-0.00891312	0.0103039	0.387051	3614	0.0522234	-0.0126691	0.0151395	0.402744	4648	0.0514495	-0.00569995	0.0141104	0.686265
clstn1	9731	0.00638034	0.00847122	0.00979952	0.387361	4274	0.00104154	0.00119519	0.0143828	0.933777	5457	0.00305283	0.0152068	0.0133872	0.256041
smad3	8392	0.0255909	0.00890063	0.0103059	0.387809	3679	0.031916	0.0281343	0.0154439	0.0685804	4713	0.0270733	-0.00726767	0.0138471	0.599711
tmed10	8186	0.00106551	0.00912728	0.0105865	0.388625	3582	-0.00376887	0.000532217	0.0156354	0.972848	4604	0.00043818	0.0129877	0.0144595	0.369119
igf2r	9943	0.0744598	-0.00783288	0.00911314	0.390078	4355	0.0490388	-0.0319447	0.0136295	0.0191335	5588	0.0944886	0.0122669	0.0122444	0.316466
frmd7	8202	0.00160077	-0.00905454	0.0105521	0.390873	3588	-4.68505e-05	-0.0192828	0.0156277	0.217329	4614	0.00191443	0.000443961	0.0143682	0.975352
klb	9731	0.0257118	-0.00828919	0.00966155	0.390938	4274	0.0306249	-0.0159171	0.0143023	0.265814	5457	0.0210253	-0.00202921	0.0131165	0.877058
was	9751	0.0146672	-0.00830767	0.00968978	0.391265	4277	0.0163949	0.00581205	0.0142832	0.684092	5474	0.0131611	-0.0196174	0.0132228	0.137972
tnn	8451	0.0151581	0.00877989	0.0102451	0.391477	3708	0.00687747	-0.0106635	0.0149634	0.476112	4743	0.0139204	0.0252673	0.0140735	0.0726569
il12rb2	8209	0.00550301	0.0090068	0.0105292	0.392348	3572	0.0055498	-0.023377	0.0157596	0.138071	4637	0.00399606	0.0343022	0.014197	0.0157241
tpt1	9751	0.00259851	-0.00833958	0.00976497	0.393109	4277	0.00305887	-0.0125201	0.0142787	0.380626	5474	-0.00132199	-0.00455583	0.0134161	0.734186
mst1	8322	0.0139146	-0.00864814	0.0101268	0.393136	3650	0.0163164	0.0111838	0.0153074	0.465063	4672	0.0240281	-0.0230109	0.0134748	0.087758
lat	10032	0.0277496	-0.00807366	0.00946584	0.393721	4387	0.0244436	0.00104246	0.0143926	0.942263	5645	0.0312924	-0.0152496	0.0125739	0.225258
ccl15	10062	0.054051	-0.00790224	0.00927808	0.394395	4411	0.0663362	-0.0337096	0.0132943	0.0112586	5651	0.0432688	0.0126285	0.0128901	0.327274
lhb	9668	0.11035	-0.0078843	0.00928096	0.395617	4241	-0.00170809	-0.0242532	0.0150587	0.107347	5427	0.0766945	0.00565568	0.0113774	0.619141
zbp1	8209	0.0340239	-0.00898733	0.0105795	0.395624	3572	0.0232744	-0.0240331	0.0156154	0.123877	4637	0.0239047	0.00406044	0.0144349	0.778499
c1qtnf1	9973	0.0566797	0.00773774	0.00913029	0.396748	4375	0.051815	-0.0176275	0.0135384	0.192974	5598	0.0699184	0.0303371	0.0123178	0.013813
gad2	8209	0.0020969	0.00904507	0.0106778	0.396969	3572	-0.00034015	0.000388608	0.0156834	0.980233	4637	0.0011392	0.0160327	0.0146379	0.273447
ccl2	9856	0.102367	-0.00770404	0.00909746	0.397108	4327	0.0918745	-0.0139058	0.013174	0.291231	5529	0.108292	-0.00173997	0.0125152	0.889432
lilra4	8186	0.00534274	-0.00898221	0.0106308	0.398177	3582	0.00441191	-0.0102408	0.0158595	0.518502	4604	-0.00123107	-0.00892699	0.0143787	0.534731
selp	9973	0.0277821	-0.00806907	0.00955758	0.398545	4375	0.015015	-0.0068046	0.0138717	0.623777	5598	0.0260493	-0.00844891	0.0131854	0.521693
kazn	8413	0.0601018	-0.00844137	0.0100275	0.399914	3690	0.0652296	0.00812041	0.0151209	0.591277	4723	0.0595298	-0.0217125	0.013425	0.105877
chmp1a	9869	0.0185817	-0.00806246	0.00960893	0.401456	4331	0.0159816	0.00294638	0.0144712	0.838674	5538	0.021722	-0.017009	0.01288	0.186698
cdc26	8395	0.0441396	-0.0086623	0.0103414	0.402261	3678	0.0534638	0.0130368	0.0153488	0.395731	4717	0.0404109	-0.0254001	0.0140219	0.0701331
ncr1	9884	0.0230228	0.00763096	0.00911216	0.402361	4307	0.0175469	-0.00443328	0.0137172	0.746566	5577	0.0254608	0.0180542	0.0122334	0.140052
ndst1	8392	0.00150192	-0.00881816	0.0105448	0.403036	3679	0.00155879	-0.0299049	0.0155486	0.0545183	4713	-0.00129653	0.00861242	0.014396	0.549702
tnfrsf13c	9751	0.0178646	-0.00796293	0.009539	0.403864	4277	0.0133429	-0.00713498	0.0142869	0.617518	5474	0.0361445	-0.00873865	0.0127565	0.493351
pafah1b3	8419	0.00190942	-0.00875589	0.0105221	0.405351	3681	0.00309566	-0.0221161	0.0159532	0.165736	4738	0.00215404	0.00145222	0.014039	0.917617
lilra5	9920	0.126643	-0.00725278	0.00873727	0.406504	4347	0.0869465	-0.0297558	0.012999	0.0221226	5573	0.15587	0.0114856	0.0118226	0.331345
ces2	9888	0.0918379	-0.00759948	0.00915629	0.406574	4326	0.0555702	-0.0276498	0.0135659	0.0415929	5562	0.0907925	0.00972774	0.0123012	0.429095
txn	8328	0.0588519	-0.00847042	0.0102093	0.406744	3650	0.0521591	-0.0137288	0.0146906	0.350093	4678	0.045866	-0.00538211	0.014168	0.704054
ctsc	9927	0.0493304	-0.00778147	0.00939057	0.407324	4340	0.0244879	0.000902692	0.0139092	0.948258	5587	0.0361108	-0.0132121	0.0127388	0.29971
abhd14b	9826	0.0410496	0.00786926	0.00951414	0.408194	4311	0.0360287	0.0086977	0.0137533	0.527155	5515	0.0364223	0.00752324	0.0131454	0.567134
trim58	8392	0.0475894	-0.00848083	0.0102617	0.40857	3679	0.0390837	2.7306e-06	0.0149904	0.999855	4713	0.0473667	-0.0150799	0.0140858	0.284417
fam3d	8413	0.0198898	0.00851195	0.0103214	0.40957	3690	0.0154054	-0.00456779	0.0158364	0.77303	4723	0.0238955	0.0180294	0.0136427	0.186387
arhgap25	9668	0.0411827	-0.00786995	0.00955949	0.41038	4241	0.0381825	0.00690203	0.0141366	0.625407	5427	0.0348292	-0.0204059	0.0129906	0.116283
prg2	8451	0.0244175	0.00817484	0.00993848	0.41079	3708	0.0368362	-0.000601242	0.0143518	0.966586	4743	0.0110896	0.0157787	0.0137218	0.250245
cacna1h	8186	0.00217589	-0.00868776	0.0105826	0.411701	3582	0.00198663	0.000700373	0.0156077	0.964211	4604	0.00454122	-0.0174923	0.0144421	0.225882
gba	8202	0.00433703	-0.00866346	0.0105552	0.411797	3588	-8.90965e-05	-0.00155348	0.0156573	0.920971	4614	0.00795178	-0.0146339	0.0143486	0.30784
cmip	8392	0.0328506	-0.00842606	0.0103003	0.413355	3679	0.0333089	0.00571413	0.015556	0.713396	4713	0.0348551	-0.0195642	0.0137697	0.155437
matn3	9856	0.0326158	-0.00760336	0.0093013	0.41369	4327	0.0365997	0.00609717	0.014144	0.666432	5529	0.0271851	-0.0185167	0.0122672	0.131243
pstpip2	7967	0.0356622	0.00865618	0.0106012	0.414224	3490	0.0329156	0.0224324	0.0159426	0.159495	4477	0.0420307	-0.00274241	0.0142279	0.847164
c2cd2l	9714	0.0102678	-0.0079597	0.00975791	0.414681	4265	0.0120731	-0.0175462	0.014237	0.217854	5449	0.00930684	-0.00123709	0.0134173	0.926542
afp	9848	0.0745953	0.00771941	0.00947284	0.41515	4324	0.0265326	-0.00840653	0.0134972	0.533425	5524	0.132555	0.0201165	0.0130239	0.122504
ifnar1	8413	0.00764281	-0.00848373	0.0104186	0.415504	3690	0.00321108	-0.0238166	0.0152782	0.119116	4723	0.014957	0.00514028	0.0141832	0.717055
rgs10	8419	0.0167986	-0.00840134	0.0103288	0.416018	3681	0.0211148	0.000926799	0.0154008	0.952017	4738	0.0143806	-0.0153786	0.0139779	0.271298
hdac8	8209	0.00167116	-0.00875671	0.0107716	0.416273	3572	0.00107765	-0.0140048	0.0162138	0.387777	4637	0.00608306	-0.00559466	0.0144499	0.698643
sh3bp1	8413	0.0225133	-0.00838184	0.0103259	0.416968	3690	0.0135793	-0.0103103	0.0155515	0.507388	4723	0.0207329	-0.00758555	0.0138472	0.583852
agt	8459	0.0305623	0.00838268	0.0103307	0.417137	3708	0.01198	0.0122445	0.0155582	0.431328	4751	0.00468196	0.00514446	0.0138555	0.710436
ung	8392	0.000393818	-0.00854121	0.0105307	0.417345	3679	0.002053	-0.0148827	0.0155049	0.337183	4713	-0.00078168	-0.00403677	0.0143982	0.779209
il10ra	9751	0.00454017	-0.00792734	0.00979757	0.41847	4277	0.00433302	-0.014834	0.0143575	0.301573	5474	0.00468947	-0.00131463	0.0134277	0.922012
hmgcs1	8186	0.00013203	-0.0085854	0.0106241	0.419055	3582	0.00178438	-0.0221479	0.0156524	0.157159	4604	-0.00165287	0.002654	0.0145306	0.855082
tarbp2	9731	0.0588742	-0.00765033	0.0094724	0.419315	4274	0.0560236	0.00160293	0.0141351	0.909718	5457	0.0624594	-0.0157519	0.0127796	0.217784
klk8	9629	0.0934129	0.00738828	0.00915002	0.419422	4220	0.021279	-0.00870444	0.0132465	0.511145	5409	0.0319426	0.0210573	0.0126416	0.0958271
il3ra	9751	0.0689949	0.00749447	0.00928322	0.419505	4277	0.000393352	0.0125055	0.0138368	0.366157	5474	0.0029652	0.00542995	0.0125552	0.665406
alms1	8283	0.000960673	0.00845128	0.0104988	0.420856	3630	0.000892823	0.0216209	0.0153443	0.158906	4653	0.00151866	-0.00245407	0.0144299	0.864964
rhoc	9816	0.0293191	0.00771069	0.00957946	0.420886	4315	0.0284893	0.0257756	0.0144197	0.0739232	5501	0.0317703	-0.00675735	0.012845	0.598863
tsnax	8186	0.0443862	-0.00841996	0.0104656	0.421112	3582	0.0457543	-0.00975091	0.0153542	0.525426	4604	0.0340703	-0.00708606	0.0143286	0.620949
ninj1	9668	0.0210999	-0.00785888	0.00977389	0.421377	4241	0.010056	-0.00191315	0.0139885	0.891222	5427	0.022071	-0.0123563	0.0136307	0.36471
ddx58	9668	0.0442082	0.00759611	0.00952962	0.42541	4241	0.047683	0.000534489	0.0137685	0.969036	5427	0.0368121	0.0124942	0.0131766	0.343063
akr1b10	8202	0.00205804	-0.00834914	0.010489	0.42606	3588	0.00599	-0.0337683	0.0156381	0.0308889	4614	-0.000761239	0.010513	0.0141998	0.459118
fgf9	8130	0.00442013	0.00846017	0.010637	0.426432	3562	0.00243803	-0.00155219	0.0158253	0.921872	4568	0.00697327	0.0173852	0.0144182	0.227964
clps	9922	0.0195795	-0.00745367	0.00938572	0.427127	4344	0.00818587	-0.0350413	0.014092	0.0129343	5578	0.0151678	0.0154437	0.0126092	0.220705
prkcq	9751	0.000638814	0.0077099	0.00971354	0.427374	4277	0.000621475	0.0243784	0.0143195	0.0887424	5474	-0.000260045	-0.00584418	0.0132626	0.659483
tpsd1	8419	0.00480831	0.00821032	0.0103463	0.427481	3681	0.00421853	-0.0170353	0.0152008	0.262497	4738	0.00555547	0.0319709	0.0141639	0.0240403
reg1a	9868	0.0613221	-0.00724018	0.00913987	0.42829	4328	0.0460616	-0.0471914	0.0133161	0.000398399	5540	0.0746165	0.0242543	0.0125335	0.0530222
gipr	8209	0.000541363	-0.00838217	0.0105844	0.42842	3572	0.000741992	0.0138555	0.0156935	0.377358	4637	0.00158805	-0.0281236	0.0143768	0.0505045
spp1	10044	0.0728406	0.00708475	0.00897066	0.429682	4405	0.0220526	-0.0168224	0.0125915	0.181617	5639	0.115051	0.0267645	0.0125359	0.0328016
tek	9973	0.0162753	-0.00741845	0.00940762	0.43039	4371	0.0227211	-0.0140121	0.0139679	0.315837	5602	0.00986746	-0.00164949	0.0126944	0.896619
mmp15	8434	0.0012962	-0.00821625	0.010421	0.430466	3698	0.000697403	-0.0274206	0.01562	0.079261	4736	0.00127909	0.00894029	0.0140532	0.524693
fgf2	9901	0.0179578	0.00746112	0.00946351	0.430476	4316	0.0140465	0.0242247	0.0144153	0.0929356	5585	0.0206246	-0.00722399	0.0125707	0.565537
sod2	9943	0.0549065	0.00716217	0.00909877	0.431208	4355	0.0247242	0.0167389	0.0130677	0.200286	5588	0.00457987	-0.000234421	0.0125705	0.985122
il22ra1	9751	0.0170679	0.00756812	0.0096161	0.431286	4277	0.000856453	0.000500248	0.0142399	0.971978	5474	0.0257256	0.0152845	0.0130019	0.239821
cc2d1a	9869	0.0854061	-0.00728542	0.00928169	0.432517	4331	0.0817555	-0.00663756	0.0136308	0.626316	5538	0.0831821	-0.00788261	0.0126532	0.533329
gja8	8145	0.000531778	0.00834492	0.0106611	0.433798	3568	-0.000475233	-0.00107952	0.0158345	0.94565	4577	-0.000616045	0.0155642	0.0144854	0.282667
ces3	9888	0.0722445	0.00738435	0.00944597	0.434382	4326	0.0534479	0.0111287	0.013634	0.414406	5562	0.0601822	0.00471094	0.0130436	0.717987
bola2_bola2b	8219	0.0840702	-0.00795766	0.0101852	0.434652	3596	0.0667064	-0.00437907	0.014601	0.764259	4623	0.0660523	-0.0120037	0.0141764	0.397182
dcun1d2	8145	5.8973e-05	0.00827574	0.0105977	0.434883	3568	-0.000305204	0.00735656	0.015775	0.640999	4577	0.00124493	0.00979059	0.0143582	0.49535
wif1	10013	0.0739728	0.00715665	0.00916898	0.435099	4384	0.0407095	-0.00110061	0.0134914	0.934985	5629	0.0448546	0.0134866	0.012412	0.277269
spag1	8419	0.0096157	-0.00815588	0.010451	0.435184	3681	0.00822762	-0.0255958	0.0155123	0.0990219	4738	0.0108523	0.00648629	0.0141981	0.647805
ca11	9668	0.00674792	-0.0075341	0.00967356	0.436097	4241	9.17777e-05	-0.0120667	0.0146154	0.409068	5427	0.00492833	-0.00431623	0.0129447	0.738818
tjp3	8169	-0.00141489	-0.00825534	0.0106191	0.436944	3577	-0.00365041	0.00621556	0.0157823	0.69373	4592	-0.00178907	-0.021246	0.0144262	0.140891
tslp	9744	0.000524361	-0.00763094	0.00982231	0.437237	4265	0.00122838	-0.0169343	0.0144951	0.24276	5479	0.00125722	9.28422e-05	0.0133826	0.994465
anxa1	8219	0.0750221	-0.00784073	0.0100931	0.437276	3592	0.0535954	-0.01233	0.0148183	0.405419	4627	0.0671811	-0.00259241	0.0138049	0.851051
gdf2	9934	0.183142	0.00677271	0.00872179	0.437456	4351	0.0169833	-0.0150212	0.0130628	0.250241	5583	0.0868831	0.0250676	0.0116654	0.0316866
ptges2	8148	0.0329193	-0.00817251	0.0105315	0.437767	3548	0.0204915	-0.0031125	0.0154532	0.840386	4600	0.0275249	-0.0120085	0.0144306	0.405362
crlf1	9991	0.104792	-0.00696132	0.00898056	0.438267	4372	0.0745771	-0.0324456	0.0127749	0.0111266	5619	0.124957	0.0142251	0.0123872	0.250866
kir2dl2	8392	0.0253368	0.00781879	0.0100981	0.438786	3679	0.0203163	-0.0146144	0.0153407	0.340829	4713	0.0243234	0.0280865	0.0134543	0.0368926
azi2	8419	0.064122	-0.00777333	0.0100521	0.439366	3681	0.0751311	-0.00642584	0.015007	0.668539	4738	0.0570628	-0.00849044	0.013579	0.53183
carhsp1	9731	0.0903054	-0.00712972	0.00922662	0.439699	4274	0.0643724	-0.0272455	0.0127872	0.0331725	5457	0.0581125	0.00760614	0.0131312	0.56245
palld	8209	0.00210372	-0.00824425	0.0106734	0.439895	3572	0.0026626	-0.0323011	0.0155603	0.0379784	4637	0.000375966	0.0114236	0.0146925	0.436896
tmprss11b	8169	0.0024083	-0.00820931	0.0106572	0.441141	3577	-0.00086875	0.0134506	0.0157567	0.39336	4592	0.00411587	-0.0266588	0.0144955	0.0659646
lhpp	9966	0.093562	-0.00704051	0.00915098	0.441691	4365	0.0635733	-0.0176948	0.0130127	0.17396	5601	0.0635455	0.000741745	0.0127784	0.953714
sla2	8419	0.0250569	-0.00790264	0.0102894	0.442487	3681	0.023803	0.00680935	0.0156273	0.663056	4738	0.0258281	-0.0200983	0.0136888	0.142109
ltb	8392	0.0231979	0.00793779	0.0103525	0.443253	3679	0.0103358	-0.00341297	0.0154569	0.825256	4713	0.0033884	0.0168627	0.0139795	0.227783
ap3s2	8425	0.0407248	-0.00785074	0.0102403	0.443309	3679	0.042323	-0.00051162	0.0154584	0.973599	4746	0.0384389	-0.0136425	0.0137227	0.320199
ccar2	8425	0.00403352	-0.00804648	0.0104986	0.443438	3679	-0.000661153	-0.0259072	0.0152584	0.0896136	4746	0.00302213	0.005462	0.0145004	0.706429
dpep2	9888	0.0393382	0.00724086	0.00944865	0.443493	4326	0.0319364	-0.00412925	0.0141867	0.771015	5562	0.0373847	0.0163605	0.0126628	0.196407
ikzf2	9668	0.00433515	-0.00759352	0.00993523	0.444706	4241	0.00296073	-0.0112452	0.014586	0.440774	5427	0.00455368	-0.00407666	0.0136037	0.764438
slc34a3	8145	-0.000722947	0.0081636	0.0107126	0.446049	3568	0.000922402	0.0256438	0.0156681	0.101784	4577	0.000712407	-0.00728377	0.0146988	0.620245
apoe	8468	0.0315092	0.00778701	0.0102233	0.446267	3703	0.000712473	0.00412308	0.0151762	0.785883	4765	0.0318361	0.0115991	0.013795	0.40049
gbp6	8186	0.00117356	-0.00810774	0.0106587	0.446878	3582	-0.00197504	0.00175825	0.0157929	0.91136	4604	0.00235961	-0.0181255	0.0145204	0.211993
fam171b	8392	0.0140513	-0.00788478	0.0103723	0.447169	3679	0.0068045	-0.00383156	0.0155725	0.80566	4713	0.0101473	-0.00974267	0.0139339	0.484457
epo	9901	0.024894	-0.00713396	0.00938468	0.447171	4316	0.0274731	-0.0158995	0.0135351	0.240185	5585	0.0216245	0.00108273	0.0129676	0.933461
atp5if1	9991	0.0200673	-0.00725632	0.00954902	0.447331	4372	0.0177226	0.00660697	0.0142444	0.642794	5619	0.0281874	-0.0180936	0.0128668	0.159711
adgrb3	9856	0.0225478	-0.0070529	0.0092873	0.447624	4327	0.00854512	-0.0214986	0.0137789	0.118773	5529	0.0353225	0.00439416	0.0125908	0.727103
naga	8191	0.00637161	-0.0080909	0.0106554	0.44768	3565	-0.000307009	-0.00732139	0.0156393	0.639713	4626	0.00546831	-0.00777428	0.0145715	0.593695
nampt	9668	0.0439409	-0.00728413	0.00959487	0.447769	4241	0.0495422	-0.000461681	0.0138653	0.973439	5427	0.0383994	-0.0135871	0.013287	0.30655
acp6	10004	0.0152859	0.0071339	0.00942706	0.44922	4382	0.00467895	0.00525012	0.0143825	0.715103	5622	0.0163136	0.00773374	0.0124715	0.535208
cdh22	8283	-0.000155128	-0.00799467	0.0105659	0.449282	3630	0.00108717	-0.0104516	0.0156009	0.502942	4653	0.00217304	-0.00337487	0.0143921	0.814612
gcg	9668	0.0897786	-0.00692468	0.00915459	0.449418	4241	0.078372	-0.0191113	0.0134229	0.154582	5427	0.079215	0.00194195	0.0125258	0.876799
lcp1	8451	0.0443301	-0.0077305	0.0102214	0.449485	3708	0.0297512	-0.00750611	0.0156362	0.631223	4743	0.0513554	-0.00653551	0.0134693	0.627547
entpd2	9668	0.0092905	0.0073117	0.00968618	0.450352	4241	0.0110061	-0.020434	0.0141913	0.14997	5427	0.0336622	0.0288686	0.0130456	0.0269466
atp1b4	8145	0.00204671	-0.00801143	0.0106241	0.450824	3568	0.000825218	-0.0136286	0.0159274	0.39224	4577	0.00210825	-0.00416757	0.0143166	0.770988
sptbn2	8169	0.00536994	0.00804519	0.010696	0.451972	3577	0.00363018	0.00765051	0.0157163	0.626438	4592	0.00380989	0.00685226	0.0146454	0.639895
tpd52l2	8262	0.0267432	-0.00783012	0.0104105	0.45199	3614	0.0190275	0.00665547	0.0157155	0.671957	4648	0.035136	-0.018671	0.0139335	0.180309
padi2	9751	0.0144117	0.00729236	0.00970379	0.452373	4277	0.00788156	0.00373319	0.0141611	0.792084	5474	0.00577726	0.0111607	0.0133346	0.402644
tnc	9973	0.0163334	0.00701198	0.00933959	0.452802	4375	0.00997269	-0.00541658	0.0140661	0.700196	5598	0.0239199	0.0187177	0.0125034	0.134446
hmcn2	8248	0.0185709	0.00771822	0.0102854	0.453031	3608	0.0181931	-0.0175207	0.0151329	0.247028	4640	0.00837039	0.029718	0.0139425	0.0331027
kif20b	8169	0.000152233	-0.0080941	0.0107959	0.453436	3577	-0.00272362	0.00726694	0.0159437	0.648571	4592	0.00059444	-0.0213601	0.0147363	0.14727
dnajb8	9744	0.00934258	0.00720898	0.00961615	0.453469	4265	0.0109335	0.0073796	0.0143613	0.607381	5479	0.00553078	0.00782408	0.012998	0.547237
fos	8130	-0.000384097	-0.00795486	0.0106134	0.453573	3562	-0.00259019	0.0115962	0.0155381	0.455533	4568	-0.00130516	-0.0259635	0.014588	0.0751782
atp6ap2	9668	0.0193479	-0.00722078	0.00964148	0.453919	4241	0.00983893	-0.0302888	0.0139682	0.0301835	5427	0.0152442	0.0114674	0.0133187	0.389277
vcan	10045	0.0661134	0.00692481	0.00924848	0.454025	4408	0.041979	-0.011473	0.0136896	0.402029	5637	0.0758648	0.0226249	0.0125707	0.0719436
siglec7	9934	0.106426	0.00664556	0.00888108	0.454307	4351	0.0677271	-0.0137486	0.0130902	0.293637	5583	0.165066	0.0211727	0.0118834	0.0748518
rictor	8209	0.000344493	-0.00795332	0.0106501	0.455217	3572	0.00234839	-0.0337866	0.0158264	0.0328443	4637	-1.3267e-05	0.0112719	0.0144421	0.435145
uhrf2	8186	-0.000375024	-0.00787087	0.0105811	0.456981	3582	-0.000288803	0.00376692	0.0157479	0.810964	4604	-0.00233245	-0.0177896	0.0143653	0.215641
gp1ba	9892	0.00960346	-0.00694682	0.00934988	0.457508	4335	0.0183567	-0.00476629	0.0139272	0.732196	5557	0.0182847	-0.00575276	0.0125523	0.646754
btla	8145	0.000586204	-0.00784246	0.0105585	0.457648	3568	-0.00141353	-0.0117403	0.0156919	0.454404	4577	0.000341927	-0.00411069	0.014344	0.774448
arntl	8186	0.000376053	0.00793698	0.0106913	0.457878	3582	-0.00272265	0.00370215	0.0156974	0.813567	4604	-0.000119075	0.0121938	0.0146726	0.405986
dsg4	9847	0.0465555	-0.00688683	0.00927752	0.457915	4309	0.0579447	-0.0122247	0.0131931	0.354187	5538	0.0323251	-0.00126789	0.0129657	0.922104
mn1	8202	3.14982e-05	-0.0078424	0.0105757	0.458383	3588	-0.00357813	0.000284468	0.0157626	0.985602	4614	0.00289962	-0.0150821	0.014328	0.292566
cep43	9672	0.0401102	-0.0070586	0.00951966	0.458423	4232	0.0326239	-0.00301866	0.0142503	0.832248	5440	0.0377285	-0.00997216	0.0128294	0.43702
nup50	8186	0.000829612	-0.00791352	0.0106858	0.458977	3582	0.00181368	-0.0225122	0.0157477	0.152935	4604	-0.000216152	0.000917185	0.0146054	0.949931
ermap	8209	0.0978067	-0.00740759	0.0100067	0.459161	3572	0.0373052	-0.00529406	0.0147646	0.719943	4637	0.0649219	-0.00824935	0.0136702	0.546237
stxbp1	8419	0.023993	-0.00767575	0.0103765	0.459489	3681	0.0261083	0.0054982	0.0156136	0.724753	4738	0.0262388	-0.0175218	0.0139156	0.20804
postn	8451	0.0192563	-0.00757464	0.010241	0.459541	3708	0.0196316	-0.00284514	0.0151347	0.850897	4743	0.01734	-0.0127605	0.0138883	0.358249
s100p	9744	0.0523837	0.00689659	0.00933055	0.459839	4265	0.033164	-0.0146054	0.0137243	0.287298	5479	0.0716107	0.0247326	0.0126663	0.0509152
tmed8	8413	0.0349687	-0.00756933	0.0102533	0.460391	3690	0.0392601	0.00956365	0.0153705	0.533843	4723	0.034865	-0.0210046	0.0137997	0.128051
setmar	9848	0.163332	0.0065524	0.00889133	0.461174	4324	0.0710053	-0.00150766	0.0129006	0.90697	5524	0.199533	0.0115828	0.011954	0.332611
robo1	9962	0.0591133	0.00660484	0.008967	0.4614	4357	0.040084	-0.0156835	0.0132365	0.236135	5605	0.04578	0.024823	0.0120751	0.0398565
wasl	8209	0.00469564	-0.00775142	0.0105272	0.461554	3572	0.00973026	-0.0214792	0.0159345	0.177755	4637	0.0033975	0.00408395	0.0140567	0.771421
dnpep	8425	0.0562093	0.00742741	0.0100921	0.461774	3679	0.050432	-0.0136049	0.0145433	0.349608	4746	0.0551872	0.0236759	0.013962	0.0900007
ldlrap1	8419	0.0323402	-0.00752852	0.0102336	0.461952	3681	0.0262675	0.00456836	0.0156227	0.769984	4738	0.0308507	-0.0169369	0.013567	0.21195
gipc3	8413	0.0272072	-0.00757257	0.0103028	0.462359	3690	0.0338004	0.0115085	0.0155263	0.458604	4723	0.0263935	-0.0225957	0.0137979	0.101569
mrpl52	8127	-0.00117386	-0.00778582	0.0106192	0.463469	3556	-0.000705807	0.00933255	0.0157535	0.553613	4571	-0.00148529	-0.0220346	0.0144318	0.126878
fcgr2b	9668	0.0193523	-0.00710773	0.00971023	0.464196	4241	0.0103301	-0.00828348	0.0142777	0.56183	5427	0.0227223	-0.00447625	0.0132343	0.735202
pla2g10	9869	0.105746	0.0066275	0.00907487	0.465216	4331	0.0840745	-0.0111188	0.0132375	0.400984	5538	0.074159	0.0203563	0.0124864	0.1031
armcx2	8169	0.00595184	-0.00773695	0.0106193	0.466284	3577	-0.001114	-0.0141604	0.0157815	0.36963	4592	0.00187695	-0.00205303	0.0144219	0.886806
smpdl3a	9978	0.0163214	0.00689157	0.00946014	0.466334	4368	0.00491511	0.0228448	0.01444	0.113711	5610	0.0150192	-0.00662733	0.0125508	0.597491
ikbkg	9901	0.0742674	0.00675752	0.00929179	0.467086	4316	0.0729354	0.0205243	0.0140461	0.144032	5585	0.0711896	-0.00471203	0.0124182	0.704371
erp44	9875	0.0560114	-0.00680327	0.0093601	0.467343	4321	0.0267044	-0.00548647	0.014026	0.695694	5554	0.0782651	-0.00690463	0.0125284	0.581575
cthrc1	8451	0.278236	0.00630614	0.00867913	0.4675	3708	0.12132	-0.000321503	0.0127932	0.979952	4743	0.214132	0.0123481	0.0117763	0.294439
pvr	10045	0.00610494	-0.00683403	0.00940868	0.467639	4408	0.0182824	-0.0161132	0.0136914	0.239305	5637	0.00152146	-0.000673903	0.0129301	0.958436
cacnb1	8169	0.00155906	-0.00766042	0.0105561	0.468051	3577	-0.00272863	-0.00163825	0.0157308	0.917062	4592	0.00363251	-0.0127765	0.0143075	0.371908
plcb2	8425	0.0287298	-0.00742675	0.0102469	0.468605	3679	0.0256839	0.00906723	0.0154965	0.558506	4746	0.0320801	-0.0209317	0.0136869	0.126251
lpa	8260	0.00311707	0.00760733	0.0105028	0.468894	3609	0.000231898	0.00237701	0.0158378	0.880706	4651	0.00759224	0.0123407	0.0140777	0.38074
pvalb	9980	0.0133051	0.00688953	0.00951613	0.469093	4371	0.014213	0.0247507	0.0144306	0.0863886	5609	0.0144059	-0.00844204	0.0126758	0.505441
cntn2	10013	0.0654126	0.00662263	0.00917032	0.4702	4384	0.0185768	-0.000566946	0.0134846	0.966466	5629	0.114037	0.0120898	0.012323	0.326598
bsg	10019	0.112508	-0.00625678	0.00868182	0.471126	4381	0.0262763	-0.0363107	0.0127629	0.00446151	5638	0.119407	0.0194343	0.0117556	0.0983487
kif22	8186	0.035578	-0.00742572	0.0103044	0.471153	3582	0.0224055	0.00228352	0.0153342	0.881628	4604	0.0441377	-0.0149017	0.0139643	0.285969
arl2bp	8186	0.0177372	-0.00765645	0.0106498	0.472203	3582	0.0158985	0.00288268	0.0156134	0.853531	4604	0.0248224	-0.0149396	0.0145679	0.305177
rab27b	8434	0.0276498	-0.00738679	0.0102792	0.472396	3698	0.0305771	0.00989691	0.0155328	0.524059	4736	0.0275536	-0.020495	0.0137489	0.136114
ceacam20	8283	0.0070619	-0.00755043	0.0105496	0.474193	3630	0.00658533	-0.00877462	0.0155756	0.573227	4653	0.00627217	-0.00660625	0.0144038	0.646509
il5	9751	0.00820841	0.00702017	0.0098101	0.474252	4277	0.00682339	0.00766144	0.0143488	0.593408	5474	0.00463557	0.00551196	0.01344	0.681736
gata3	8145	-7.27073e-05	0.00770004	0.0107791	0.475033	3568	0.00131604	0.00873363	0.0162462	0.590902	4577	0.0019085	0.00687995	0.0144452	0.633897
nedd9	8209	0.0238282	-0.00745616	0.0104842	0.476991	3572	0.0234252	-0.0115952	0.0157185	0.460757	4637	0.0221854	-0.00175747	0.0141303	0.901023
clspn	9714	0.00210828	-0.00700648	0.00988084	0.478281	4265	0.00700021	-0.0253065	0.0146893	0.0850011	5449	0.00112632	0.00803451	0.0133778	0.548142
ca12	9888	0.0143611	-0.00655504	0.00929228	0.48056	4326	0.0297779	-0.0181294	0.0136035	0.182701	5562	0.00684841	0.0039582	0.0126569	0.754496
vegfc	9973	0.0133751	-0.00664636	0.00943276	0.481073	4371	0.00466947	0.00298375	0.0138471	0.829405	5602	0.0240797	-0.0138041	0.0128782	0.283816
hla_a	8419	0.0119779	-0.00725869	0.0103154	0.481653	3681	0.00616292	-0.0245699	0.0152518	0.107278	4738	0.0159342	0.00565588	0.0140611	0.687528
lilra3	8451	0.024439	-0.00704087	0.0100311	0.482759	3708	0.00832307	-0.0132244	0.0145361	0.363009	4743	0.0212338	-0.000320045	0.0138774	0.981602
scgn	9751	0.0475246	0.00655542	0.00934985	0.483241	4277	0.0222945	-0.00205717	0.0140872	0.883904	5474	0.0484173	0.0122041	0.0124877	0.328471
casp9	8209	0.0117093	0.00747702	0.0106831	0.484015	3572	0.0151371	0.00844784	0.0160716	0.599172	4637	0.0084705	0.00513844	0.0143689	0.720652
ppbp	8390	0.0117049	-0.00727768	0.0104215	0.48499	3662	0.00499522	0.00408485	0.0155329	0.79258	4728	0.0167434	-0.0152552	0.0140968	0.27923
b4gat1	9943	0.103995	0.00625962	0.00901004	0.487235	4355	0.0580012	-0.00908396	0.0132704	0.49368	5588	0.120289	0.0191646	0.0120381	0.111442
lmnb1	8398	0.043501	-0.0070832	0.010202	0.487514	3684	0.0276341	-0.0317393	0.0151627	0.0363953	4714	0.0579759	0.0141371	0.0138063	0.305907
tor1aip1	8219	0.0295979	-0.00723949	0.0104479	0.488383	3596	0.021531	-0.0131243	0.015556	0.398903	4623	0.0297262	-0.00271397	0.014172	0.848141
septin7	8283	0.00231094	0.00732101	0.0105677	0.488472	3630	0.00201065	0.0090869	0.0155294	0.558488	4653	0.00142188	0.00636273	0.0144798	0.660377
pglyrp4	8186	0.0227798	0.00726368	0.0104854	0.488491	3582	0.000857101	0.0255326	0.01438	0.07589	4604	-0.00137125	-0.0077052	0.0150434	0.608537
rps10	8186	0.00270774	0.00734393	0.0106014	0.488499	3582	0.00145545	-0.0155378	0.0155686	0.318335	4604	0.00308302	0.0259968	0.0145313	0.0736772
ranbp2	8169	0.000816516	0.00740341	0.0106884	0.488545	3577	-0.00302789	0.00375123	0.0158702	0.81316	4592	-0.000543617	0.00958857	0.0145446	0.509767
dnaja2	9990	0.0492504	-0.00645102	0.00936901	0.491123	4365	0.0425726	-0.00302185	0.0140525	0.829746	5625	0.0519059	-0.00855742	0.0125773	0.496289
tyro3	9934	0.0158999	-0.0065082	0.00946226	0.491591	4351	0.0188376	-0.0108489	0.0140097	0.438744	5583	0.0271434	-0.00307563	0.012768	0.809653
igdcc3	8169	-0.000293242	-0.00741156	0.0107814	0.491826	3577	-0.000737398	0.0127513	0.0161261	0.429158	4592	-0.000424068	-0.0263711	0.0145565	0.0701083
slitrk6	9744	0.0281411	0.00651313	0.00947505	0.491848	4265	0.0210707	-0.027024	0.0140786	0.0549869	5479	0.0326694	0.0343883	0.0128231	0.0073461
acox1	9934	0.00894786	0.00652906	0.0095066	0.492229	4351	0.00808604	-0.00248559	0.0141817	0.860877	5583	0.0109163	0.0142551	0.0128454	0.267154
ahnak2	8219	0.0547795	0.00708581	0.0103184	0.492282	3596	0.0271354	-0.00783399	0.015334	0.60946	4623	0.0453873	0.0212169	0.0139846	0.129295
pcdh1	10000	0.0664422	0.00626035	0.00915269	0.493997	4373	0.0267775	-0.0188084	0.0130364	0.149161	5627	0.0486796	0.0280685	0.0127477	0.0277164
tff1	9895	0.0986346	-0.00606569	0.00887284	0.494228	4333	0.0913212	-0.00552569	0.0135577	0.68361	5562	0.0999579	-0.0062049	0.0117555	0.597639
cd160	10032	0.0177843	0.00626289	0.00916203	0.494263	4387	0.00977739	0.00195857	0.0138783	0.887778	5645	0.0247341	0.0111706	0.0122311	0.361128
cfhr4	8449	0.00938284	-0.0070315	0.0102915	0.494479	3694	0.00295875	-0.0261391	0.0149189	0.0798424	4755	0.0194301	0.00817174	0.0141515	0.563664
smpd3	8209	0.0063297	0.00730669	0.0106997	0.494695	3572	0.000260737	-0.0124368	0.0156432	0.42665	4637	0.00486785	0.0235444	0.0146922	0.109112
ppp2r5a	8413	0.0347015	-0.00701354	0.0102791	0.495063	3690	0.0309075	0.00732348	0.0155701	0.638128	4723	0.0384889	-0.0183659	0.013709	0.180408
sod3	8459	0.152283	0.00647085	0.00950245	0.495911	3708	0.036916	-0.0171906	0.0139762	0.21878	4751	0.154851	0.0251947	0.0127738	0.0486247
stx3	8425	0.00436264	0.00710624	0.0104393	0.496066	3679	0.0052466	-0.0117919	0.0153659	0.442889	4746	0.00233139	0.0226315	0.0142713	0.112849
itih1	8468	0.00391536	0.00707919	0.0104019	0.496164	3703	0.00146861	-0.0167906	0.0154702	0.277838	4765	0.00478868	0.0268969	0.014108	0.056646
fam3c	9920	0.103851	0.0059791	0.00879055	0.496411	4347	0.0691412	-0.0161697	0.0129853	0.213112	5573	0.103423	0.0245022	0.0119226	0.0399153
pde1c	8145	0.00344721	-0.00714759	0.0105322	0.497384	3568	0.0045679	0.00203216	0.0155978	0.896348	4577	0.00145117	-0.0145966	0.0143433	0.308894
icam2	10062	0.00208006	0.0063609	0.00937633	0.497534	4411	0.000157666	-0.00058957	0.0143893	0.967319	5651	0.00242852	0.0123455	0.0123813	0.318755
timp4	9943	0.135212	0.00591686	0.00872473	0.497679	4355	0.0733163	-0.000378351	0.0129745	0.976737	5588	0.0619826	0.0116694	0.0118171	0.323439
pdgfrb	10062	0.0141553	-0.00639116	0.0094453	0.498644	4411	0.00712905	-0.00893945	0.014098	0.526053	5651	0.0224917	-0.00539626	0.0127428	0.671965
ncln	9751	0.00168875	-0.00662998	0.00981004	0.49916	4277	-0.000567159	-0.0071728	0.0144461	0.619552	5474	0.00266881	-0.00585898	0.0134046	0.662065
pmm2	8186	0.0174252	-0.00712937	0.0105761	0.500264	3582	0.0168153	0.011097	0.0157017	0.479775	4604	0.0179857	-0.0200818	0.0143581	0.161988
ggct	8419	0.0343708	-0.00690303	0.0102426	0.500358	3692	0.0347461	-0.000952843	0.0150327	0.949464	4727	0.0307009	-0.0109376	0.0140345	0.435819
dkkl1	9888	0.0599552	0.00627363	0.00931299	0.500554	4326	0.0260366	0.0126338	0.0129252	0.328402	5562	0.0326856	0.00126048	0.0132329	0.924117
dapp1	9901	0.0210648	0.00646598	0.00961126	0.501122	4316	0.0176516	0.0251084	0.0147964	0.0897828	5585	0.0264457	-0.00856976	0.0126289	0.497431
cpb2	8449	0.0324837	-0.0068756	0.0102244	0.501305	3696	0.00667614	-0.011229	0.0150716	0.456292	4753	0.0884341	-0.00221461	0.0136879	0.871475
prame	8145	0.000529008	0.00715521	0.0106445	0.501477	3568	0.000764622	0.0224721	0.0158219	0.155603	4577	-0.00130953	-0.00483021	0.0144592	0.738352
smad2	8392	0.043244	-0.00681343	0.0101362	0.501482	3679	0.0382845	0.0059712	0.0153111	0.696566	4713	0.0465399	-0.0175038	0.013529	0.1958
nudt15	8186	0.00722626	-0.0071445	0.0106351	0.501739	3582	0.00783292	-0.0114887	0.0157392	0.465476	4604	0.0106352	-0.00312861	0.0144586	0.828698
lta4h	10013	0.0661174	-0.00622374	0.0092767	0.5023	4384	0.0402292	-0.0256369	0.0136922	0.0612221	5629	0.0762519	0.00846297	0.012612	0.502232
cd3e	8283	-0.000936491	-0.00707699	0.0105728	0.503286	3630	-0.00273428	-0.00729505	0.0155643	0.639309	4653	0.000935381	-0.00387123	0.0144556	0.788865
septin3	8419	0.0329415	-0.0068639	0.0102554	0.503326	3681	0.033666	-0.0209729	0.0156597	0.18056	4738	0.0165353	0.00475572	0.0136144	0.726868
upk3a	8169	0.00137738	0.00711602	0.0106508	0.504075	3577	-5.17379e-05	0.011087	0.0155751	0.476611	4592	-0.00139223	0.00334152	0.0146568	0.819669
ceacam1	9955	0.00320265	0.0060866	0.00911009	0.504075	4366	0.0125955	-0.0152266	0.0133926	0.255623	5589	0.020206	0.0227428	0.0123074	0.0646695
ufd1	8413	0.0329602	-0.00684237	0.0103209	0.507373	3690	0.029284	0.00597426	0.0154394	0.698816	4723	0.0387869	-0.0172578	0.0138899	0.214127
ptrhd1	8262	0.0352489	-0.00686383	0.0103617	0.507718	3614	0.0373932	0.00138117	0.0152079	0.927641	4648	0.0315953	-0.0132178	0.0141868	0.351543
psme2	9826	0.111587	-0.00609897	0.00920983	0.507843	4308	0.0849185	-0.0107269	0.0130139	0.409834	5518	0.0764108	-0.00425917	0.0129327	0.741917
tlr4	8209	0.000285159	-0.00715674	0.0108094	0.507936	3572	-0.00233034	-0.0137857	0.016273	0.396968	4637	-0.000356575	-0.00164114	0.0145382	0.910127
klk1	9851	0.0207528	-0.00623429	0.00942742	0.50844	4317	0.0160585	-0.0166401	0.0144008	0.247952	5534	0.0221319	0.00470683	0.0124948	0.706408
tk1	8283	0.0131488	0.00688174	0.0104458	0.51004	3630	0.00823978	0.00111934	0.0155029	0.942445	4653	0.0128794	0.0100422	0.0141735	0.478659
sowaha	8202	0.00076513	-0.00697529	0.0105977	0.510434	3588	-0.00240645	-0.00971026	0.0159066	0.5416	4614	-0.00153735	-0.00409034	0.0143004	0.774868
megf11	8186	0.0103949	-0.00693446	0.0105681	0.511735	3582	-0.00168087	-0.0257199	0.0155886	0.0990484	4604	8.46315e-05	0.0084269	0.0144487	0.559767
srpk2	9901	0.0632663	-0.00612282	0.00933254	0.511793	4316	0.0535688	0.00788912	0.0140755	0.575177	5585	0.0700958	-0.0174076	0.0124743	0.162928
anxa3	10034	0.0478674	-0.00605094	0.00922464	0.511868	4402	0.0522874	-5.45233e-05	0.0137429	0.996835	5632	0.04293	-0.0103502	0.0124873	0.40722
epcam	9941	0.0358401	0.0062552	0.00954905	0.512445	4348	0.00735582	0.0243235	0.0139406	0.08109	5593	0.0104397	-0.00941045	0.0130959	0.472429
sugt1	9668	0.0251011	0.00629605	0.0096132	0.512524	4241	0.0311251	0.0165849	0.0142629	0.244977	5427	0.0230844	-0.0031532	0.0130363	0.808884
hpcal1	10032	0.0275888	-0.00616693	0.00943429	0.513338	4387	0.0264485	0.00570689	0.0142748	0.689333	5645	0.0291652	-0.0156326	0.012601	0.214812
erp29	8262	0.0305164	-0.00674523	0.0103511	0.514648	3614	0.0291464	0.00329795	0.0155913	0.83249	4648	0.0328114	-0.0144291	0.0138943	0.299095
tbc1d5	9901	0.0627946	-0.0060999	0.00936598	0.514879	4316	0.0678075	-0.00730757	0.0139861	0.601358	5585	0.0587419	-0.0057744	0.0126414	0.647843
cxcl6	10032	0.0235189	0.00613789	0.00942876	0.515078	4387	0.0217205	0.00898558	0.0139033	0.518125	5645	0.0376435	0.00461091	0.0127725	0.718111
vps28	8283	0.0338684	-0.00673775	0.0103565	0.515335	3630	0.0355152	0.00266516	0.0153098	0.861811	4653	0.0330885	-0.0145706	0.0141021	0.301554
cxcl5	9899	0.0659705	-0.00601442	0.00924528	0.515359	4338	0.0197312	-0.00083608	0.0136181	0.951048	5561	0.0535106	-0.00979046	0.0125852	0.436642
gal	9991	0.0977263	0.00584599	0.00898775	0.515423	4372	0.0446702	0.0149711	0.0135986	0.270989	5619	0.0817727	-0.00105463	0.0119205	0.929505
evi5	8209	0.0468106	-0.00672653	0.0103696	0.516564	3572	0.0467197	0.00383875	0.0156934	0.806774	4637	0.0510232	-0.0161923	0.0138434	0.242192
znf830	8392	0.0220652	-0.00669653	0.0103828	0.518969	3679	0.0103182	-0.00734332	0.0155819	0.637475	4713	0.0203297	-0.00734474	0.0139696	0.599076
lilra2	9943	0.0871516	-0.00576374	0.00895362	0.519764	4355	0.0325489	-0.0317574	0.0127753	0.0129622	5588	0.0936514	0.0164699	0.0124161	0.184731
sema7a	10020	0.033829	0.00586941	0.00913487	0.520546	4389	0.0372362	-0.00150868	0.0139598	0.913943	5631	0.0269891	0.0126869	0.0120882	0.293979
serpinf2	8302	0.0643073	0.006521	0.0101525	0.520693	3628	0.0450439	0.000199207	0.014991	0.989398	4674	0.0586968	0.0144351	0.0135346	0.286237
map2k1	8413	0.0499113	-0.00660019	0.0102794	0.520841	3690	0.0481789	0.00291929	0.0150427	0.846134	4723	0.0512453	-0.0139967	0.0140891	0.320548
thtpa	8378	0.0267467	-0.0066395	0.0103498	0.521211	3673	0.0315195	0.007337	0.0152504	0.630472	4705	0.0250684	-0.0183394	0.0141204	0.19408
afap1	8262	0.0102624	0.00679919	0.0106226	0.522148	3614	0.00522521	0.00130109	0.0155637	0.933381	4648	0.0179674	0.0126166	0.0145422	0.385668
epha10	9731	0.00102795	-0.00620444	0.00969498	0.522211	4274	-0.000200158	-0.0135675	0.0143874	0.345729	5457	-0.000957183	-0.000306174	0.013178	0.981465
gamt	8186	0.00104214	0.00681148	0.0106582	0.522787	3582	0.00125848	-0.00211418	0.015379	0.890666	4604	-0.000698468	0.0127519	0.0147919	0.388686
kiaa1549	8283	0.00286254	-0.00674136	0.0105502	0.522853	3630	6.90854e-05	0.00486055	0.0155245	0.754232	4653	0.00396324	-0.0171074	0.014439	0.236155
amy2a	9570	0.0619534	0.00592316	0.00927202	0.522955	4186	0.0402625	-0.0291149	0.0142155	0.0406118	5384	0.0798112	0.034808	0.0122345	0.0044569
chgb	10018	0.11408	0.00561991	0.00880877	0.523495	4394	0.100576	-0.0247539	0.0134573	0.0659178	5624	0.128035	0.0305758	0.0116594	0.00875441
tff2	9976	0.106755	0.00555305	0.00872812	0.524644	4363	0.0769613	-0.004157	0.0133785	0.756027	5613	0.109656	0.0124696	0.0114598	0.27659
cinp	8283	0.000393498	0.0067044	0.0105409	0.524768	3630	0.00280331	-0.00254472	0.0155625	0.870121	4653	0.00303264	0.0131328	0.0143506	0.360167
ifit3	8283	0.0103983	0.00662088	0.0104152	0.524993	3630	0.00864179	0.00487979	0.0156761	0.755599	4653	0.0100283	0.00775132	0.013996	0.579725
mstn	9744	0.190235	0.00541205	0.00852119	0.52536	4265	0.0379541	-0.0320319	0.0129133	0.0131567	5479	0.00819962	0.0377053	0.0112771	0.000832824
ank2	8186	-0.000256941	0.00672292	0.0105999	0.525941	3582	-0.00298556	0.000769787	0.0157286	0.960968	4604	0.00126191	0.0125368	0.0144151	0.384511
nrxn3	8202	-0.000587926	-0.00670255	0.0106111	0.52763	3588	0.000570458	-0.0113108	0.015843	0.475318	4614	-0.000413568	-0.0025897	0.01435	0.856795
dgka	8209	0.041045	-0.0065821	0.0104204	0.52763	3572	0.0417717	-0.00220043	0.0158166	0.889362	4637	0.0420991	-0.00973245	0.0138983	0.483798
tnfsf12	10032	0.0126013	0.00586205	0.00932651	0.529667	4387	0.0186172	0.00162292	0.0134791	0.90417	5645	0.0205507	0.0104823	0.0127655	0.411601
gmpr2	8262	0.0502025	-0.00643302	0.0102382	0.529801	3614	0.0508785	0.000296128	0.0149381	0.984185	4648	0.0407443	-0.0112955	0.0140839	0.422584
enpp2	10062	0.356222	0.00473844	0.00754273	0.529879	4411	0.0120924	-0.0101365	0.0109232	0.353468	5651	0.0224855	0.0188979	0.0103907	0.0690044
kiaa1549l	8283	0.00267751	0.0065999	0.0105098	0.530036	3630	-0.00161304	0.0117797	0.0152049	0.43855	4653	0.00489227	0.00190059	0.0145597	0.896147
gucy2c	8283	0.00180706	-0.00658963	0.0104936	0.530045	3630	0.00487104	-0.00192183	0.0153622	0.90045	4653	0.0043106	-0.00826286	0.0143726	0.565386
ccne1	8209	0.00187364	-0.00678768	0.0108094	0.530058	3572	0.00301885	-0.0141658	0.0162036	0.382048	4637	0.000746751	-0.00150678	0.0145783	0.917683
iglon5	8145	0.00190911	0.00663053	0.0105637	0.530236	3568	0.0047735	-0.00974648	0.0155724	0.531434	4577	0.00291916	0.0190481	0.0144027	0.186055
cpe	9951	0.0275739	0.00599948	0.009567	0.530607	4360	0.0152314	-0.003102	0.0147432	0.833364	5591	0.0411869	0.0153908	0.012553	0.220225
tnfrsf12a	9973	0.166354	0.00537293	0.00857607	0.531	4371	0.0811921	-0.0146431	0.0128627	0.255009	5602	0.198431	0.0231952	0.0114117	0.0421417
smoc2	9991	0.17419	0.00533858	0.00852421	0.531143	4372	0.0536129	-0.00302946	0.0124762	0.808158	5619	0.0753337	0.0132515	0.0116477	0.255296
smad1	9668	0.0466152	-0.00590567	0.0094307	0.531187	4241	0.0362679	0.0054965	0.0143717	0.702145	5427	0.0433037	-0.0158155	0.0124881	0.205407
nrgn	8459	0.0261763	-0.0064406	0.0102904	0.531407	3708	0.0266542	0.0102891	0.0155322	0.507731	4751	0.0279148	-0.0197244	0.0137775	0.152314
ereg	9852	0.0158585	-0.00606584	0.00970001	0.53176	4322	0.0105535	-0.000565038	0.0143785	0.968655	5530	0.0219806	-0.00990208	0.0131567	0.451707
ccl13	10018	0.0420274	-0.00589178	0.00943934	0.532529	4381	0.0226634	-0.00399784	0.013852	0.772893	5637	0.0607651	-0.00717299	0.012862	0.577079
akt2	8419	0.0243302	-0.00644654	0.0103281	0.532531	3681	0.0252745	0.00874949	0.0156085	0.575134	4738	0.0268571	-0.0180066	0.0138077	0.192263
kir3dl1	9668	0.00385401	-0.0061163	0.00984209	0.534323	4241	0.00161652	-0.00237023	0.0149796	0.874282	5427	0.00430226	-0.00829223	0.0130746	0.525961
vsig10l	8186	0.0109061	0.00660405	0.0106532	0.535334	3582	-0.0013862	0.0108702	0.0155803	0.485417	4604	0.00176316	0.00409187	0.0146612	0.780185
asrgl1	8219	0.0362591	-0.0063957	0.0103386	0.536181	3596	0.0379572	0.00598233	0.0154735	0.699062	4623	0.0402778	-0.0147365	0.0139017	0.28918
ctrc	9941	0.0355184	0.00571633	0.00925083	0.536638	4352	0.00966568	-0.0152365	0.0138579	0.27162	5589	0.0206315	0.0235001	0.0124589	0.059319
pde5a	8262	0.0441014	-0.00635066	0.0102796	0.536728	3614	0.0388793	0.00646987	0.0155653	0.677683	4648	0.0492222	-0.0166655	0.0137328	0.224981
gp1bb	8186	0.0159724	0.00652334	0.0105918	0.537987	3582	0.0091283	0.0313547	0.0159938	0.050024	4604	0.0221419	-0.0126171	0.0141763	0.373506
eif4e	8209	0.0357872	-0.00637547	0.0103708	0.538737	3572	0.0420388	0.00296175	0.0154285	0.84778	4637	0.0293499	-0.0131348	0.0140598	0.350245
ccn1	9875	0.0780496	-0.00569277	0.00932178	0.541415	4321	0.0394903	-0.0171773	0.0129981	0.186397	5554	0.117828	0.00432962	0.0130875	0.740793
ap2b1	8202	0.0246003	-0.00647281	0.0106027	0.541557	3588	0.0260382	0.00670398	0.0156736	0.668879	4614	0.0238421	-0.0155171	0.0144224	0.282028
ilkap	9723	0.0253844	-0.00588459	0.00964735	0.541896	4271	0.0248082	0.00880196	0.0144022	0.541131	5452	0.0274568	-0.0179001	0.0130196	0.169231
cct5	9668	0.0493685	-0.00584638	0.00959312	0.542251	4241	0.0614066	0.00103694	0.014003	0.940973	5427	0.0411392	-0.0120615	0.0131683	0.359736
akt1s1	9731	0.0506079	-0.00577694	0.00948921	0.542678	4274	0.0515424	-0.00582	0.0140401	0.678509	5457	0.0456811	-0.00563305	0.0128976	0.662308
mansc1	9973	0.00857396	-0.00562605	0.00924575	0.542869	4371	0.0127591	-0.026004	0.0135673	0.0553463	5602	0.00937129	0.0132951	0.0126336	0.29268
slc12a2	8186	0.00300576	-0.00647353	0.0106535	0.543442	3582	0.000783221	-0.0104604	0.015715	0.505691	4604	0.000819046	-0.00286195	0.0145545	0.844121
cd79b	10032	0.0508495	-0.00549026	0.00904602	0.543914	4387	0.0342445	-0.0246825	0.0134955	0.067476	5645	0.0564822	0.0109203	0.0122288	0.371895
arf6	8413	0.033079	-0.00621105	0.0102781	0.545661	3690	0.0284358	0.0101845	0.0156017	0.513938	4723	0.0422714	-0.0189616	0.0136346	0.164384
ppif	8451	0.00552655	0.00622632	0.0103442	0.547246	3708	0.00452619	0.0130447	0.0155386	0.401241	4743	0.00961967	0.00125703	0.0138963	0.927927
defb116	8169	0.00338992	-0.00635932	0.0106197	0.549309	3577	-0.00206797	-0.0179784	0.0158227	0.255932	4592	0.00322014	0.00158833	0.0143743	0.912019
ifngr1	9991	0.0364837	0.00545968	0.00913192	0.549942	4372	0.00603856	-0.0107044	0.0134866	0.427413	5619	0.0678932	0.0209039	0.0123334	0.0901507
uxs1	9668	0.0266195	-0.005739	0.00960537	0.550202	4241	0.00524907	-0.0193584	0.013695	0.157571	5427	0.00923951	0.00549488	0.0134151	0.682112
fgd3	8419	0.0377726	-0.00610442	0.0102281	0.550636	3681	0.0439122	0.00432957	0.0154556	0.779394	4738	0.0341491	-0.0136517	0.0136838	0.318498
ep300	8209	0.00201341	0.00628401	0.0105305	0.550694	3572	0.00114501	-0.00404844	0.0158122	0.797941	4637	0.00189593	0.0135899	0.0141855	0.338107
septin9	9888	0.0176576	0.00573598	0.00962115	0.551066	4326	0.0151028	0.0117563	0.014571	0.419809	5562	0.0240552	0.000757659	0.0128152	0.952857
gadd45b	8283	-0.000435172	-0.00634914	0.0106568	0.551335	3630	-0.0024936	-0.0139067	0.0157885	0.378478	4653	-0.000134643	-0.00211838	0.0145114	0.883943
casp3	10062	0.0384152	0.005545	0.00932415	0.552063	4411	0.0393806	0.0172545	0.0140319	0.21889	5651	0.0385954	-0.00351301	0.0125083	0.778834
artn	9751	0.000448262	-0.00588943	0.00990982	0.552324	4277	0.000321153	-0.015567	0.0145492	0.284701	5474	0.000343231	0.00423131	0.0135661	0.755127
obp2b	9841	0.344906	0.00462472	0.00779879	0.553192	4321	0.0420451	0.000861422	0.0111321	0.938324	5520	0.113665	0.00663941	0.0107465	0.536719
acadsb	8434	0.0128863	-0.00618233	0.0104268	0.553248	3698	0.0103151	0.00539021	0.015505	0.728128	4736	0.019463	-0.0137566	0.0141117	0.32969
crisp3	8375	0.0237275	0.00605869	0.010223	0.553429	3673	0.0062848	0.00650488	0.0151606	0.667902	4702	0.0429878	0.0062464	0.0138513	0.652038
zbtb16	9668	0.0653015	0.00549854	0.00930387	0.554537	4241	0.0568195	0.00368123	0.0139781	0.792288	5427	0.0549009	0.00665346	0.0125034	0.594656
traf3	8209	0.0365982	-0.00619469	0.0104883	0.554785	3572	0.0225973	-0.0116389	0.0153912	0.44958	4637	0.0260916	-0.00361074	0.0143757	0.801694
ncr3lg1	8413	0.107572	-0.0055836	0.00945923	0.555018	3690	0.032299	-0.0253817	0.0140958	0.0718403	4723	0.0317444	0.010615	0.0128095	0.407329
muc2	8451	0.0139128	0.00608148	0.0103133	0.555427	3708	0.00938991	0.00438504	0.0153559	0.775231	4743	0.0154611	0.00912821	0.0139778	0.513755
enox2	8186	0.0160608	-0.00618193	0.010525	0.556979	3582	0.013732	0.00380414	0.0156979	0.808536	4604	0.0161835	-0.0135575	0.0142635	0.341907
lamtor5	8392	0.0116014	0.00614941	0.0104772	0.557267	3679	0.0162434	0.0111552	0.0154207	0.469486	4713	0.00735173	0.00280313	0.0143235	0.844852
ssbp1	8209	-0.000799259	-0.00629381	0.0107426	0.557976	3572	0.000284484	-0.0264345	0.0158971	0.0964305	4637	-0.000597372	0.0103834	0.0146173	0.477524
txnrd1	9943	0.057756	-0.00547143	0.00936033	0.558874	4355	0.0516442	-0.0115557	0.0138745	0.404965	5588	0.0568843	-0.00132294	0.0126928	0.916993
abo	8459	0.000252877	0.00603643	0.0103629	0.560241	3708	-0.00072385	0.0143365	0.0155157	0.355547	4751	0.000208042	-0.00276328	0.0139862	0.843388
mpig6b	9976	0.0187667	-0.00551883	0.00948457	0.560664	4363	0.017765	0.0131846	0.0143229	0.357351	5613	0.0231235	-0.0201254	0.0126755	0.112403
ddx53	8202	-0.000448245	-0.00616742	0.0106226	0.561531	3588	-0.000259369	-0.000261392	0.0156674	0.98669	4614	-0.000248019	-0.0109173	0.0145041	0.451669
slitrk2	10013	0.0822458	0.00516694	0.00890223	0.561652	4384	0.0558971	-0.00895346	0.0133933	0.503848	5629	0.0546585	0.0170023	0.0119154	0.153658
flt3	9668	0.0368304	0.00561175	0.00967725	0.562002	4241	0.0409442	0.000362652	0.014591	0.980172	5427	0.0279139	0.00982687	0.012945	0.44781
casq2	8186	0.000447972	0.00617347	0.0106599	0.562516	3582	-0.0010394	-0.00678488	0.0156237	0.66412	4604	-0.00205636	0.0174915	0.0146463	0.232437
pak4	9731	0.0242678	-0.00545299	0.00943543	0.563327	4274	0.0226631	-0.00122594	0.0141661	0.931041	5457	0.0218277	-0.00832876	0.0126769	0.511206
clstn2	10032	0.0323722	0.00532032	0.00921386	0.563665	4387	0.0216245	-0.0145196	0.0135248	0.283084	5645	0.0595868	0.0222268	0.0124798	0.074963
art5	8169	0.00167476	0.00614329	0.0106459	0.563918	3577	-0.00394792	-0.000262594	0.0156137	0.986583	4592	0.000192049	0.0111691	0.0146013	0.444349
vps4b	8392	0.0233797	-0.0059776	0.0103813	0.564762	3679	0.025171	0.00664144	0.015463	0.66758	4713	0.0247907	-0.0162461	0.0140462	0.247488
pla2g4a	9991	0.0301899	0.00541327	0.00942732	0.565838	4372	0.0296651	0.014359	0.014242	0.313405	5619	0.0331296	-0.00151319	0.0126014	0.904423
ebi3_il27	10004	0.0555625	-0.00521497	0.00908739	0.56607	4382	0.0738092	-0.0155991	0.0132636	0.239627	5622	0.0344128	0.00420593	0.0124334	0.735168
ythdf3	9751	0.0294707	-0.00540108	0.00941609	0.566251	4277	0.0221776	0.00457205	0.0143316	0.749728	5474	0.0356638	-0.0129325	0.0125103	0.301298
nfasc	10032	0.111761	-0.00495356	0.00863826	0.566357	4387	0.113844	-0.0290646	0.0127597	0.0227837	5645	0.125952	0.0162906	0.0115494	0.158444
spink4	9901	0.0430459	0.00530216	0.00928535	0.567996	4316	0.0251559	0.00142784	0.0137237	0.917141	5585	0.0566999	0.00806404	0.0126116	0.522581
prdx2	8312	0.119137	-0.00560591	0.0098188	0.568058	3646	0.0848369	-0.00702833	0.0137334	0.608845	4666	0.0868029	-0.00569293	0.0139086	0.68233
hspg2	9851	0.195177	-0.00475652	0.00833683	0.568322	4325	0.15309	-0.0200753	0.0122765	0.102068	5526	0.200474	0.00985527	0.0113391	0.384807
il17rb	9769	0.0794364	0.00519799	0.00912396	0.568889	4267	0.0680075	0.00264275	0.0135854	0.845772	5502	0.0654808	0.00705278	0.0123303	0.567354
mthfd2	8425	0.00216509	-0.00595832	0.0104877	0.569965	3679	-0.000172056	-0.0106712	0.0156097	0.494252	4746	0.00263759	-0.00259789	0.014225	0.855097
phldb2	8145	0.0045236	-0.00606469	0.0106827	0.570245	3568	0.000927572	-0.00789857	0.0157327	0.615664	4577	0.00385251	-0.00444305	0.0146271	0.761328
calcoco1	9987	0.0811701	0.0052193	0.00920346	0.570658	4374	0.0878178	0.0104928	0.0137262	0.444646	5613	0.0755596	0.000690235	0.0124337	0.955732
col5a1	8262	0.0230167	0.00571956	0.0100921	0.57091	3614	0.00923871	0.000397319	0.0149578	0.97881	4648	0.0170973	0.00985025	0.0136328	0.469997
hspb6	10013	0.32534	0.00438111	0.00774888	0.571824	4384	0.222816	-0.00335716	0.0113291	0.766993	5629	0.257226	0.0111378	0.0105953	0.293214
rcc1	8392	0.0142872	-0.00590701	0.0104692	0.572613	3679	0.00742252	-0.00930836	0.0150207	0.535492	4713	0.0147986	-0.0046559	0.0145957	0.749748
efemp1	9956	0.192956	-0.00467424	0.00829155	0.572947	4365	0.206899	-0.0192182	0.0124934	0.124057	5591	0.16314	0.00960136	0.0110906	0.386682
hip1	8186	0.00108707	-0.00599945	0.0106499	0.573222	3582	0.00120089	-0.00732786	0.0156098	0.638785	4604	0.00149429	-0.00566396	0.0146146	0.698362
h2ap	8145	0.000985402	0.00604528	0.0107547	0.574058	3568	0.00106269	0.0102196	0.0158107	0.518082	4577	-0.00111574	0.00155474	0.01472	0.915888
atxn2l	8419	0.0291432	-0.00578979	0.0103028	0.574156	3681	0.0320886	0.000608078	0.0151719	0.968032	4738	0.0288534	-0.0110372	0.0140657	0.432677
atp6v1g2	8186	0.00277166	-0.00593963	0.0105789	0.574501	3582	0.00295036	0.00185096	0.0158129	0.906824	4604	0.00362695	-0.0112502	0.014297	0.431383
nap1l4	8395	0.0619556	-0.00565777	0.0100877	0.574907	3678	0.069229	-0.0112996	0.0147168	0.442652	4717	0.0477649	-0.00148754	0.0138823	0.914671
cpb1	10062	0.0140842	-0.00518016	0.00927371	0.576457	4411	0.00598954	-0.0215025	0.0142369	0.131032	5651	0.0155241	0.00860487	0.0122079	0.480928
tnfsf11	9901	0.0451867	0.00520858	0.00933319	0.576808	4316	0.0516685	0.0240537	0.0138041	0.0814922	5585	0.0358139	-0.0101263	0.0126489	0.423413
ddx39a	8209	0.00149543	-0.00589343	0.0106034	0.578358	3572	-0.00305647	-0.0115982	0.0160631	0.470317	4637	0.00300406	-0.00144159	0.0141939	0.919107
serpini2	8413	0.0190102	-0.00570174	0.0102623	0.578499	3690	0.00912655	-0.0114511	0.0156624	0.464754	4723	0.0107727	-0.00152285	0.0136215	0.910989
stx16	9668	0.0307505	-0.00538818	0.00974066	0.580164	4241	0.0358476	-0.004667	0.0142327	0.742998	5427	0.0261302	-0.00564687	0.0133831	0.673085
hcg22	8186	0.00500937	-0.00585923	0.0106022	0.580524	3582	0.00167704	0.0043426	0.0154769	0.779044	4604	0.00583248	-0.0163898	0.0145864	0.261225
il9	8283	-0.000364026	-0.00583701	0.0105705	0.580828	3630	0.00228834	-0.0242791	0.0152974	0.11257	4653	-0.000126772	0.00900488	0.0146222	0.538034
upk3bl1	8265	0.00123567	-0.00593787	0.0107546	0.580878	3618	0.00506906	-0.00504773	0.0156203	0.746599	4647	0.00123476	-0.00564231	0.0148248	0.703519
gc	8468	0.0114451	0.00568609	0.0103199	0.58166	3703	0.00199332	0.0219556	0.0154631	0.15573	4765	0.00112077	-0.00776163	0.0138941	0.576442
mapk13	8145	0.00405021	-0.0058172	0.0105641	0.581884	3568	0.000933346	-0.00175599	0.0156682	0.910771	4577	0.00501184	-0.00935417	0.0143686	0.515069
nudc	10032	0.041436	-0.0051666	0.00938453	0.581958	4387	0.0375796	0.00298107	0.0140791	0.832322	5645	0.0467934	-0.0123394	0.0126114	0.327902
safb2	8419	0.00540822	-0.00575444	0.0104602	0.582249	3681	0.00248433	-0.0249163	0.0156055	0.110434	4738	0.00748067	0.00925979	0.0141511	0.512918
dclre1c	8145	0.000433289	0.00588513	0.0107089	0.582639	3568	0.00475648	0.0251367	0.0156878	0.109178	4577	-0.000774963	-0.010979	0.014682	0.454626
cd40lg	10032	0.010328	-0.00520492	0.00947304	0.582712	4387	0.00920588	0.00497366	0.0142618	0.727302	5645	0.0112809	-0.0140834	0.0127004	0.267524
dll1	9973	0.0818964	-0.00483316	0.00884965	0.584981	4371	0.0310625	-0.0288651	0.0131721	0.0284768	5602	0.0881917	0.0160672	0.0119539	0.178971
mrpl46	9731	0.00140103	-0.0053015	0.00973579	0.586084	4274	0.00317662	-0.00277584	0.0144957	0.848147	5457	0.00111056	-0.00599474	0.0131783	0.649203
tsc22d1	8419	0.0326975	-0.00558705	0.0102715	0.586498	3681	0.0260465	0.0021134	0.0151665	0.889184	4738	0.0243734	-0.0121397	0.0139939	0.385712
defb104a_defb104b	8169	0.132786	-0.00537849	0.00989089	0.586606	3577	0.00819836	-0.00135108	0.0135224	0.920418	4592	0.00310354	-0.0109668	0.0142053	0.440139
ca13	9801	0.0242945	0.0051685	0.00952494	0.587399	4290	0.0235334	0.0187778	0.0143718	0.19143	5511	0.0275338	-0.00588085	0.0127425	0.644448
gfral	8177	0.0633958	-0.00541207	0.00998293	0.587742	3565	0.0321398	-0.0101693	0.0149676	0.496917	4612	0.101263	0.000760099	0.0132938	0.954407
gid8	8419	0.000118388	0.00569796	0.0105257	0.58829	3681	-0.000348165	-0.00259402	0.0154385	0.866575	4738	0.000467823	0.0129896	0.0144313	0.368113
vipr1	8219	0.00366879	-0.00576358	0.0106472	0.588297	3596	0.000458278	-0.00292379	0.015602	0.851359	4623	0.00631797	-0.00743566	0.0146039	0.610666
susd5	8203	0.211228	0.00499938	0.00924085	0.588516	3592	0.117127	-0.00351272	0.0137435	0.798281	4611	0.193693	0.0137552	0.0124841	0.270598
myh4	8186	0.00250777	-0.00567415	0.0105047	0.589107	3582	0.00298481	-0.0214572	0.0157147	0.172206	4604	-0.000450335	0.00587716	0.014209	0.679171
neb	8186	0.0179579	0.00567838	0.0105214	0.58942	3582	0.0203556	-0.0115037	0.0157812	0.466078	4604	0.00662984	0.0197148	0.0141725	0.164276
fst	9976	0.0725996	-0.00502667	0.00931929	0.589634	4363	0.0412006	0.00501067	0.0134911	0.710354	5613	0.086197	-0.0136405	0.0128428	0.288231
lrrc59	8434	0.0257575	-0.00557758	0.0103459	0.589824	3698	0.0243379	-0.00125903	0.0155687	0.93555	4736	0.0292851	-0.00853211	0.0138838	0.53889
il12b	10032	0.0590679	-0.00478011	0.00888021	0.59039	4387	0.0406664	-0.0148024	0.0133206	0.266526	5645	0.0372836	0.00315883	0.0119545	0.791606
stip1	9926	0.0666347	-0.00499547	0.00928111	0.590423	4346	0.0667096	-0.00531369	0.0135321	0.69458	5580	0.0573069	-0.00548787	0.0127541	0.667006
klrf1	8209	0.0854833	-0.00535133	0.00994545	0.590544	3572	0.0447966	-0.0239056	0.0149664	0.110291	4637	0.0755673	0.0103962	0.0133439	0.435961
gmfg	8434	0.0276682	-0.00548857	0.0102801	0.593425	3698	0.0274801	0.00758824	0.0153842	0.621865	4736	0.0302879	-0.0146701	0.0138588	0.289863
izumo1	8145	0.0310058	0.00560551	0.0105328	0.594604	3568	0.00115511	0.0033362	0.0149525	0.823455	4577	-0.0002305	0.00869814	0.014784	0.556327
cd86	8413	0.024366	0.00537633	0.0101113	0.594938	3690	0.0495901	-0.0202615	0.0145849	0.164854	4723	0.0164641	0.0266215	0.0137438	0.0528073
serpinh1	8283	0.0467956	0.00545397	0.0102752	0.595579	3630	0.0467987	0.0210611	0.0151372	0.164207	4653	0.0443688	-0.00608045	0.0140336	0.664832
chp1	8169	-0.00101293	-0.00565599	0.0106655	0.595913	3577	-0.00380899	-0.00891631	0.0157036	0.570214	4592	-0.000307431	-0.00343056	0.0145898	0.814116
tnfsf10	10032	0.0227069	-0.00496679	0.00937356	0.596212	4387	0.0151988	-0.0246686	0.0133347	0.0643883	5645	0.0733107	0.0117761	0.0127852	0.357052
mavs	9668	0.0623338	-0.00503768	0.00954093	0.597506	4241	0.0658543	0.00418929	0.0141012	0.766415	5427	0.0611191	-0.0132031	0.0129845	0.309277
dock9	8169	-0.000735944	0.0056131	0.0106323	0.597562	3577	-0.00315404	-0.00076238	0.0156738	0.961208	4592	-0.00197812	0.0106492	0.0145434	0.464062
syap1	8262	0.0414474	-0.00540356	0.0102604	0.598457	3614	0.0392294	0.00407983	0.0156997	0.794982	4648	0.0477397	-0.0132179	0.0135616	0.329784
rab10	8434	0.0164527	-0.00550134	0.0104555	0.598786	3698	0.0183262	0.00300711	0.0154808	0.845993	4736	0.0201295	-0.0111132	0.0141966	0.433779
rasa1	9731	-0.000627217	-0.0051462	0.00980279	0.599614	4274	-0.00263963	-0.00521164	0.0145132	0.719541	5457	-0.00199781	-0.0045296	0.0133477	0.734357
scgb3a2	9976	0.111695	0.00461896	0.00881485	0.600292	4363	0.0899095	0.00434591	0.0133449	0.744696	5613	0.101556	0.00421384	0.0117636	0.7202
ager	9931	0.0708696	-0.0047095	0.00899105	0.60043	4348	0.0435138	-0.0117586	0.0133422	0.378202	5583	0.0675417	0.00225012	0.0121782	0.853419
fgf12	8209	0.00395259	-0.00560505	0.0107086	0.600697	3572	0.00478028	-0.0259199	0.0159017	0.103189	4637	0.00103543	0.010076	0.0145501	0.488659
gp6	9922	0.0183896	-0.00498139	0.00953456	0.601364	4344	0.0185577	0.0105078	0.0142489	0.460892	5578	0.0202428	-0.0169201	0.0128587	0.188279
cd40	9935	0.0410288	-0.00494746	0.00950919	0.602879	4342	0.0208645	0.00477924	0.0142792	0.737869	5593	0.0635192	-0.0118475	0.0127278	0.351979
ahcy	9934	0.0525978	0.00484982	0.00932267	0.602923	4351	0.0315476	0.00758632	0.0137201	0.580336	5583	0.0698281	0.00241444	0.0127028	0.84926
anxa10	9731	0.0412781	-0.00482225	0.00927976	0.603318	4274	0.0313832	0.00645747	0.0140007	0.644661	5457	0.0499679	-0.0129033	0.0124288	0.299234
chac2	9668	0.0419534	-0.00492916	0.00950126	0.603919	4241	0.0447612	-0.00173682	0.0136339	0.898638	5427	0.0370944	-0.00821028	0.013206	0.534159
copb2	8186	0.0119838	0.00556848	0.0107379	0.604066	3582	0.0159199	0.0190485	0.0158474	0.229444	4604	0.00908281	-0.0051964	0.0146472	0.722778
tlr1	8209	0.00645198	0.00535372	0.0103314	0.604334	3572	0.000295721	-0.00858111	0.0155557	0.581231	4637	0.00707562	0.0158151	0.0138761	0.254454
gkn1	9529	0.0288006	0.00504671	0.00973949	0.604352	4189	0.0178785	-0.00322593	0.0144463	0.823309	5340	0.0280027	0.0106372	0.013228	0.421351
sfrp4	8262	0.0830798	-0.00509545	0.00991206	0.60722	3614	0.0771178	-0.0126589	0.0140212	0.36667	4648	0.105013	0.000106409	0.0136643	0.993787
tppp3	9731	0.00993735	0.00497834	0.00969566	0.60764	4274	0.00901312	-0.000756463	0.0143267	0.957893	5457	0.00973958	0.0100405	0.0132086	0.447202
serpina1	8296	0.00866358	-0.0053381	0.0104021	0.607843	3626	0.0143138	-0.0117927	0.0155632	0.448663	4670	0.00395029	0.00132085	0.0140201	0.924946
espl1	8145	0.000223986	-0.00543677	0.0106438	0.609511	3568	0.00175199	0.0125111	0.0153878	0.416244	4577	-0.00120911	-0.0213137	0.0147437	0.148354
wwp2	9869	0.0687256	-0.00478533	0.00937996	0.609947	4331	0.0739167	-0.00512501	0.0136836	0.708024	5538	0.0661412	-0.00533476	0.0128807	0.678767
med18	9668	0.0287233	-0.0048858	0.00961287	0.611285	4241	0.0304616	0.0116292	0.0144579	0.421239	5427	0.0303343	-0.0183366	0.0128927	0.155014
ubac1	9888	0.0971573	0.00468964	0.00922843	0.611343	4326	0.0799589	-0.00696955	0.0130258	0.592639	5562	0.0708176	0.0143373	0.0129803	0.269407
kazald1	9888	0.0253201	-0.00481399	0.00948729	0.611876	4326	0.00789275	-0.0206533	0.0142284	0.146698	5562	0.00539295	0.0105639	0.0127448	0.407209
jam3	8262	0.0146469	-0.00535455	0.0105569	0.612023	3614	0.00839538	0.000988428	0.0155795	0.949416	4648	0.021382	-0.0086581	0.0143904	0.547432
tbr1	8202	-0.000158187	-0.00538165	0.0106257	0.612536	3588	-0.00209399	-0.0105743	0.0157936	0.503201	4614	-0.00192337	-0.000999213	0.0144426	0.944845
il34	9717	0.00303356	0.00492386	0.0097287	0.612786	4268	0.00151224	-0.00638252	0.0143774	0.657118	5449	0.00477253	0.0142128	0.0132377	0.283021
acsl1	8186	0.0036379	0.00542275	0.0107296	0.613291	3582	0.00413077	-0.0049974	0.0158255	0.752187	4604	0.00304008	0.0133541	0.0146449	0.361889
crnn	9627	0.0891707	-0.00469508	0.00931201	0.614135	4219	0.00261422	-0.00801289	0.0136245	0.556481	5408	0.00333964	-0.00315335	0.0127294	0.80436
camlg	8202	0.0170141	-0.00527365	0.010476	0.614696	3588	0.0159023	0.00160453	0.0156777	0.918489	4614	0.0174956	-0.0132788	0.0141297	0.347379
csrp3	8186	0.0474988	0.00524749	0.0104275	0.614813	3582	0.0429837	0.00854324	0.0151887	0.57383	4604	0.0329581	0.0013317	0.0143763	0.9262
mpi	9888	0.0315452	0.00479312	0.00953002	0.615011	4326	0.0199525	0.0114786	0.0142111	0.419294	5562	0.0434844	7.43077e-05	0.0128498	0.995386
fh	8169	0.00495255	-0.00537363	0.0106869	0.615102	3577	-0.00251614	-0.00400256	0.0157859	0.799856	4592	0.00435804	-0.00613174	0.0145798	0.674093
bhlhe40	8169	0.000835498	0.00537338	0.010725	0.616374	3577	0.00304436	0.00847654	0.0157908	0.591437	4592	-0.00121292	0.00191303	0.014664	0.89621
pafah2	8283	0.0153642	-0.00529527	0.0105838	0.616865	3630	0.0228258	0.0103134	0.0156299	0.509391	4653	0.0177183	-0.0194656	0.0143772	0.175828
fnta	8392	0.0373617	-0.00516486	0.0103253	0.616937	3679	0.0350322	-0.00811203	0.0150111	0.588952	4713	0.0360174	-0.00249015	0.0142216	0.861011
cdkl5	8169	0.0020301	-0.00527785	0.0105515	0.616948	3577	-0.0016815	-0.00983894	0.0157766	0.532904	4592	0.000434964	-0.00260101	0.0142765	0.855443
tpmt	9668	0.0192114	-0.0047331	0.00946895	0.617189	4241	0.0255953	-0.00687787	0.0141417	0.626742	5427	0.0154741	-0.00294309	0.012781	0.81789
impa1	9869	0.0236277	0.00477744	0.00957539	0.617841	4331	0.0263667	0.0108463	0.0142459	0.446485	5538	0.0249924	-0.000327605	0.0129501	0.979819
dnlz	8169	0.00433275	-0.00535096	0.0107259	0.617877	3577	-0.00117535	0.00735013	0.0156647	0.638943	4592	0.0031492	-0.016777	0.014753	0.255518
nrn1	8419	0.000489363	0.00520885	0.0104418	0.617902	3681	-0.00431664	0.00635339	0.0154526	0.680983	4738	0.00239806	0.00267813	0.0142331	0.850757
dynlt3	8392	0.0273341	-0.00511984	0.0102637	0.617913	3679	0.0293386	0.0018346	0.0155924	0.906344	4713	0.0279282	-0.0115099	0.0136687	0.399794
map1lc3a	8169	-0.000281024	-0.00528391	0.0106035	0.618273	3577	-0.00361913	-0.00287998	0.0157659	0.855066	4592	0.00133924	-0.00717244	0.014391	0.618227
masp1	9852	0.0283179	-0.00470571	0.00947268	0.619365	4322	0.0309603	-0.0261753	0.0137889	0.0577256	5530	0.038055	0.0146897	0.0129063	0.255095
impg1	8169	0.00290547	-0.00529221	0.0106942	0.620708	3577	0.000620646	0.0146549	0.0157748	0.35295	4592	0.00223962	-0.0244856	0.0146059	0.0937262
c1ql2	8209	0.109399	-0.00485462	0.00981121	0.620752	3572	0.0401455	-0.0214111	0.0146785	0.144744	4637	0.0135679	0.00615179	0.0132155	0.641597
pcdh9	8413	0.0443499	-0.00495211	0.0100131	0.620922	3690	0.0152236	-0.0252874	0.0148199	0.0880351	4723	0.0815518	0.0135369	0.0135068	0.316285
qsox1	8306	0.0291071	0.00504267	0.0102429	0.622516	3627	0.027709	-0.0229516	0.0151374	0.129552	4679	0.0308995	0.0293725	0.0138571	0.0340865
nit1	8219	0.059886	-0.00506214	0.0102965	0.62299	3596	0.0647103	0.00772512	0.0148558	0.603092	4623	0.039772	-0.0144356	0.0142647	0.311601
ebag9	9869	0.0390183	-0.00466296	0.00949751	0.623461	4331	0.0357999	0.00414262	0.0142771	0.771709	5538	0.0421909	-0.0116738	0.0127519	0.359993
metap1d	9901	0.0195668	-0.00467448	0.00958106	0.62564	4316	0.0172836	-0.00298854	0.0144211	0.835837	5585	0.0222773	-0.00606375	0.0128366	0.636675
hs6st1	10013	0.0341232	0.00448252	0.00920719	0.626375	4384	0.0155982	-0.00301201	0.0136135	0.824907	5629	0.0157264	0.0108863	0.0124801	0.383086
cgn	8202	-0.000576281	-0.00517393	0.0106474	0.627028	3588	0.00141289	-0.0226952	0.015438	0.141626	4614	-0.000226791	0.0107596	0.0147147	0.464685
creld2	9976	0.0356961	-0.00458596	0.00943944	0.627099	4363	0.0124437	0.00290922	0.0141296	0.836883	5613	0.0510786	-0.0100449	0.01267	0.427922
il25	8121	0.000534966	0.00518352	0.0106702	0.627124	3559	0.00198938	0.0134321	0.0157092	0.392584	4562	-0.000428775	-0.000301839	0.0145864	0.983491
akt3	9625	0.0259755	0.00466594	0.00962071	0.627695	4221	0.0243262	0.0212471	0.0144935	0.142731	5404	0.0327367	-0.00915723	0.0128694	0.476775
hnrnpk	9714	0.0431431	-0.00463905	0.00956539	0.6277	4252	0.0358654	0.00630358	0.014163	0.65629	5462	0.03998	-0.0138816	0.013004	0.285802
alcam	10062	0.144555	-0.00412667	0.00850926	0.627714	4411	0.0152863	-0.0335466	0.0127773	0.00868271	5651	0.0887516	0.0196868	0.0113365	0.0825141
fcrl2	9993	0.0201025	-0.00453605	0.00936926	0.628296	4367	0.0088523	-0.00691105	0.0139774	0.621017	5626	0.0330892	-0.00302754	0.0126334	0.810613
cd200	9901	0.0800881	-0.00435044	0.00900297	0.628948	4316	0.0487591	-0.0114882	0.0134894	0.394459	5585	0.0559988	0.00254876	0.0120993	0.833166
xpnpep2	9973	0.032156	-0.00452827	0.00937779	0.629198	4371	0.00182205	0.00225253	0.0150716	0.881202	5602	0.00717802	-0.00887867	0.0118362	0.45321
mki67	8209	0.00792082	0.00511933	0.0106024	0.629216	3572	0.00445001	-0.0120216	0.0156073	0.441202	4637	0.00890105	0.0179419	0.0145	0.216012
rab11fip3	8434	0.0544002	-0.00490018	0.0101602	0.629612	3698	0.061668	0.00959763	0.0152486	0.529119	4736	0.0516401	-0.0159153	0.0136471	0.243591
stat5b	9888	0.0322027	-0.0045542	0.009467	0.630484	4326	0.0326411	0.0085304	0.0142788	0.55026	5562	0.0314636	-0.0151459	0.0126647	0.231783
serpina5	8340	0.0683739	-0.00485493	0.0100921	0.630485	3637	0.0450503	-0.00445981	0.0140454	0.750862	4703	0.0947387	-0.0033092	0.0141428	0.815007
gabra4	8169	0.00138185	-0.00510988	0.010649	0.63135	3577	-0.00324651	-0.00264315	0.0158026	0.867175	4592	0.000413351	-0.00792646	0.0144783	0.584081
rabep1	8262	0.0712589	-0.00485331	0.0101436	0.632336	3614	0.0793365	0.00201309	0.0149311	0.892758	4648	0.0646128	-0.00964369	0.0138564	0.486482
fes	9668	0.0149813	0.00464911	0.00973983	0.633138	4241	0.00450017	-0.00546672	0.0144049	0.704332	5427	0.022097	0.0142779	0.0132432	0.281023
plxnb3	9907	0.0234736	-0.00451175	0.00945573	0.63327	4339	0.0156423	0.00173466	0.0142361	0.903024	5568	0.0340071	-0.00882205	0.0126418	0.485303
rpgr	8202	1.71991e-05	-0.00511655	0.0107385	0.633753	3588	0.000467708	0.0182927	0.0157653	0.245997	4614	-0.000950469	-0.0250594	0.014721	0.0887691
micall2	8202	0.0424478	-0.00496816	0.010453	0.634597	3588	0.0562179	-0.000977739	0.0153002	0.94905	4614	0.0322218	-0.00718463	0.0143578	0.616817
spint3	8413	0.614166	-0.00313393	0.0066011	0.634971	3690	0.0620089	0.0044869	0.00951366	0.637221	4723	0.00492273	-0.00882981	0.0090919	0.331512
dkk4	9849	0.0460987	0.00439192	0.00926346	0.63543	4320	0.0109372	-0.00455665	0.0135417	0.736517	5529	0.080721	0.01354	0.0125974	0.2825
stoml2	8145	0.00282577	0.00509934	0.0107557	0.635437	3568	0.00435667	-0.000327321	0.0160836	0.983764	4577	0.00103346	0.0100236	0.0145321	0.490384
reg4	9962	0.0887979	-0.00423561	0.00894387	0.635812	4357	0.0603506	-0.0170986	0.0135288	0.206345	5605	0.115067	0.00583276	0.0119129	0.624424
timd4	9973	0.0590428	0.00435394	0.00921599	0.636628	4375	0.021243	0.0131514	0.0134646	0.328754	5598	0.0622651	-0.00140338	0.0126262	0.911503
pcdh17	9934	0.017703	-0.00434223	0.00919666	0.636828	4351	0.0104128	-0.0210655	0.013845	0.128202	5583	0.0053504	0.0104944	0.0123324	0.394828
dnajb6	8183	0.0331002	-0.00493893	0.0104674	0.637055	3572	0.0330465	0.00751283	0.0156991	0.632288	4611	0.0350626	-0.0145631	0.0140769	0.300938
pxdnl	8392	0.00888837	-0.00490578	0.0104024	0.637224	3679	0.00283015	-0.00874784	0.0157787	0.579334	4713	0.00532958	-0.00547497	0.0138586	0.692818
ppp3r1	9869	0.0637006	0.00443562	0.00941488	0.637559	4331	0.0379304	0.011585	0.0137848	0.400722	5538	0.0810721	-0.000905916	0.0128516	0.943806
sirt2	9888	0.0322985	-0.00444947	0.00947532	0.638662	4326	0.0375955	0.0109525	0.0139547	0.432579	5562	0.0298848	-0.0168385	0.0129262	0.192745
ly75	9901	0.00582315	0.00448454	0.00956597	0.639222	4316	0.00203398	-0.0228983	0.0140874	0.104142	5585	0.0205788	0.0269333	0.0129727	0.0379264
elavl4	8169	0.000590043	0.00503467	0.0107414	0.639286	3577	-0.00104747	0.0015682	0.0157249	0.920566	4592	-0.000147838	0.00839289	0.0147571	0.569562
clec2l	8202	-3.90984e-05	-0.00495656	0.0105925	0.639847	3588	0.00191542	-0.0042149	0.0159346	0.7914	4614	-0.00163319	-0.00628677	0.0142467	0.659033
nectin1	8209	0.00339119	0.00498614	0.0106772	0.640521	3572	0.00973358	-0.00892835	0.015848	0.573217	4637	0.00101615	0.0181011	0.0144881	0.211592
serping1	8449	0.0465215	0.00476714	0.0102118	0.640635	3696	0.00906377	-0.00348621	0.014612	0.81144	4753	0.101618	0.011207	0.0139152	0.42064
rapgef2	8283	0.0319513	-0.00481562	0.0103201	0.640781	3630	0.0466644	0.00841461	0.0153765	0.584249	4653	0.0240282	-0.0154382	0.013946	0.268353
hsd17b3	8186	0.00425363	-0.00499716	0.0107133	0.640911	3582	0.0026357	0.00781844	0.0159446	0.623916	4604	0.00598912	-0.0151443	0.014532	0.297406
mink1	8425	0.0337513	-0.00479694	0.0103306	0.642415	3679	0.0368314	0.0112617	0.0154776	0.466898	4746	0.0340115	-0.0174422	0.0139075	0.209849
tia1	9648	0.0282353	0.00443113	0.00955444	0.642818	4225	0.0227287	0.0149681	0.0145128	0.302425	5423	0.0325101	-0.00399427	0.0127217	0.753553
nxph3	8209	0.0930016	-0.00459962	0.00994376	0.643689	3572	0.0412612	-0.0348645	0.0145546	0.0166526	4637	0.10198	0.0203744	0.0134952	0.131174
fabp3	8434	0.270116	0.00408566	0.00888748	0.645737	3698	0.226642	-0.0035165	0.0129447	0.785903	4736	0.20835	0.0108267	0.0122216	0.375734
aif1l	8219	0.0160795	-0.00490351	0.0106779	0.646088	3596	0.0160566	0.00471565	0.0151548	0.755693	4623	0.0177512	-0.0121716	0.0149624	0.415983
rab37	9751	0.0179667	-0.0044076	0.00960184	0.646218	4277	0.0209965	0.00590986	0.0141258	0.675696	5474	0.014779	-0.0138073	0.0131287	0.292988
duox2	9744	0.0010796	-0.00452995	0.00987104	0.646307	4265	-0.0023668	-0.0172406	0.0145048	0.234659	5479	-0.000852075	0.00461673	0.0135141	0.732648
brdt	8186	0.00866204	-0.00475189	0.0103782	0.647056	3582	0.0100035	0.00720115	0.0155126	0.642525	4604	0.00775455	-0.0127092	0.0140315	0.365111
ppp1r9b	10032	0.0689076	-0.00420559	0.00931175	0.651536	4387	0.0681469	-0.00161157	0.0138467	0.907351	5645	0.0721043	-0.00636918	0.0125877	0.612887
nfe2	8219	0.0588202	-0.00466354	0.0103315	0.65172	3596	0.0661367	0.00812975	0.015303	0.595277	4623	0.0544157	-0.0148624	0.014054	0.290329
ankra2	8145	0.000355737	-0.00481156	0.0106744	0.652175	3568	-0.00172134	-0.0117228	0.0154625	0.448413	4577	0.00237046	-0.000912935	0.0147624	0.950691
foxo3	9668	0.0295589	-0.00434404	0.0096393	0.652245	4241	0.0312915	-0.00729546	0.0141194	0.605394	5427	0.0233272	-0.00130933	0.0132063	0.921028
ing1	9714	0.0210361	-0.00435766	0.00968095	0.652629	4265	0.0167398	-0.0136194	0.0144327	0.345402	5449	0.0186324	0.00348547	0.0130954	0.790127
kiaa2013	8392	0.00281186	-0.00471643	0.0105009	0.653339	3679	0.000477511	-0.00779115	0.0155099	0.615462	4713	0.0055121	-0.00291835	0.0143135	0.83845
zfyve19	8413	0.0254433	-0.00463168	0.0103282	0.653839	3690	0.0252796	0.00125868	0.0153358	0.934592	4723	0.0267112	-0.00976748	0.0140096	0.485714
swap70	8413	0.0400225	-0.00458595	0.0102545	0.654732	3690	0.0403765	-0.0191502	0.015047	0.203208	4723	0.0445147	0.00760487	0.01401	0.587282
procr	8186	0.00473409	0.00470852	0.0105307	0.654798	3582	0.00155329	-0.0108881	0.0152999	0.476733	4604	0.00450516	0.0163318	0.0145625	0.262135
brsk2	8419	0.0101273	-0.00464974	0.0104276	0.655676	3681	0.00878008	-0.00721191	0.015312	0.637671	4738	0.00905864	-0.00154848	0.0142726	0.913609
dusp29	8202	0.0429203	-0.00456704	0.0102709	0.656577	3588	0.0292631	-0.00688805	0.0144978	0.634738	4614	0.0149022	-0.00184841	0.0144522	0.898235
cradd	9852	0.0301411	0.00420888	0.00948757	0.657327	4322	0.0317816	0.0115131	0.0139847	0.410402	5530	0.0331981	-0.00166155	0.0128974	0.897498
mepe	9946	0.106482	0.00393814	0.00890829	0.658444	4354	0.0194466	-0.00683252	0.013135	0.602967	5592	0.0136749	0.013253	0.0121433	0.275151
pnma2	8169	-0.000526915	-0.00467395	0.0105961	0.659152	3577	-0.00132611	-0.00842821	0.0158628	0.59523	4592	-0.00202962	-0.00211629	0.0143148	0.882476
ugdh	8186	2.96445e-05	-0.0047284	0.0107197	0.659156	3582	-0.00279834	-0.00631744	0.0162412	0.697317	4604	-0.000428654	-0.00540956	0.0143549	0.706306
itpr1	8219	0.0152666	-0.00468578	0.0106435	0.65977	3596	0.00993864	0.000453714	0.0152188	0.976218	4623	0.0181268	-0.00723388	0.014856	0.626328
phykpl	8262	0.0342879	-0.00451236	0.0102741	0.66053	3614	0.0232918	-0.00362487	0.0154697	0.814749	4648	0.0429906	-0.00439088	0.013738	0.749275
ciapin1	9973	0.049277	-0.00410438	0.00934912	0.660662	4371	0.0495908	0.00101204	0.0136613	0.940949	5602	0.0485092	-0.00834369	0.012815	0.515015
cd59	9571	0.25021	-0.00359755	0.00819604	0.660717	4203	0.108224	-0.0235563	0.0117978	0.0459249	5368	0.194602	0.0137949	0.0113268	0.223315
mmp1	9591	0.0195647	-0.00424155	0.00967258	0.661024	4204	0.0205344	0.0096264	0.0140004	0.491754	5387	0.0202999	-0.0153177	0.013363	0.251731
pcdh12	8419	0.00459869	-0.00453991	0.0103563	0.661129	3681	0.00202641	-0.0174921	0.0152636	0.251867	4738	0.011212	0.00491938	0.0141014	0.727211
lmod1	8419	0.190482	-0.00402827	0.00919909	0.661471	3681	0.172743	-0.0308482	0.0130352	0.018008	4738	0.159149	0.0162379	0.0128937	0.20796
satb1	8419	0.00886593	0.00453173	0.0103665	0.662012	3681	0.00655717	0.00103889	0.0154094	0.946252	4738	0.0105703	0.00504828	0.0140703	0.719768
brd2	8169	0.000190903	0.00461958	0.0105704	0.662102	3577	-0.0019731	0.0100419	0.0159141	0.528076	4592	0.00260058	-0.00126096	0.0141963	0.929226
lypd1	9731	0.00135535	-0.00432115	0.00989043	0.662192	4274	0.00146793	-0.0168643	0.014656	0.249933	5457	-0.000389195	0.00773119	0.013453	0.565531
clu	8468	0.0370251	0.00447029	0.0102336	0.66225	3703	0.00497396	-0.0119282	0.0151538	0.431247	4765	0.0340103	0.018553	0.0138218	0.179563
nme1	8209	0.00065123	0.0046578	0.010667	0.662374	3572	-0.00422388	-0.00999543	0.0158905	0.529377	4637	0.00164876	0.0158806	0.0144645	0.272307
hbq1	10013	0.0868864	0.00400014	0.00918373	0.66316	4384	0.0602801	0.0115008	0.0132063	0.38388	5629	0.0550558	-0.00418176	0.0127446	0.742834
aplp1	9934	0.0776591	-0.0039339	0.00904897	0.663765	4351	0.0560727	-0.011688	0.0132531	0.377879	5583	0.0634028	0.00310717	0.0123979	0.802117
egf	9923	0.0152423	-0.00416045	0.00957893	0.664056	4339	0.0141775	0.0161127	0.0144013	0.263272	5584	0.0179134	-0.0201857	0.0128598	0.116547
gage2a	8145	0.00129801	-0.00461591	0.0106556	0.664886	3568	-0.00153315	-0.00716097	0.0158724	0.651904	4577	0.000779007	-0.00295559	0.0144579	0.838028
gpc5	9869	0.00691172	-0.00410534	0.00948613	0.665189	4331	0.0135269	0.000558347	0.0141067	0.968429	5538	0.00862174	-0.00877056	0.0127622	0.491966
pyy	8186	0.0902038	0.00428108	0.00989285	0.665212	3582	0.074902	-0.00555726	0.014777	0.706884	4604	0.0884408	0.00977323	0.0133761	0.465032
mllt1	8145	0.00221827	-0.00464428	0.0107356	0.665312	3568	0.00110175	-0.0138035	0.0159398	0.386563	4577	0.00327633	0.00353307	0.0145822	0.808569
ogfr	9888	0.0904071	0.00400144	0.00925095	0.665356	4326	0.0423047	-0.0106718	0.0136346	0.433848	5562	0.0782314	0.0159633	0.0125567	0.203674
shh	8209	0.000900048	-0.00461731	0.01069	0.665806	3572	-0.00134929	0.00326901	0.015707	0.835144	4637	0.00115936	-0.0110374	0.0146445	0.451077
psmd1	8419	0.0469675	-0.00444605	0.0102984	0.665955	3681	0.0466568	0.00501183	0.0149824	0.73801	4738	0.0293248	-0.0124971	0.0142114	0.379245
ddhd2	8419	0.0584125	-0.00438215	0.0101529	0.666032	3681	0.0568764	0.00299338	0.0151044	0.842916	4738	0.0546767	-0.0103059	0.013736	0.453122
gstm4	8186	0.000668485	-0.0045862	0.0106295	0.666146	3582	0.00110733	-0.00960219	0.0158241	0.544018	4604	-0.00254819	-0.000320318	0.0144318	0.982293
scara5	10045	0.17115	-0.00363245	0.00843393	0.6667	4408	0.111699	-0.0408739	0.0124094	0.000996301	5637	0.229708	0.0268883	0.0112925	0.0172954
eif2s2	8219	0.0140735	0.00456755	0.0106101	0.66685	3596	0.0167308	0.00324325	0.015755	0.836916	4623	0.0123592	0.0065175	0.0143832	0.650474
tnfaip8l2	8262	0.0265626	-0.00448159	0.0104108	0.666861	3614	0.0277289	0.00231728	0.015762	0.883127	4648	0.0279007	-0.00933285	0.0138984	0.501934
c8b	8468	0.0439498	-0.00440559	0.010237	0.666947	3703	0.0104695	-0.0138355	0.0147506	0.348325	4765	0.0461599	0.00384837	0.0141026	0.784955
ywhaq	8262	0.0444136	-0.00442311	0.0102977	0.667554	3614	0.0425148	0.00776473	0.0154401	0.61507	4648	0.046935	-0.0141071	0.0138676	0.309078
kir2dl3	9668	0.0245789	0.00402584	0.00941249	0.66887	4241	0.0224512	-0.0183235	0.0141514	0.195451	5427	0.0256947	0.0234283	0.0126331	0.0637205
ppp1r12a	9973	0.0389823	-0.00399098	0.00936287	0.66993	4371	0.0353674	0.00141709	0.0140334	0.919571	5602	0.0471595	-0.00759509	0.0125757	0.5459
prtfdc1	9731	0.029383	0.00407505	0.00958722	0.670809	4274	0.0325762	0.0223286	0.0142557	0.117356	5457	0.0306975	-0.0107141	0.0129727	0.408902
gfer	9668	0.0823367	-0.00399168	0.00939571	0.670962	4241	0.0585327	-0.00214203	0.013564	0.874527	5427	0.0806896	-0.00642985	0.012961	0.61985
hyou1	10062	0.0271213	-0.00389076	0.00917146	0.671411	4411	0.00729382	-0.00266276	0.013829	0.847321	5651	0.0571128	-0.00367422	0.0121967	0.763236
prc1	8392	0.000627585	-0.0044073	0.0103918	0.671493	3679	-0.002866	-0.00769401	0.01561	0.622119	4713	0.00168956	-0.00275253	0.0139922	0.844056
rabgap1l	9751	0.0574878	-0.00396175	0.0093462	0.671656	4277	0.0551853	0.000291155	0.0137184	0.983068	5474	0.0481111	-0.00826118	0.0127866	0.518254
slc9a3r1	8262	0.0292484	-0.00441983	0.0104333	0.67185	3614	0.0247941	0.00879769	0.0159929	0.582284	4648	0.0348679	-0.0144931	0.0137934	0.293437
stambp	9852	0.0531758	0.0039715	0.00937832	0.671957	4322	0.0523899	0.0126784	0.0137823	0.357676	5530	0.0476643	-0.0036747	0.0128019	0.77409
mmp3	9943	0.411071	-0.00304944	0.00720733	0.67223	4355	0.0263979	-0.00405801	0.0102185	0.691297	5588	0.00300194	-0.00114592	0.0100487	0.909213
sarg	8400	0.0480034	-0.00429382	0.0101619	0.67264	3682	0.0466926	0.012999	0.0153078	0.39584	4718	0.0513412	-0.0183559	0.0135988	0.177141
spry2	9751	0.0269987	0.00401057	0.00951533	0.67341	4277	0.0215563	0.0118712	0.0142667	0.405404	5474	0.030017	-0.00268632	0.0128077	0.833877
calcb	8425	0.0275151	-0.00431479	0.0102386	0.673457	3679	0.015699	-0.019273	0.0155229	0.21447	4746	0.0356819	0.00934402	0.0136462	0.493546
rbm25	8145	0.00244481	0.00455629	0.0108194	0.673676	3568	0.00364977	0.00862221	0.0158224	0.585831	4577	0.00109902	-0.000287407	0.014868	0.984578
brd3	8186	0.0011828	-0.00447293	0.0106403	0.674222	3582	0.00081489	0.0105507	0.0157929	0.504136	4604	0.00318613	-0.0179566	0.0144547	0.214202
plxna4	9901	0.0235948	-0.00402175	0.00956739	0.674231	4316	0.0186798	0.0121377	0.0142288	0.393687	5585	0.0316941	-0.0167682	0.0129159	0.19425
edar	9901	0.00981058	-0.00404305	0.00962263	0.674378	4316	0.0124107	0.0114867	0.014085	0.414816	5585	0.0111613	-0.0159625	0.0131599	0.225194
rnaseh2a	8419	0.0210482	0.00441685	0.0105515	0.67552	3681	0.0166755	0.00208091	0.0155196	0.893344	4738	0.0211087	0.00695225	0.0144038	0.629354
morn4	8145	-8.18174e-05	0.0043912	0.0105499	0.677251	3568	0.00254721	0.0262618	0.0154436	0.0891245	4577	-0.000528673	-0.0125493	0.0144729	0.385936
yes1	9888	0.0504743	-0.00389521	0.00937353	0.677745	4326	0.0492791	0.0096282	0.0141692	0.496848	5562	0.0523911	-0.0149835	0.0125124	0.231166
atrn	8468	0.0669326	0.00414024	0.00996904	0.677926	3703	0.0508613	-0.00843854	0.0145176	0.5611	4765	0.112304	0.0160772	0.0134744	0.232863
tyrp1	8209	0.0108507	0.00431072	0.0103892	0.678208	3572	0.00615306	-0.0143516	0.0154196	0.352051	4637	0.0110861	0.0195404	0.014123	0.166552
slc4a1	8451	0.0629893	0.00420852	0.0101544	0.678553	3708	0.0590407	0.0214984	0.0148503	0.147793	4743	0.0438404	-0.0102378	0.0139503	0.463061
bcl2l15	8209	0.0633367	0.00425356	0.0102998	0.679636	3572	0.0598477	-0.00491859	0.0151102	0.744811	4637	0.0591392	0.0116585	0.0141184	0.408981
il17f	9751	0.000903994	0.00403511	0.00977324	0.679708	4277	0.000124732	-0.0124318	0.0141426	0.379434	5474	2.74953e-05	0.0168043	0.0135305	0.214305
fam172a	8219	0.027785	-0.0042862	0.0103872	0.679878	3596	0.0343781	0.00404061	0.0155128	0.794517	4623	0.0268658	-0.00973913	0.0140107	0.487013
zp4	8145	0.00292532	0.00440798	0.0107059	0.680545	3568	-0.00131179	0.0110017	0.0158351	0.487249	4577	0.00972409	-0.00106173	0.0145506	0.941834
grap2	9934	0.0332229	0.00386191	0.00938543	0.68073	4351	0.0279767	0.0187174	0.0142654	0.189562	5583	0.0408866	-0.00824249	0.0124733	0.508761
ppcdc	10045	0.067625	-0.0038059	0.00926057	0.681097	4408	0.0734687	-0.00491663	0.0135676	0.717084	5637	0.0587214	-0.00298275	0.0126796	0.81403
gsap	9668	0.0098554	-0.00398288	0.0096947	0.681206	4241	0.0155395	-0.016585	0.0141468	0.241124	5427	0.00561278	0.00739536	0.0133241	0.578892
chmp6	8434	0.0303821	0.00418716	0.0102295	0.682315	3698	0.0273725	0.0235163	0.0154339	0.127676	4736	0.0433257	-0.0104395	0.0136334	0.443875
cd244	10032	0.0212816	0.00383603	0.00938263	0.682663	4387	0.0175025	0.00420213	0.014065	0.765134	5645	0.0252851	0.0055955	0.0125731	0.65631
efcab2	8283	0.0159915	-0.00428183	0.0105013	0.683474	3630	0.0166382	0.015324	0.0157471	0.330555	4653	0.0180897	-0.0192725	0.0141289	0.172617
vcpkmt	8145	0.00550587	-0.00432723	0.0106144	0.683523	3568	0.0117722	-0.0219889	0.0155671	0.157883	4577	0.00328414	0.00729439	0.014532	0.615724
lrp2bp	8202	0.00334355	0.00434063	0.0106575	0.683809	3588	-0.000564076	-0.00471123	0.0158243	0.765934	4614	0.00242084	0.0101241	0.0144878	0.484713
anxa4	9891	0.0266803	0.00381889	0.00941628	0.685073	4333	0.027521	0.00959448	0.0141737	0.498491	5558	0.0265562	-0.000963155	0.0126365	0.939247
naa80	8202	0.0384603	-0.00421754	0.0104056	0.685258	3588	0.0272796	0.0117055	0.0158814	0.461137	4614	0.0475251	-0.0165299	0.0137706	0.230058
csnk2a1	8419	0.0238594	0.00416379	0.0102798	0.685453	3681	0.0400196	0.0114719	0.0150893	0.447144	4738	0.0156835	-0.00273001	0.0140499	0.845943
clta	9744	0.0233393	-0.00392048	0.0097112	0.686437	4265	0.0205533	-0.00624815	0.014208	0.660132	5479	0.0233994	-0.000377732	0.0133271	0.97739
cr2	9973	0.0331184	0.00374532	0.00932212	0.687864	4375	0.0525452	-0.00744171	0.0137567	0.588568	5598	0.021099	0.012205	0.0126799	0.335817
gopc	9901	0.0395165	-0.00379687	0.00945056	0.687868	4316	0.0386411	0.0151997	0.0144529	0.293009	5585	0.0418292	-0.0192452	0.0124968	0.123615
col2a1	8219	0.0049601	0.00425853	0.0106084	0.688115	3596	0.00370833	0.0202113	0.0152867	0.186205	4623	0.0153653	-0.00702645	0.0146604	0.631762
plin3	9934	0.0415833	-0.00375608	0.00936919	0.688504	4351	0.0275579	0.00621487	0.013805	0.652597	5583	0.0473169	-0.0120283	0.0127832	0.346774
tacc3	9888	0.027297	0.00380764	0.00951093	0.688912	4326	0.0281774	0.0173016	0.0143442	0.227816	5562	0.0281799	-0.00679575	0.0127261	0.593364
hrc	8219	0.0249758	0.00408933	0.010224	0.689185	3596	0.0165348	-0.00718586	0.0145463	0.621336	4623	0.0301015	0.013141	0.0143131	0.358607
scarb1	9731	0.00127541	-0.00388731	0.00973789	0.689759	4274	0.000424898	-0.0210731	0.0143192	0.141184	5457	0.00197289	0.0108653	0.0133096	0.414335
klrc1	8169	0.00136866	-0.00419536	0.0105478	0.690826	3577	-0.00280705	0.00199731	0.0156511	0.898461	4592	0.0032191	-0.0094705	0.0143409	0.50904
cxcl8	9847	0.0572491	-0.00373916	0.00941543	0.691279	4310	0.0491114	-0.00872387	0.0138881	0.529938	5537	0.0681696	0.000926876	0.0127897	0.94223
cacybp	8245	0.0373936	-0.00410115	0.0103542	0.692053	3606	0.0370773	0.0112492	0.0156292	0.471722	4639	0.0375867	-0.0162683	0.0138784	0.241175
il31	8209	0.00089678	-0.00409045	0.0104273	0.69486	3572	0.000490126	-0.028498	0.0153022	0.0626367	4637	0.00128854	0.0153491	0.0142762	0.282363
mtpn	9744	0.00274514	-0.0037954	0.0096783	0.694952	4265	0.00179994	-0.00962955	0.0144126	0.504084	5479	0.00117711	0.000862164	0.0131202	0.947609
atf2	9731	0.00276299	-0.00386237	0.00985525	0.695134	4274	0.00435465	-0.0222797	0.0144043	0.122	5457	0.000522188	0.0104785	0.0135438	0.43916
hgfac	8376	0.0332368	-0.00398474	0.0101716	0.695251	3675	0.0125895	-0.00500859	0.0144008	0.728011	4701	0.0320275	-0.00376949	0.014258	0.791501
arhgef10	8419	0.0394037	0.00399692	0.0102059	0.695341	3681	0.0398657	0.0112899	0.0152839	0.460147	4738	0.0375702	-0.00106557	0.0137531	0.938246
nub1	9901	0.0398519	0.00369498	0.00944472	0.695642	4316	0.0366047	0.01115	0.0142184	0.432971	5585	0.0413771	-0.00348728	0.0126658	0.783073
mmut	8186	0.00547528	-0.004216	0.0107771	0.695659	3582	0.00721586	-0.0131522	0.0161722	0.416124	4604	0.00346759	0.00371444	0.0145284	0.798218
gip	8219	0.159939	0.00383638	0.00981705	0.695965	3596	0.136547	-0.00124617	0.0146013	0.931991	4623	0.177986	0.00810655	0.0133127	0.542598
pydc1	8219	0.0490365	-0.0040507	0.0103946	0.696775	3596	0.0137332	-0.0287755	0.0146634	0.0497931	4623	0.00670527	0.0179488	0.0146347	0.22009
fut3_fut5	10045	0.0855598	-0.00341828	0.00877447	0.696862	4408	0.0832697	-0.0222793	0.0131173	0.0894901	5637	0.0495235	0.0116239	0.0118283	0.325788
wnt9a	9751	0.196344	-0.0032863	0.00844241	0.697092	4277	0.155645	-0.0234535	0.012567	0.0620717	5474	0.230005	0.0122927	0.0113945	0.280716
vps53	9888	0.0501508	-0.00365743	0.00939641	0.697109	4326	0.0491351	0.0107849	0.0142275	0.448473	5562	0.0520163	-0.0151761	0.0125345	0.226044
rab44	8392	0.0481004	-0.00394765	0.0101481	0.697284	3679	0.0481257	-0.0100027	0.0148811	0.501516	4713	0.0430515	0.00225083	0.0139256	0.871603
hnf1a	8202	0.000315133	-0.00408528	0.0105035	0.697328	3588	0.00198138	-0.00511301	0.0155608	0.742491	4614	0.000347091	-0.00439204	0.0142895	0.758582
nptx2	8451	0.297115	-0.00338684	0.00871229	0.697476	3708	0.0198012	-0.0147369	0.0129677	0.255852	4743	0.030269	0.00671649	0.0118092	0.569554
add1	8262	0.0976678	0.00388157	0.00999267	0.697699	3614	0.109258	0.0131983	0.0147016	0.369381	4648	0.0691277	-0.00319301	0.0136414	0.814943
cpa2	10008	0.015115	0.00364161	0.00937546	0.697714	4389	0.00726252	0.00204118	0.0142918	0.886438	5619	0.0263913	0.00518036	0.0124197	0.676614
esr1	8209	0.00219926	-0.00419407	0.0107991	0.697749	3572	0.00101791	-0.00453884	0.0162035	0.779406	4637	-1.4697e-05	-0.00494504	0.0145701	0.734327
tcof1	8434	0.0577104	-0.00386685	0.00996051	0.697865	3698	0.0381559	-0.0297073	0.014792	0.0446813	4736	0.0567412	0.0152178	0.0134596	0.258269
itgax	8283	0.0019341	-0.00410576	0.0105978	0.698459	3630	0.00131735	-0.0123452	0.0156806	0.431163	4653	0.00360829	0.0024663	0.0144157	0.864165
dnajc6	8219	0.0447795	0.00395438	0.0102221	0.69888	3596	0.0468022	0.0115218	0.0151177	0.446028	4623	0.0384325	-0.0011753	0.0139135	0.932685
gpa33	9888	0.0296004	-0.00370348	0.00957533	0.698932	4326	0.00285991	0.0131453	0.0141618	0.353342	5562	0.00626397	-0.0183372	0.0130043	0.15857
dxo	8425	0.0339027	-0.00396807	0.01027	0.699227	3679	0.0351284	-0.00109337	0.0150007	0.941899	4746	0.0291416	-0.00572976	0.0141111	0.684727
otoa	8169	-0.00198012	-0.0040439	0.0105549	0.701633	3577	-0.00379473	0.00102411	0.015439	0.947117	4592	-0.00254472	-0.0078952	0.0145141	0.586491
pcare	8169	0.00244153	0.0040853	0.010666	0.701714	3577	0.00543023	0.0170648	0.015548	0.272473	4592	6.96451e-05	-0.00521449	0.0146864	0.722564
nudt10	8219	0.00108238	0.00408576	0.0106912	0.702351	3596	-0.00161282	0.00582631	0.0156006	0.708824	4623	0.00298412	0.00433319	0.014716	0.768423
il36a	8209	2.16011e-05	-0.00403378	0.0105727	0.702821	3572	-0.00114634	-0.0192116	0.0156222	0.218868	4637	-0.00394813	0.00679675	0.0144276	0.637597
cetn2	9731	0.0279441	0.00367839	0.00965112	0.703111	4274	0.0255009	0.00158757	0.014453	0.912539	5457	0.0301151	0.0046129	0.013009	0.722908
myo6	8419	0.00376414	0.00394557	0.0103988	0.704381	3681	0.000465368	-0.00733424	0.0154212	0.634392	4738	0.00492674	0.0138191	0.0141485	0.32876
gpr15l	8413	0.0990715	-0.00371342	0.00978843	0.704424	3690	0.0324784	-0.0204093	0.0143444	0.154876	4723	0.0331274	0.00949867	0.0134016	0.478501
csf2rb	8209	0.0129639	-0.00400452	0.0105597	0.704529	3572	0.00613058	-0.00223865	0.0150602	0.881841	4637	0.00703662	-0.00665872	0.0147402	0.651479
ak2	8425	0.0258235	-0.00392921	0.0103952	0.705454	3679	0.0270167	0.00977585	0.0157441	0.53469	4746	0.0261497	-0.0146613	0.0138831	0.290999
dcun1d1	8169	0.000648518	0.00402223	0.0106521	0.705738	3577	0.000616298	-0.0106176	0.0161686	0.511428	4592	-0.000908957	0.0152163	0.0142204	0.284661
pfkfb2	9875	0.0573724	0.00352016	0.00932447	0.705797	4321	0.0559564	0.00454239	0.0139527	0.744776	5554	0.0409079	0.00279096	0.0125723	0.824328
dlg4	8425	0.037454	0.00387936	0.0102814	0.705947	3679	0.043085	0.0169461	0.0156344	0.278482	4746	0.0362149	-0.00663506	0.0136708	0.627453
sema3g	8262	0.020095	0.00391474	0.0103809	0.706103	3614	0.00522938	-0.0277141	0.0154157	0.0722959	4648	0.0123573	0.0307998	0.0140591	0.0285201
nphs2	8209	0.0039503	-0.00405017	0.0107586	0.706585	3572	0.00282456	-0.00581301	0.0159939	0.716288	4637	0.00746618	-0.00649866	0.0145818	0.655856
mesd	9943	0.0282523	-0.00354877	0.00943475	0.706822	4355	0.0258525	0.00785838	0.0142045	0.580133	5588	0.0328344	-0.0120384	0.0126458	0.341151
tst	9705	0.0145	-0.00364097	0.00969526	0.707266	4261	0.0185334	0.0109051	0.0143937	0.448715	5444	0.01604	-0.0144775	0.0131193	0.269848
sms	8169	0.021937	0.00395506	0.0105375	0.707423	3577	0.0234909	0.0106287	0.0157972	0.501106	4592	0.0212344	-0.00249842	0.0142025	0.860369
klhl41	8419	0.0624217	0.00383663	0.0102385	0.707873	3681	0.00563227	0.00139016	0.0144218	0.923214	4738	-0.00164128	0.00362245	0.0144253	0.801734
marco	9934	0.0814455	-0.00338535	0.00903712	0.707962	4351	0.0467417	-0.0015604	0.0132435	0.906213	5583	0.118611	-0.00467551	0.0122796	0.703399
amigo1	8202	-0.000788066	-0.00404417	0.0107979	0.708018	3588	-0.000397884	-0.0202349	0.0159681	0.205165	4614	-0.00258711	0.00993138	0.0147309	0.500225
cmc1	8434	0.0305643	-0.00384352	0.0102682	0.708181	3698	0.029877	0.00733385	0.0154839	0.635782	4736	0.03565	-0.0116745	0.0137436	0.395677
bambi	9668	0.0333863	0.00357211	0.00954941	0.708364	4241	0.00714182	-0.011766	0.0138971	0.397236	5427	0.0612234	0.015904	0.0130527	0.223106
xiap	8209	0.0435758	-0.00390335	0.0104585	0.708992	3572	0.0453842	0.00454403	0.0157162	0.772498	4637	0.0427234	-0.0104721	0.0140661	0.45662
chek2	9744	3.04888e-05	0.00361597	0.00973678	0.710368	4265	0.000431922	-0.0191198	0.0140525	0.173712	5479	0.0026006	0.0228469	0.0134741	0.090016
trdmt1	8283	0.0241958	0.00385779	0.0104337	0.711583	3630	0.0233687	0.0103074	0.0154543	0.504838	4653	0.0259398	-0.000365193	0.0141923	0.979472
cd7	8191	0.0384518	-0.00385432	0.0104468	0.712176	3565	0.0120457	-0.0166329	0.0157245	0.290232	4626	0.0154266	0.00904326	0.0140213	0.518981
pikfyve	8209	0.0485536	-0.00383504	0.0104021	0.712375	3572	0.0507648	-0.00793022	0.0151321	0.600266	4637	0.0448114	-0.00067761	0.0143158	0.96225
ryr1	8186	0.000879705	-0.00396859	0.0107846	0.712893	3582	-0.000316824	-0.0124194	0.0158005	0.431913	4604	0.000458517	0.0010904	0.0148146	0.941329
pf4	8391	0.00795561	-0.00379787	0.0104045	0.715105	3666	0.00272107	0.00355824	0.015248	0.815497	4725	0.0125211	-0.0083098	0.0142647	0.560228
ofd1	8283	0.0014438	-0.0038407	0.0105408	0.715594	3630	0.00217415	-0.0315764	0.0155717	0.0426533	4653	0.00384407	0.0190983	0.0143548	0.183437
clec4c	9901	0.0207329	-0.00342771	0.00940951	0.715656	4316	0.00471776	-0.0164532	0.0144047	0.25343	5585	0.00479563	0.00716664	0.0124576	0.565124
nexn	8459	0.049623	0.00373699	0.0102651	0.715832	3708	0.0596895	0.00796576	0.0155112	0.607599	4751	0.044357	0.000355015	0.0137226	0.979361
csnk1d	8209	0.00971125	0.00385467	0.0105992	0.716109	3572	0.00920786	-0.0114909	0.0159134	0.470286	4637	0.0115067	0.015473	0.0142619	0.278015
dapk2	8209	0.0236472	-0.00379671	0.0104518	0.71642	3572	0.0294072	-0.00921537	0.0155006	0.552205	4637	0.0189236	0.00033965	0.0141833	0.980896
sag	8169	-0.000447554	0.00392651	0.0108147	0.716562	3577	-0.00263616	-0.00245891	0.0162807	0.879959	4592	-0.001652	0.0100969	0.0145494	0.487734
atp6v1f	9714	0.0370115	0.00346011	0.00958123	0.718007	4265	0.045078	-0.000514729	0.0142832	0.971254	5449	0.0255201	0.0067915	0.0129522	0.600054
tap1	8283	0.000620135	-0.00384676	0.010717	0.719648	3630	6.93521e-06	0.00834838	0.0156003	0.592586	4653	0.000717026	-0.0153152	0.0147816	0.300212
timm8a	8425	0.0327548	0.00371616	0.0103794	0.720327	3679	0.0374029	0.0172449	0.0155449	0.267348	4746	0.02481	-0.00702945	0.0139989	0.61559
stam	8392	0.0232535	0.00365924	0.0102383	0.720796	3679	0.0327592	0.0158265	0.0149378	0.289444	4713	0.0155084	-0.00565546	0.0140983	0.688333
casp2	9901	0.0382077	-0.0033952	0.00950516	0.720953	4316	0.0353256	0.0154451	0.0142702	0.279166	5585	0.039311	-0.0188935	0.012764	0.138872
sh3gl3	8238	-0.00011651	-0.0037601	0.0105348	0.721158	3609	0.00163056	-0.0136265	0.0156953	0.385348	4629	0.000268829	0.00330633	0.0142582	0.816634
clip2	9901	0.0518803	-0.00334811	0.00938814	0.721375	4316	0.0488362	0.00720988	0.0141875	0.61135	5585	0.0533402	-0.0117328	0.0125378	0.349418
ulbp2	9869	0.0457835	0.0031753	0.00891845	0.72182	4331	0.032789	-0.0107002	0.0136002	0.431463	5538	0.054264	0.0157528	0.011821	0.182714
nek7	8283	0.016971	-0.00368903	0.0104116	0.723108	3630	0.0203231	-0.00291031	0.0156691	0.852663	4653	0.0146698	-0.00398826	0.0139856	0.775527
trim25	8413	0.0592184	-0.00355668	0.0100985	0.724699	3690	0.0686116	0.00621659	0.0151411	0.681407	4723	0.0528049	-0.0116743	0.0135964	0.390586
dok1	8425	0.0402078	-0.00355751	0.0101884	0.726968	3679	0.0420827	0.0162075	0.0153658	0.291598	4746	0.0408351	-0.0194507	0.0136475	0.154161
nrp1	9988	0.0227952	-0.00325304	0.00931807	0.727013	4383	0.0221511	-0.0296037	0.0134706	0.0280259	5605	0.0159769	0.0186605	0.0128306	0.145898
il16	10032	0.118058	0.00310742	0.00892152	0.727618	4387	0.0761295	-0.0109956	0.0133571	0.410437	5645	0.13993	0.0148354	0.0119771	0.21553
cplx2	8145	0.00139147	-0.00375118	0.0107821	0.727918	3568	0.000386383	-0.00633941	0.0159472	0.691005	4577	0.00106817	-0.000706077	0.0146769	0.961632
rnf41	9668	0.0585418	-0.0032952	0.00947172	0.727924	4241	0.0556748	0.00756664	0.0139387	0.587261	5427	0.0574872	-0.0138683	0.0129168	0.283025
pmch	8186	0.00440191	-0.00372167	0.0107011	0.72801	3582	-0.000204725	-0.0111164	0.0158493	0.483112	4604	0.000966687	0.0041673	0.0145747	0.774948
nxpe4	8186	0.00286264	0.0036591	0.0105368	0.728399	3582	0.0055219	0.0139411	0.0156853	0.37417	4604	-0.000388276	-0.00814144	0.0143001	0.569161
ehbp1	8434	0.058536	-0.00353947	0.0101997	0.728588	3698	0.0573516	0.010482	0.0151767	0.489818	4736	0.0629064	-0.0139841	0.0138014	0.310997
itga6	9901	0.0115654	0.00331513	0.00957118	0.729075	4316	0.0152367	0.0194055	0.0142991	0.174819	5585	0.00989161	-0.00966815	0.0129078	0.453879
wfikkn1	9848	0.139246	0.00306235	0.00884376	0.729146	4324	0.0421979	-0.00839146	0.013017	0.519185	5524	0.0466351	0.0126988	0.0120264	0.291056
il18rap	9803	0.0272987	-0.00333412	0.00964787	0.729665	4300	0.00891881	0.00796015	0.0145304	0.583838	5503	0.00974448	-0.0143422	0.0129404	0.267767
lelp1	8169	0.00214484	-0.00366577	0.0106231	0.730046	3577	3.91768e-05	-0.00188124	0.0154133	0.902864	4592	0.00191319	-0.00556582	0.0146909	0.704808
decr1	9901	0.0240343	-0.00330044	0.00958288	0.730545	4316	0.0246567	-0.00120869	0.0144419	0.933304	5585	0.026628	-0.00476783	0.0128234	0.710052
serpinb6	10014	0.0358129	-0.00324006	0.00946249	0.732049	4392	0.0337134	0.00806519	0.013929	0.562605	5622	0.0386177	-0.0126517	0.0129048	0.326936
c1qa	9983	0.019415	0.00321952	0.00943449	0.732923	4366	0.0346708	-0.00593551	0.0134257	0.658438	5617	0.00631133	0.0114496	0.0130426	0.380056
txnl1	8147	0.00348007	0.003589	0.0105905	0.734702	3564	0.00126583	0.00126001	0.0161609	0.937859	4583	0.00621305	0.00356216	0.0140626	0.800043
fgfr4	8262	0.0141382	0.00343719	0.0101701	0.735395	3614	0.00328541	0.00744195	0.0145903	0.610039	4648	0.006317	0.00129519	0.0141736	0.927194
spesp1	8434	0.16551	0.00321567	0.00951761	0.735473	3698	0.00233987	0.00213322	0.0142835	0.881286	4736	0.00168661	0.00413551	0.0128148	0.746927
mcee	8419	0.00196746	0.00355933	0.01054	0.735599	3681	0.000151775	-0.0134033	0.0156693	0.392394	4738	0.00209173	0.0178905	0.014308	0.211222
stc2	9929	0.0993895	-0.00306629	0.00908009	0.735601	4350	0.0524054	-0.0320674	0.0127928	0.0122239	5579	0.131825	0.0212829	0.0125356	0.0896022
snx18	8413	0.0169807	-0.00348491	0.0103365	0.736015	3690	0.0113711	-0.000273346	0.015369	0.985811	4723	0.0159035	-0.00464172	0.0140276	0.740735
metap1	9731	0.000798095	0.00330367	0.00982666	0.736731	4274	4.9372e-05	-0.00238097	0.0144162	0.868826	5457	0.000678742	0.00738831	0.0134649	0.583227
cdc25a	8145	-0.000960828	0.00358764	0.0106738	0.736791	3568	-0.00201721	0.0261116	0.0156422	0.0951444	4577	-0.00179309	-0.0171051	0.0146527	0.243123
rrm2b	9668	0.0291683	-0.00323381	0.00966669	0.737986	4241	0.0224484	0.00527133	0.0144347	0.714992	5427	0.0305895	-0.0106488	0.0130481	0.414468
snap23	9934	0.0401732	0.00310639	0.0093086	0.738604	4351	0.0345766	0.018109	0.0141084	0.199366	5583	0.04396	-0.00898045	0.0124056	0.469157
tbcb	9869	0.0318102	-0.00315886	0.00948334	0.73907	4331	0.0320114	0.0113147	0.014211	0.42596	5538	0.0331036	-0.0147651	0.012764	0.247415
scrg1	8434	0.262479	-0.00292689	0.00879959	0.739431	3698	0.11898	-0.0110032	0.0126592	0.384802	4736	0.246385	0.00235055	0.0120831	0.845767
erbb3	9908	0.0887613	0.00298287	0.00897178	0.73954	4332	0.0626744	0.0084808	0.0133449	0.525129	5576	0.0500477	-0.000496137	0.0116624	0.966068
mzt1	9668	0.0347669	-0.00320096	0.00966345	0.740467	4241	0.0410381	0.00583524	0.0141826	0.680774	5427	0.0298411	-0.0103585	0.0132255	0.433531
vstm2b	8283	-0.000129871	-0.00351447	0.0106239	0.740798	3630	0.00277601	-0.00242067	0.0157519	0.877875	4653	-0.000553838	-0.00368703	0.0144362	0.798425
psca	8413	0.00781859	-0.00336634	0.0102029	0.741454	3690	0.00229323	-0.0135648	0.0146798	0.355524	4723	0.0113667	0.00603092	0.0141825	0.670684
vgf	8419	0.0815449	-0.003233	0.00980796	0.741687	3681	0.0659876	-0.0332078	0.0145267	0.022312	4738	0.0698298	0.0206403	0.013318	0.121254
pgd	8434	0.0568582	0.00334182	0.010181	0.742736	3698	0.0420928	0.00802942	0.0149433	0.591075	4736	0.0599566	-0.000454649	0.013923	0.973952
saa4	8468	0.0515414	-0.00333577	0.0101772	0.743094	3703	0.030512	-0.0155404	0.0154522	0.314623	4765	0.0712015	0.00681258	0.013502	0.613892
tspan7	8169	0.00454761	-0.0035396	0.0108226	0.743635	3577	0.00638695	-0.0185182	0.0159442	0.245542	4592	0.00218529	0.00756662	0.0147868	0.608875
acp1	8209	0.0429941	0.00339565	0.0103966	0.743971	3572	0.0328856	-0.00377814	0.0153326	0.805377	4637	0.0274965	0.00737977	0.0141759	0.602682
cnpy4	9888	0.0268239	-0.00312692	0.00958575	0.744276	4326	0.0237708	0.0148889	0.0144418	0.302618	5562	0.0347319	-0.0175219	0.012816	0.171623
ankmy2	8209	0.0360301	-0.00339331	0.010435	0.74505	3572	0.032612	0.0032821	0.0158369	0.835832	4637	0.039968	-0.00883695	0.0139249	0.525711
lypd8	9668	0.0073024	0.00313008	0.00963616	0.745319	4241	0.00846655	-0.0135392	0.0143939	0.346954	5427	0.0128	0.0167005	0.012973	0.198034
spring1	8145	0.00149504	-0.0035042	0.0108139	0.745913	3568	0.000347368	-0.00132845	0.0165159	0.935896	4577	0.00244851	-0.00458947	0.0143515	0.749143
tdgf1	9731	0.00517062	0.00311814	0.00963812	0.746307	4274	0.0045987	0.00310688	0.0147438	0.833112	5457	0.00408289	0.00336891	0.0127623	0.791809
sap18	8283	0.000768203	0.00340897	0.0105626	0.746901	3630	0.000135136	0.00136733	0.0154347	0.929414	4653	0.00216538	0.00457292	0.0145121	0.752692
bnip2	8434	0.00873576	0.00336504	0.0104347	0.747093	3698	0.00954403	0.00330663	0.0156028	0.832177	4736	0.00977643	0.00359404	0.0140821	0.798564
clint1	8145	0.00182225	-0.00343905	0.0106885	0.747648	3568	0.00233775	0.00368354	0.0158605	0.81636	4577	0.00159773	-0.0107598	0.0145249	0.458863
il13ra2	8169	-0.00060578	0.00344668	0.0107137	0.747683	3577	-0.000732203	0.0180264	0.0161915	0.265644	4592	-0.00158168	-0.0102923	0.0143537	0.473383
rab2b	8392	0.0239888	-0.00330726	0.0102969	0.748075	3679	0.0310779	0.0200974	0.0153901	0.191682	4713	0.0242204	-0.0232996	0.0138725	0.0931111
fgf6	8209	0.00134209	0.00335132	0.0104724	0.748965	3572	-0.00175596	-0.00820928	0.0153555	0.592949	4637	-0.000834925	0.0117014	0.0143773	0.415757
ube2b	8392	0.0163232	-0.00333436	0.0104346	0.74932	3679	0.021334	-0.00619899	0.0153518	0.686387	4713	0.00902578	-0.000566097	0.0142604	0.968336
skap2	9991	0.0377616	-0.00301346	0.00944734	0.749753	4372	0.0390689	0.0073561	0.0141528	0.603256	5619	0.0387688	-0.0106773	0.0127088	0.400861
snx9	9934	0.0517748	-0.00296308	0.00930882	0.750257	4351	0.0507753	0.00265538	0.0137457	0.846828	5583	0.0545435	-0.00798162	0.0126695	0.528731
dtd1	8262	0.0264208	-0.00330825	0.0104112	0.750675	3614	0.0281322	0.0083165	0.0156754	0.595767	4648	0.0251677	-0.012732	0.0139793	0.362464
id4	8283	0.00135492	-0.00331936	0.0104519	0.750808	3630	-0.001139	-0.0107841	0.0153331	0.481901	4653	0.00066582	0.00234648	0.0143328	0.869964
il12a_il12b	9888	0.059205	-0.00283148	0.00896805	0.752214	4326	0.0379092	-0.0125151	0.0134785	0.353189	5562	0.0433435	0.00446087	0.0120614	0.71151
sestd1	9731	0.0360423	-0.00299812	0.00950435	0.752429	4274	0.0414508	0.0180487	0.014086	0.200152	5457	0.0324627	-0.0217008	0.0129102	0.0928379
pdia2	8145	0.000375083	0.0033636	0.0106667	0.752514	3568	-0.00329263	-0.0149916	0.015602	0.33668	4577	0.00175009	0.0181325	0.0146572	0.216112
pcna	8145	0.00359649	0.00335935	0.0106599	0.752665	3568	0.00418191	-0.00139213	0.0157977	0.929784	4577	0.00220153	0.0062963	0.0145085	0.664329
eddm3b	8392	0.584768	0.00214547	0.0068174	0.752994	3679	0.00885991	0.00028638	0.00945313	0.975834	4713	-0.000352856	0.00269238	0.009688	0.781094
ret	9888	0.0979083	-0.00279664	0.00897117	0.755247	4326	0.162401	-0.013621	0.0123555	0.270339	5562	0.0756856	0.0084961	0.0126502	0.501857
timp3	9991	0.0201305	-0.00295439	0.00948397	0.755416	4372	0.0127896	0.00318339	0.0138501	0.818222	5619	0.0235021	-0.00650842	0.0130188	0.617148
dgkz	9751	0.00711749	-0.00301898	0.00969365	0.755473	4277	0.00638856	-0.000854825	0.014693	0.953609	5474	0.0081877	-0.00789994	0.0129282	0.541185
angptl1	9792	0.0643765	0.00291636	0.0093681	0.755574	4279	0.0107676	-0.0204465	0.0138138	0.138908	5513	0.0358586	0.0204131	0.0127421	0.10921
pmvk	9711	0.0210441	0.00298726	0.00961508	0.756047	4266	0.0214982	0.0150986	0.0144146	0.294953	5445	0.0203029	-0.00655687	0.0129357	0.612259
cd69	9880	0.0234449	-0.0029255	0.00941834	0.756098	4325	0.0211544	0.012367	0.014107	0.380721	5555	0.0293413	-0.0145501	0.0126647	0.250659
timp2	8434	0.0246642	0.00315769	0.0101771	0.75636	3698	0.0344253	-0.0231127	0.0153203	0.13148	4736	0.0195223	0.0246887	0.0136347	0.0702466
serpinb5	9744	0.00277598	0.00303079	0.00977097	0.756428	4265	0.000459975	-0.0145613	0.0144144	0.312461	5479	0.000246616	0.0182986	0.0133198	0.169564
spock1	9869	0.0463794	-0.00285897	0.00924501	0.757142	4331	0.0132726	0.00125776	0.01368	0.926749	5538	0.0837763	-0.00570185	0.0123579	0.644535
stx5	8209	0.00698554	-0.00332207	0.0107696	0.757734	3572	0.0113795	0.00531269	0.0159101	0.73846	4637	0.00337472	-0.00857734	0.0146839	0.559159
drg2	9888	0.0338844	0.0029169	0.00946888	0.75805	4326	0.0316658	0.0119646	0.0142288	0.400467	5562	0.0343301	-0.00416665	0.0127074	0.743006
crkl	9963	0.0424395	0.00289575	0.0094087	0.758261	4359	0.0418476	0.0184975	0.0141586	0.19147	5604	0.0437242	-0.00993088	0.0126118	0.431065
ubxn1	8262	0.0634182	-0.00316549	0.0102983	0.758562	3614	0.05418	0.00559297	0.0150948	0.711015	4648	0.0559679	-0.00984447	0.0141137	0.485517
psip1	9901	0.0858517	-0.00284582	0.00929751	0.759547	4316	0.0612076	-0.00208747	0.0138366	0.880088	5585	0.0964662	-0.0040047	0.0125191	0.749066
siglec9	10002	0.0288359	0.00280865	0.00917902	0.759622	4379	0.00861174	-0.0024706	0.0135642	0.85548	5623	0.0186926	0.0081926	0.0124578	0.510804
prdx5	10032	0.0353052	0.00286416	0.00941681	0.761017	4387	0.0291701	0.0115486	0.0139573	0.40804	5645	0.0392214	-0.00402399	0.0127671	0.752634
ppp1r2	9934	0.03827	-0.00286169	0.00942333	0.761377	4351	0.0287816	0.0103551	0.0142726	0.468171	5583	0.048624	-0.0137334	0.0125673	0.274534
vasp	8459	0.034754	-0.00310041	0.0102549	0.762404	3708	0.032592	0.00798033	0.0155562	0.607982	4751	0.0394062	-0.0120407	0.0136669	0.378353
f12	8468	0.014616	-0.00309712	0.0102596	0.762754	3703	0.00282023	0.0113648	0.0145195	0.43384	4765	0.0170875	-0.0145695	0.0143792	0.310998
naa10	8186	0.0174461	-0.00320707	0.0106247	0.762772	3582	0.0180337	0.0107685	0.0155973	0.48998	4604	0.0189676	-0.0130022	0.0145517	0.371629
ctrb1	9943	0.0106894	0.00282332	0.00935782	0.762882	4355	0.0034562	-0.0191859	0.0143231	0.180475	5588	0.0136156	0.0211771	0.012359	0.0866782
evpl	8283	0.00145293	-0.0031744	0.0105389	0.763264	3630	-0.00051863	0.0212238	0.0155157	0.17143	4653	0.00402581	-0.0229072	0.0144044	0.111836
cdkn2d	9888	0.022271	-0.00287692	0.00961664	0.764824	4326	0.0228634	0.0132122	0.0145616	0.364282	5562	0.0233726	-0.0157498	0.0128071	0.218835
skiv2l	8186	0.000900424	-0.00315498	0.010576	0.765471	3582	-0.00280658	-0.0076368	0.0155683	0.623786	4604	0.00223652	-1.52929e-05	0.0144782	0.999157
polr2a	8209	-0.000330343	0.0031464	0.0105682	0.765923	3572	-0.00231129	-0.02007	0.0158003	0.204087	4637	0.00101752	0.0213416	0.0142802	0.135118
src	9955	0.0360977	0.00279392	0.00943699	0.76719	4363	0.0432569	0.0137824	0.0141373	0.329665	5592	0.033569	-0.00606539	0.0126946	0.632816
fcrl6	9901	0.0193056	0.0027634	0.00933534	0.767225	4316	0.0229019	0.0037745	0.0139807	0.787189	5585	0.00891301	0.00108177	0.0125563	0.931348
kcnip4	9731	0.00601084	-0.00288655	0.00978238	0.767942	4274	0.00198339	-0.00192165	0.0146217	0.895445	5457	0.00125119	-0.00354683	0.0132026	0.788212
twf2	8451	0.0362049	-0.00298561	0.0102203	0.770198	3708	0.0354471	0.0110252	0.0154402	0.475238	4743	0.0378444	-0.0135972	0.0136638	0.319727
atp1b1	8186	0.00397436	0.0031008	0.0106345	0.770615	3582	0.000466364	0.0154963	0.0155736	0.319786	4604	0.00436389	-0.00854138	0.0146152	0.558969
pard3	8283	0.0100108	-0.00307217	0.0105888	0.771722	3630	0.0105455	-0.0090006	0.0157703	0.568218	4653	0.00870816	0.00194049	0.0143502	0.892441
nagk	8203	0.0648882	0.00298864	0.0103146	0.772017	3589	0.043797	0.00810578	0.0150568	0.590371	4614	0.0601458	-0.000295917	0.0141014	0.983259
rras	8202	0.0298993	0.00302252	0.0104768	0.772974	3588	0.0291922	0.0120531	0.0157663	0.444629	4614	0.0296706	-0.00393408	0.0140855	0.780027
tank	9751	0.0427557	-0.00275953	0.0095705	0.773095	4277	0.0416633	-0.0050123	0.0144882	0.729392	5474	0.0412583	-0.00220768	0.0127876	0.862939
chm	8202	0.0212648	-0.00301252	0.010481	0.773793	3588	0.026303	0.010741	0.0157767	0.496031	4614	0.0225179	-0.0142151	0.014051	0.311744
hs1bp3	8219	0.0356305	-0.00298702	0.01045	0.775008	3596	0.0316782	0.0111096	0.0157461	0.480516	4623	0.042366	-0.0138131	0.0140005	0.323884
ptpn9	8193	-0.000482515	-0.00308023	0.0108076	0.775646	3563	-0.000623664	-0.0200537	0.0158619	0.206215	4630	-0.000549872	0.0103595	0.0148031	0.484074
cetn3	8413	0.0275986	-0.00293959	0.0103725	0.776875	3690	0.0270442	0.00788103	0.0157255	0.616287	4723	0.0312335	-0.0105839	0.0138316	0.444195
sez6l2	9888	0.204242	0.00240733	0.0085269	0.777703	4326	0.0136458	-0.0197061	0.0125642	0.116856	5562	0.0240218	0.0194671	0.0116061	0.0935388
cat	8336	0.142414	-0.00275678	0.00976945	0.777809	3650	0.0867808	-0.0129026	0.0135261	0.340197	4686	0.0934078	0.00456428	0.0138945	0.742552
pfdn2	9731	0.00616846	-0.00276689	0.00981042	0.777922	4274	0.00885877	-0.00113622	0.0146592	0.938223	5457	0.0051137	-0.00330375	0.0132423	0.802996
col15a1	8451	0.174362	-0.0025784	0.00916044	0.778356	3708	0.0841326	-0.0213471	0.0135737	0.11588	4743	0.151526	0.014455	0.0123845	0.243195
c1qtnf5	8262	0.026955	0.00290815	0.0103509	0.778752	3614	0.0334323	-0.0131936	0.0147475	0.371046	4648	0.0249914	0.015665	0.0144629	0.278811
ephb4	10062	0.0267934	-0.00252349	0.00906762	0.78079	4411	0.0270772	-0.0159649	0.0134192	0.234228	5651	0.011309	0.00920459	0.0123129	0.45476
bank1	9901	0.060784	-0.00259032	0.00931126	0.780871	4316	0.0572798	0.0115998	0.0142082	0.414306	5585	0.0574891	-0.014097	0.0123348	0.253143
phospho1	9869	0.149858	-0.00242128	0.00872154	0.78131	4331	0.0794061	-0.0184622	0.0128764	0.151703	5538	0.136871	0.0111289	0.0118466	0.347556
gh2	9668	0.0125686	-0.00268872	0.00970264	0.7817	4241	0.00453858	-0.00785812	0.0146298	0.591206	5427	0.00592469	0.00144549	0.0130063	0.911511
lag3	9888	0.067344	-0.00252501	0.00914069	0.782371	4326	0.0467681	-0.0168018	0.0134891	0.212983	5562	0.0775739	0.0101542	0.0124413	0.414437
vmo1	9888	0.0470032	0.00253697	0.00918997	0.782509	4326	0.0293012	0.00698805	0.0138672	0.614338	5562	0.0678245	-0.00176963	0.0122609	0.885244
tlr2	8283	0.00294076	-0.00291377	0.0105578	0.782569	3630	0.00382549	0.0063532	0.015538	0.68265	4653	0.0012855	-0.00821374	0.0144447	0.569633
msra	9973	0.0317126	-0.00259627	0.00941884	0.782825	4371	0.030267	0.00591144	0.0140975	0.674999	5602	0.0364768	-0.00933779	0.0126699	0.461149
cd84	9901	0.010724	0.0026107	0.00955922	0.784775	4316	0.0171897	0.0131941	0.0144896	0.362562	5585	0.00614124	-0.00610521	0.012739	0.631776
bloc1s3	8425	0.0410591	-0.00278017	0.0103292	0.787816	3679	0.0466333	0.0027257	0.0155815	0.861143	4746	0.0424124	-0.00654858	0.0138029	0.635212
rgs8	9751	-4.62485e-06	-0.002607	0.00969416	0.787993	4277	-0.000473442	0.00476812	0.0141917	0.736902	5474	1.03386e-05	-0.00841225	0.0133019	0.527147
cbx2	8186	0.00233231	-0.00286375	0.0106853	0.788699	3582	-0.000753875	-0.00932674	0.0159825	0.559554	4604	0.000521381	0.00175266	0.0144517	0.903477
tcp11	8283	0.000667511	0.0028337	0.0106308	0.789818	3630	0.00135064	0.00282996	0.0153241	0.853495	4653	-0.000329302	0.00364996	0.014757	0.804658
dok2	9934	0.0438487	0.00248772	0.00934373	0.790057	4351	0.0404551	0.0123737	0.0141265	0.381124	5583	0.0451451	-0.00538219	0.0124865	0.666456
itgb1bp2	9744	0.0304576	0.00252253	0.00953398	0.791336	4265	0.0276026	0.0181809	0.0142633	0.202498	5479	0.0311503	-0.0102096	0.0128719	0.427715
cenpf	8283	0.101869	-0.00265541	0.0100549	0.791717	3630	0.0857751	-0.00821258	0.014282	0.565308	4653	0.0745733	-1.43814e-05	0.0141055	0.999187
prkab1	9751	0.0409074	0.00255105	0.00966087	0.791739	4277	0.0332059	0.0130329	0.0142771	0.361372	5474	0.0442913	-0.00575012	0.0131313	0.66148
fxyd5	9751	0.0170708	-0.00253029	0.00959909	0.792096	4277	0.0126629	0.0111971	0.0143964	0.436747	5474	0.0210386	-0.0132823	0.0129232	0.304096
eif2ak3	8186	0.0445783	-0.00275158	0.0104748	0.792799	3582	0.0528784	-0.00278798	0.0154493	0.856801	4604	0.040556	-0.00102055	0.0142915	0.943075
ptprb	8434	0.0687302	-0.00258592	0.0098695	0.793319	3698	0.0248817	-0.00851463	0.0143561	0.553149	4736	0.0615311	0.00213013	0.0134246	0.873933
lmod2	8169	0.00332621	-0.00280964	0.0107333	0.793508	3577	0.00611145	-0.0102499	0.0155778	0.510591	4592	0.00291803	0.00361321	0.0148164	0.807346
amfr	9731	0.0141192	-0.00255211	0.00979704	0.794485	4274	0.017312	-0.0105309	0.0144349	0.465708	5457	0.0134207	0.00365246	0.0133647	0.784639
hsp90b1	9679	0.000715283	0.00258715	0.00993776	0.794611	4259	0.00234445	-0.0216349	0.0144963	0.135658	5420	-2.94122e-05	0.0222193	0.0136691	0.104112
adam23	10032	0.0170603	0.00240572	0.00929428	0.795765	4387	0.00379607	0.00333452	0.0139422	0.810987	5645	0.0171083	0.00357945	0.0124963	0.774552
araf	8283	0.0290715	-0.00269355	0.0104385	0.796383	3630	0.0363324	0.0232025	0.0154727	0.133812	4653	0.0252443	-0.0225978	0.0141861	0.111239
znf174	8209	0.000406181	0.00272799	0.0105757	0.796452	3572	-0.000810611	-0.000906269	0.0157064	0.95399	4637	-0.000517768	0.003585	0.0143709	0.803015
gfra3	9852	0.084429	0.00233511	0.00906887	0.796808	4324	0.0398632	-0.0143203	0.0134573	0.28733	5528	0.0790363	0.0175436	0.0122732	0.152938
slc13a1	8392	0.00805356	-0.0026651	0.0103546	0.79689	3679	0.00600545	0.00756223	0.0153644	0.622613	4713	0.0095587	-0.0115264	0.0140725	0.412788
lrfn2	8202	0.0018618	0.00270847	0.0105378	0.797166	3588	0.000159302	-0.0207815	0.0155697	0.182048	4614	0.00152701	0.0218205	0.0143768	0.129143
dusp3	9731	0.0143887	-0.00247376	0.00964146	0.797512	4274	0.0150476	0.0192373	0.0144272	0.18247	5457	0.0128997	-0.0204267	0.0130015	0.116217
ppie	8283	0.000990251	-0.00268874	0.0105616	0.799056	3630	0.00158949	0.00518425	0.0154091	0.736557	4653	-5.53465e-05	-0.00950882	0.0145362	0.513049
tjap1	9973	0.0654065	-0.00235116	0.00926569	0.799694	4371	0.0650179	0.0054209	0.0139991	0.698603	5602	0.0631585	-0.00904141	0.012369	0.464825
scarf2	10045	0.25048	0.00203737	0.00803519	0.799844	4408	0.197552	-0.0258391	0.0117022	0.0272924	5637	0.281523	0.0249935	0.0109993	0.0231072
gfod2	9668	0.00208285	-0.00244924	0.00967717	0.800201	4241	0.00250332	-0.00678688	0.0143183	0.635524	5427	0.000402299	0.00178586	0.0131721	0.892159
atf4	8145	-0.00217583	0.00268057	0.0106421	0.801137	3568	-0.00142333	0.0159804	0.0156947	0.308652	4577	-0.00195674	-0.00700306	0.0145255	0.629742
eif1ax	8425	0.0102205	0.00262876	0.0104597	0.801571	3679	0.00452371	-0.00701047	0.0155688	0.652528	4746	0.000229818	0.0101377	0.0141765	0.474581
lat2	9888	0.0550875	-0.00234318	0.00937359	0.80261	4326	0.0529508	0.0057009	0.0142687	0.689515	5562	0.0529419	-0.00919452	0.0124343	0.459668
plekho1	8425	0.0587409	-0.00251891	0.0101127	0.803303	3679	0.0592489	0.00721016	0.0152134	0.635574	4746	0.0594037	-0.010797	0.013577	0.426513
guk1	8186	0.000612701	0.00266056	0.0106909	0.803473	3582	0.00308064	-0.00670981	0.0159136	0.673314	4604	-0.00175386	0.00955328	0.0145039	0.51014
uros	8202	0.0193103	0.0026564	0.0107265	0.804412	3588	0.0197713	-0.0136725	0.0154559	0.376426	4614	0.0127479	0.0171307	0.0149115	0.250689
rap1a	8209	0.00821075	-0.00258373	0.010482	0.805308	3572	0.00597156	-0.00252395	0.0155531	0.871095	4637	0.00905048	-0.00447643	0.0142316	0.753125
cdc37	9973	0.0310653	0.00231005	0.00938767	0.805631	4371	0.0359081	0.0103212	0.0140804	0.463583	5602	0.0294565	-0.00413379	0.0126236	0.743329
pnma1	8219	0.0201909	-0.00257299	0.010619	0.808554	3596	0.0174128	0.00332343	0.0160276	0.835743	4623	0.0179214	-0.00704476	0.0142167	0.620251
arg1	9888	0.0853159	0.00222013	0.00916874	0.808676	4324	0.0825255	-0.00511806	0.0131244	0.696582	5564	0.0871452	0.00706628	0.0127726	0.580122
cert	9731	0.0284747	0.00233111	0.00964373	0.809	4274	0.0286453	0.0021361	0.0144457	0.882452	5457	0.0300891	0.00264686	0.0129811	0.838438
ruvbl1	9668	0.00391352	-0.0023472	0.00973667	0.809508	4241	0.0029774	0.00849988	0.0140541	0.545346	5427	0.0013747	-0.00969309	0.0134939	0.472584
gad1	8145	-0.00011409	0.00253441	0.0105458	0.810084	3568	0.00118602	0.016039	0.0157933	0.30991	4577	-0.00315104	-0.00891739	0.0142348	0.531052
gp5	8262	0.0133084	-0.00248838	0.0104399	0.811614	3614	0.00905073	0.0123144	0.0157421	0.434113	4648	0.0189685	-0.0122746	0.0139944	0.380475
luzp2	8392	0.0489125	-0.00241029	0.010133	0.811991	3679	0.0272035	-0.0277696	0.0151475	0.0668415	4713	0.0351409	0.0197175	0.0136089	0.147442
nmt1	8419	0.0137956	-0.00247807	0.0104859	0.813186	3681	0.011616	0.00260722	0.0156595	0.867777	4738	0.015725	-0.00616765	0.0141761	0.66353
amigo2	9888	0.00918586	0.00224059	0.00948647	0.813291	4326	0.0168464	-0.0177863	0.0139115	0.20113	5562	0.00660684	0.0193608	0.0129015	0.1335
scn3b	8169	-0.000982957	-0.00253067	0.0107206	0.813394	3577	0.00146865	-0.00874559	0.0157623	0.579038	4592	-0.000901155	0.00134581	0.0146558	0.926839
gnpda1	8219	0.032081	0.0024575	0.0104967	0.814896	3596	0.0207665	-0.0238432	0.0151647	0.115974	4623	0.0356485	0.0230387	0.0145253	0.112783
gpi	8459	0.0408901	0.00237173	0.0101583	0.815397	3708	0.039932	0.00397409	0.0150331	0.79152	4751	0.0422508	0.00140594	0.0138054	0.918888
slc44a4	8202	-0.000334422	-0.00247866	0.0106434	0.815858	3588	-0.00167436	-0.00986396	0.0157282	0.530602	4614	-0.000369619	0.00301531	0.0145164	0.835458
trim40	8202	0.0195927	0.00244589	0.0105162	0.816092	3588	0.0189634	0.00583858	0.0156119	0.70844	4614	0.0121965	0.000651284	0.0142998	0.963675
cox6b1	8434	0.00993934	-0.00241254	0.01038	0.816216	3698	0.00774417	0.00836648	0.0154201	0.587459	4736	0.0109285	-0.0107333	0.0140946	0.446387
chrm1	8202	0.00140012	0.00248324	0.0106933	0.81637	3588	-0.00360444	-0.00493677	0.0158811	0.755927	4614	0.00357661	0.00739332	0.0145378	0.611086
gabarap	8392	0.0123928	-0.00243357	0.0104849	0.816465	3679	0.0117674	-0.0200062	0.0149845	0.18192	4713	0.00558388	0.0115926	0.0146416	0.428539
plxnb2	10008	0.0778599	-0.0020842	0.00898082	0.816486	4381	0.0700241	-0.0268891	0.0133781	0.0445001	5627	0.090925	0.0191144	0.012104	0.114352
tbc1d23	9888	0.044244	-0.00220339	0.00949824	0.81656	4326	0.0469058	0.00961987	0.0142257	0.498929	5562	0.0433233	-0.01173	0.0127925	0.359211
prr4	8209	0.0205397	0.00240368	0.0103689	0.816686	3584	0.0265043	-0.00535181	0.015308	0.726654	4625	0.0168898	0.00844129	0.0141242	0.550106
thsd1	8144	0.00298595	0.00245423	0.010705	0.818672	3541	-0.000235548	-0.00552229	0.0162094	0.733361	4603	0.00471123	0.00793198	0.0143221	0.579722
bcat1	8434	0.0505535	0.00230842	0.010139	0.819903	3698	0.0453036	0.0112078	0.015004	0.455118	4736	0.0513896	-0.00487776	0.013797	0.723702
ca8	8209	0.000898721	-0.00241327	0.0106074	0.820035	3572	-0.00340189	-0.00823268	0.015732	0.600792	4637	0.00281678	0.0021741	0.0144272	0.880223
creb3	8145	-5.27517e-06	0.00240293	0.0106041	0.820738	3568	-0.00225653	0.0101961	0.0156563	0.514933	4577	0.000603137	-0.00377808	0.0144757	0.794109
slk	8283	0.000385131	0.00242851	0.0107256	0.820878	3630	-0.00121174	-0.0233439	0.0156899	0.136883	4653	0.00302736	0.0230678	0.0147246	0.117272
mnat1	8283	0.00289487	-0.0024082	0.0107154	0.822185	3630	0.00373212	-0.00237516	0.0158676	0.88102	4653	0.00221796	-0.00131755	0.0145852	0.928025
col3a1	8451	0.0134975	0.00227572	0.010161	0.82279	3708	0.0175367	-0.00155094	0.0152072	0.918772	4743	0.00534927	0.00437463	0.0136609	0.748809
nmrk2	8145	0.00538869	-0.00236521	0.0106509	0.824267	3568	0.00423011	0.00495596	0.0155826	0.75047	4577	0.00364183	-0.00966884	0.0146299	0.508711
pttg1	8283	0.00041128	-0.00232769	0.0105239	0.824958	3630	0.00105426	-0.00183569	0.0154952	0.905703	4653	-0.000473163	-0.00321899	0.014393	0.82304
serpini1	8245	0.0645191	-0.00221852	0.0100477	0.825254	3606	0.0085285	-0.00375594	0.0149159	0.801204	4639	0.00757156	0.000847052	0.0136056	0.95036
fgf7	8145	0.00243579	-0.00233641	0.0106316	0.826063	3568	-0.00215798	0.000602517	0.0156169	0.969226	4577	0.00138052	-0.00495713	0.0145731	0.733754
sirt5	9731	0.00414114	-0.00216481	0.00987767	0.826529	4274	0.005343	-0.0176442	0.0146285	0.227829	5457	0.00378602	0.010403	0.0134303	0.438618
dctn1	10013	0.0558471	-0.00202495	0.00935273	0.828595	4384	0.0536117	-0.0015517	0.0137386	0.91008	5629	0.0475691	-0.0018772	0.0127811	0.883237
dnaja1	8145	7.40807e-05	-0.00230244	0.0107087	0.829768	3568	-0.000355483	0.000962017	0.0158362	0.951564	4577	-0.00026051	-0.00417375	0.0145948	0.774911
mylpf	8202	0.0935785	0.00214365	0.0099837	0.829995	3588	0.0102573	0.0150588	0.0147307	0.306722	4614	0.000222854	-0.00896603	0.0136208	0.510404
plpbp	9934	0.0465075	0.00199318	0.0092865	0.830059	4351	0.0476673	0.0172356	0.0137261	0.209299	5583	0.0450493	-0.0106856	0.01263	0.397563
ehd3	8219	0.0239231	-0.00224186	0.0104471	0.830092	3596	0.0223585	0.0054619	0.0159269	0.731667	4623	0.0256627	-0.00863911	0.0138762	0.533588
fcrl3	9751	0.0109288	-0.0020606	0.0096026	0.830094	4277	0.010203	0.000988863	0.0140862	0.944037	5474	0.0106104	-0.00337882	0.0131321	0.796962
st13	8262	0.0797082	-0.00214384	0.0100776	0.83154	3614	0.0840646	0.000267006	0.0145474	0.985357	4648	0.0648849	-0.00462008	0.0139596	0.740688
rbpms	8209	0.0038779	-0.00226665	0.0107111	0.832411	3572	-0.00228278	-0.00420948	0.0161301	0.79413	4637	0.00514739	-0.00267675	0.0144018	0.852561
tfrc	9975	0.0285833	-0.00197188	0.00933655	0.832736	4376	0.0263266	-0.0247766	0.0133826	0.0641801	5599	0.0313672	0.017625	0.0129966	0.175114
ern1	8392	0.0472154	-0.00214307	0.0101613	0.832967	3679	0.0283581	-0.0154939	0.0147488	0.293548	4713	0.0383827	0.00682928	0.013975	0.625092
atp6v1g1	8219	0.0429066	-0.00219263	0.0103974	0.832985	3596	0.0436273	-0.00124056	0.0152905	0.935341	4623	0.034105	-0.00156794	0.0142222	0.912219
tymp	9887	0.0294795	0.00200149	0.00956377	0.834236	4332	0.0239197	0.0111459	0.0142935	0.435562	5555	0.0346572	-0.00632709	0.0129049	0.623951
plcb1	8209	0.00248734	-0.00222166	0.0106263	0.834397	3572	0.00169313	-0.000645245	0.0154638	0.966719	4637	0.00355003	-0.00331271	0.0146368	0.820957
bin2	9943	0.0441975	-0.00197177	0.00945622	0.83483	4355	0.0475856	0.00923945	0.0140479	0.510759	5588	0.0432722	-0.0103361	0.012813	0.419879
lypd3	9896	0.0254326	0.00195038	0.00938901	0.835444	4335	0.0443998	-0.0126217	0.0138026	0.360534	5561	0.0149822	0.0141129	0.0127822	0.269595
cd1c	9973	0.0570692	-0.00186684	0.00900213	0.835719	4371	0.0641798	-0.00315517	0.0133	0.812489	5602	0.023791	0.000243553	0.0122261	0.984107
max	9731	0.0239691	-0.00197753	0.00956219	0.836164	4274	0.0291623	0.0106098	0.0144412	0.462568	5457	0.0239657	-0.0109908	0.0127719	0.389529
ism2	8451	3.64877e-05	-0.00217803	0.0105927	0.837096	3708	-0.00109088	-0.0107748	0.0157663	0.494392	4743	-0.000806632	0.00503678	0.0143739	0.726045
lamp2	9662	0.113149	0.00185774	0.00904661	0.837301	4247	0.0916239	-0.0107272	0.013898	0.440245	5415	0.0410568	0.0121759	0.0118015	0.302248
rbm19	8186	-0.00172821	-0.00221126	0.0107854	0.837558	3582	-0.00016764	-0.00999452	0.0157976	0.526996	4604	-0.00281733	0.00208424	0.0148109	0.888095
cngb3	8169	0.000242813	0.00216828	0.0106311	0.838393	3577	0.00166883	-0.00298363	0.0157887	0.850125	4592	0.00263822	0.00612181	0.0144129	0.671043
msmb	9917	0.157265	0.00175817	0.00864058	0.838765	4352	0.0267361	-0.0104105	0.0130288	0.424313	5565	0.0346546	0.014003	0.011572	0.2263
pdia5	8145	0.00194622	-0.00216365	0.0106509	0.839029	3568	-8.99867e-05	0.00670909	0.0160417	0.675806	4577	0.00294124	-0.00827191	0.0143049	0.56312
tnfaip8	9751	0.0112955	-0.0019524	0.00962451	0.839251	4277	0.0125704	0.00566873	0.0144838	0.695534	5474	0.0117449	-0.00567574	0.0129145	0.660327
ceacam21	9901	0.0128219	-0.00195295	0.00963067	0.839307	4316	0.00716203	0.00612065	0.0139539	0.66095	5585	0.0123187	-0.00862923	0.0132894	0.516151
ctag1a_ctag1b	8268	-0.00184681	-0.00217236	0.010716	0.839357	3624	-0.00224375	-0.00272179	0.0158408	0.863588	4644	-0.00283217	-0.000723212	0.0146188	0.960546
shmt1	9976	0.0379179	-0.00191379	0.00945413	0.839585	4363	0.0262572	0.00385742	0.0139696	0.782461	5613	0.042748	-0.00625518	0.0128592	0.626678
foxj3	8209	0.0322001	-0.00210973	0.0104985	0.840738	3572	0.0411607	0.00580233	0.0157475	0.712551	4637	0.0271498	-0.00760728	0.014131	0.590368
irak1	9751	0.0601961	0.00189706	0.00946656	0.841175	4277	0.0591321	0.0121975	0.0142398	0.391728	5474	0.0563351	-0.0070603	0.0127053	0.578441
tab2	8283	0.0572282	-0.00206149	0.0102912	0.841238	3630	0.0726051	0.0125066	0.0152551	0.412365	4653	0.0477416	-0.0133584	0.0139789	0.339317
fadd	9934	0.030322	0.00188081	0.00941059	0.841593	4351	0.0250814	0.0116161	0.0140803	0.409424	5583	0.0367457	-0.00599596	0.0126768	0.636241
vash1	9901	0.0189312	-0.00189442	0.00948766	0.841741	4316	0.0170906	0.0176974	0.0143929	0.218916	5585	0.0250546	-0.0171007	0.0126207	0.175481
lgals8	10045	0.0361681	-0.00187425	0.00941986	0.842292	4408	0.0296785	0.00832453	0.0140498	0.553545	5637	0.047379	-0.00955499	0.0126964	0.451736
manf	9991	0.0264213	-0.00187987	0.00946166	0.842515	4372	0.0242808	0.0168598	0.0142746	0.237626	5619	0.0316046	-0.0165716	0.0126552	0.19043
ppm1a	9668	0.00347681	-0.00193838	0.00977237	0.842773	4241	0.00320686	0.014656	0.0144004	0.308854	5427	0.0059061	-0.0166062	0.0133232	0.212668
pgm2	8202	0.00914191	0.00208299	0.0105656	0.843716	3588	0.013617	0.0147233	0.015628	0.3462	4614	0.00677917	-0.00798327	0.0143797	0.578802
morc3	8425	0.0054021	0.00203726	0.0103374	0.843772	3679	0.00554057	0.00469801	0.0151552	0.756584	4746	0.00468059	-0.000727637	0.0141765	0.959067
nenf	8392	0.00237736	-0.00206786	0.0105084	0.844003	3679	-0.00169467	-0.00282468	0.0160023	0.859897	4713	0.00174986	-0.00195531	0.013998	0.888915
c7	8256	0.0490237	-0.00194634	0.00994349	0.844818	3607	0.0320464	-0.0364103	0.0144668	0.0118851	4649	0.067031	0.0262696	0.0135176	0.0520337
treml1	8459	0.00761446	0.00203926	0.0104556	0.845367	3708	0.00720502	0.0155124	0.0155486	0.318503	4751	0.00908378	-0.00888857	0.0141699	0.530503
f2	8468	0.0148566	0.0020002	0.0102806	0.845742	3703	0.0167758	-0.00431003	0.0150985	0.775307	4765	0.0175009	0.00813508	0.0139988	0.561183
tpk1	8434	0.0258476	0.00194359	0.0100864	0.847203	3698	0.0108396	-0.00210487	0.0149455	0.888007	4736	0.045599	0.00623704	0.0136366	0.647422
arhgap45	8262	0.0514872	-0.00195798	0.0102279	0.848189	3614	0.0482188	0.0102057	0.0154831	0.509842	4648	0.0549297	-0.0113124	0.0136637	0.407762
rasgrf1	8145	-0.00013351	-0.00200622	0.0104924	0.848368	3568	0.000787211	0.00521773	0.0154442	0.735501	4577	-0.00216457	-0.0105617	0.0143539	0.461888
bcam	9943	0.0350617	-0.00176832	0.00926426	0.848627	4355	0.0377481	-0.0246197	0.0138797	0.0761676	5588	0.0322966	0.0182027	0.0124855	0.144923
npr1	8186	0.00853562	0.00204994	0.0107746	0.849112	3582	0.00978722	-0.00343533	0.0162734	0.832821	4604	0.00689313	0.00521278	0.0144505	0.718315
il2rg	8392	0.0109418	-0.0019757	0.0103959	0.849277	3679	0.00178948	-0.00946897	0.0154218	0.539255	4713	0.00965889	0.00542414	0.0141243	0.700975
il15ra	9751	0.0430531	-0.00177807	0.00937948	0.84965	4277	0.0139715	-0.0450266	0.013741	0.00105835	5474	0.0559647	0.0338541	0.0128052	0.00822222
pfdn6	8202	0.00314082	-0.00201463	0.0106569	0.850063	3588	0.00309204	-0.00824913	0.0155397	0.595562	4614	0.000993396	0.00186166	0.0146808	0.899097
hddc2	8413	0.0284124	0.00195048	0.0103472	0.850487	3690	0.0282635	-0.00178286	0.0154067	0.907881	4723	0.0202497	0.00480303	0.0140098	0.731738
ckmt1a_ckmt1b	9906	0.00852888	-0.00179289	0.00952015	0.850625	4335	0.00749579	-0.01776	0.0138087	0.198461	5571	0.0195042	0.0128389	0.0130695	0.325967
btc	9668	0.0126595	0.00183265	0.00974503	0.850834	4241	0.0118877	0.0149874	0.0146475	0.306272	5427	0.0199794	-0.00873504	0.0130524	0.50338
dll4	8219	0.0081345	-0.00200381	0.0106724	0.851073	3596	0.00222719	0.00034234	0.0156822	0.982585	4623	0.00463295	-0.00442619	0.0145908	0.761633
myh7b	8145	0.00282085	-0.00198949	0.0105965	0.851078	3568	0.00108741	-0.00113715	0.0153554	0.940971	4577	0.0014761	-0.00301463	0.0146669	0.837159
efnb2	8202	0.00413349	0.0019729	0.0105609	0.851813	3588	0.00216652	-0.00668064	0.0153621	0.663678	4614	0.00230385	0.0101658	0.0145612	0.485122
tnpo1	8283	0.000951879	-0.00198861	0.0106797	0.852289	3630	0.00180443	-0.0118536	0.0157336	0.451263	4653	0.00052196	0.00612149	0.0145952	0.67493
mapkapk2	8283	0.0281461	0.00192469	0.0103715	0.852782	3630	0.0329599	0.0200598	0.0154425	0.194029	4653	0.0268841	-0.0123356	0.0140412	0.3797
vwf	10062	0.0361257	0.00172645	0.00930526	0.852813	4411	0.0310649	0.000936393	0.0138492	0.946096	5651	0.0391907	0.003788	0.0126093	0.763874
ids	10032	0.0301708	0.00175058	0.00946427	0.853258	4387	0.00995038	-0.0169532	0.0140558	0.227831	5645	0.0151335	0.0170099	0.0128464	0.185524
serpinb9	9869	0.0292377	0.00176703	0.00957826	0.853638	4331	0.0351462	0.0130054	0.0141211	0.357107	5538	0.0274916	-0.00688295	0.0130501	0.597921
spink1	9943	0.0554192	0.00164399	0.00894894	0.854246	4355	0.0442468	-0.012165	0.013133	0.354347	5588	0.0620347	0.0124653	0.0122382	0.308456
tbl1x	9668	0.032002	0.00175904	0.00959663	0.854568	4241	0.0378495	0.0115729	0.0143448	0.419845	5427	0.0304531	-0.00639492	0.0129333	0.621005
tlr3	10032	0.0157896	-0.00171258	0.00934589	0.85461	4387	0.0133791	-0.0252978	0.013666	0.064216	5645	0.0309988	0.0200277	0.0127251	0.115573
clc	9914	0.0585381	-0.0016787	0.00919838	0.855195	4340	0.0437197	-0.0170869	0.0138212	0.216421	5574	0.0559772	0.01005	0.0123613	0.41624
lcn15	8419	0.0315261	-0.00184214	0.0101281	0.855678	3681	0.0193581	-0.010757	0.0145069	0.458431	4738	0.0175578	0.00491788	0.0141263	0.727753
lsm8	8283	0.00730217	0.00189234	0.0104156	0.855835	3630	0.00185809	0.00823029	0.0151985	0.588182	4653	0.00385564	-0.00289746	0.0143492	0.839984
nt5c	8434	0.0255813	-0.00188676	0.0103852	0.855841	3698	0.0327069	0.00374367	0.0154272	0.808277	4736	0.0236407	-0.00526449	0.014043	0.707764
prkg1	8262	0.0422327	-0.00189177	0.0104225	0.855974	3614	0.041171	0.00474048	0.0157156	0.762943	4648	0.0443872	-0.00728609	0.0139777	0.602207
stk24	9731	0.027002	0.001696	0.00943338	0.857324	4274	0.0278422	0.0118537	0.0140819	0.399964	5457	0.0289318	-0.00594243	0.0127294	0.640643
pagr1	8219	0.0270471	-0.00189332	0.0105726	0.857881	3596	0.0283305	-0.000239211	0.0152832	0.987513	4623	0.0216984	-0.00288514	0.0146489	0.843873
tubb3	8169	-0.000228146	0.00189055	0.0105668	0.858009	3577	-0.000834116	0.00031813	0.0157298	0.983865	4592	-0.000646504	0.00258928	0.0143314	0.856633
appl2	8262	0.0458667	0.00183255	0.0103186	0.859045	3614	0.0538732	0.0167204	0.0154575	0.279458	4648	0.0422793	-0.0105903	0.0138988	0.446125
sh2b3	9668	0.0409746	0.001683	0.00948235	0.859129	4241	0.0432128	0.0204899	0.0143651	0.153838	5427	0.0328766	-0.0141545	0.0126376	0.262751
s100a16	9717	0.00583488	0.00172063	0.00976312	0.860111	4268	-0.00198412	0.0101318	0.0144713	0.483882	5449	0.00784937	-0.00622082	0.0132582	0.638941
bcat2	8169	0.00209129	-0.00183816	0.0105396	0.861551	3577	0.00300246	-0.00907494	0.0155005	0.558274	4592	-0.000774209	0.00188987	0.0144064	0.895636
spaca5_spaca5b	8419	0.0398283	0.00176695	0.0101728	0.86211	3681	0.0241389	-0.0215341	0.0151754	0.155978	4738	0.00487857	0.0191318	0.0137213	0.163289
pms1	8202	0.00710061	-0.00183877	0.0106044	0.862344	3588	0.0094126	-3.14877e-06	0.0154652	0.999838	4614	0.00632615	-0.00394396	0.0145999	0.787068
thpo	9744	0.0161376	-0.00164029	0.00946041	0.862353	4265	0.00456731	0.00639192	0.0143238	0.655443	5479	0.0266758	-0.00770476	0.0125612	0.539652
f2r	9976	0.0196531	-0.00165467	0.00956003	0.86259	4363	0.0134714	0.0105761	0.0142824	0.459037	5613	0.026841	-0.010181	0.0128951	0.429842
ptprm	9888	0.0424147	-0.00159075	0.00933702	0.864723	4310	0.015031	-0.0146461	0.0138281	0.28959	5578	0.0490553	0.00979894	0.0126024	0.436869
rnf168	8209	-7.17074e-05	-0.00182725	0.0107772	0.865371	3572	0.000358765	-0.00962101	0.0162388	0.553574	4637	-0.00224536	0.00440041	0.0144873	0.761338
wasf1	9744	0.0501367	0.00160344	0.00948824	0.865806	4265	0.0484709	0.0146002	0.0142744	0.306448	5479	0.0503191	-0.00908704	0.0127438	0.475842
brme1	8169	0.000193815	-0.001817	0.0107561	0.865858	3577	-0.00393815	-0.0106463	0.0157249	0.498426	4592	0.000644215	0.00392759	0.0148016	0.790753
cd226	8209	0.00454437	0.00174999	0.0104959	0.867586	3572	0.00581037	0.00572699	0.0158148	0.717277	4637	0.00519701	-0.000345359	0.0140714	0.98042
agr2	9645	0.0343924	0.00155007	0.00933154	0.868073	4243	0.0194824	-0.0118289	0.0134933	0.380729	5402	0.0508061	0.0112618	0.0128726	0.381684
birc2	9668	0.0341855	0.0015956	0.00963106	0.868418	4241	0.0343939	0.00941733	0.0142686	0.509288	5427	0.0361517	-0.00476714	0.0130711	0.715344
f10	8459	0.0435709	0.00163454	0.0101011	0.871453	3708	0.050766	0.012614	0.0151889	0.406323	4751	0.0668043	-0.00821241	0.0133726	0.539163
epha4	8262	0.0065989	-0.00166659	0.0103143	0.87164	3614	0.00363728	-0.0154073	0.0157939	0.329367	4648	0.00784882	0.0125223	0.0136467	0.358871
gorasp2	8413	0.0242038	0.00168187	0.0104186	0.871759	3690	0.020184	0.0197764	0.015517	0.202566	4723	0.0256659	-0.0128349	0.0140808	0.362069
fosb	9731	0.00150611	-0.00154856	0.00971953	0.873417	4274	0.000961308	-0.0207895	0.0146264	0.155281	5457	-0.000278368	0.015411	0.013061	0.238082
stk4	9934	0.0252395	0.0014902	0.00945339	0.874747	4351	0.0229835	0.0108521	0.014269	0.446977	5583	0.028649	-0.00597822	0.012651	0.636555
akr1b1	9668	0.0213753	-0.00152243	0.00966902	0.87489	4241	0.0226247	0.0105849	0.0141413	0.454196	5427	0.021214	-0.0109597	0.0132683	0.408837
tbcc	9869	0.033731	-0.00147007	0.0094777	0.876739	4331	0.0332792	0.00888113	0.0141372	0.529898	5538	0.0359169	-0.00966859	0.0128026	0.450158
dab2	10013	0.035594	-0.00145037	0.0094205	0.877645	4384	0.0298318	0.00891101	0.0141802	0.529766	5629	0.0417063	-0.00918674	0.0126132	0.466435
thrap3	8186	0.00464375	-0.00162107	0.0105683	0.878095	3582	0.000609745	-0.00539905	0.0156349	0.729874	4604	0.00208457	-0.000575301	0.0144045	0.968143
eno1	9957	0.027712	-0.00142858	0.00945301	0.879881	4371	0.030096	0.00241482	0.0141755	0.864742	5586	0.0283976	-0.00355762	0.0127097	0.779554
arg2	8392	0.00709478	0.00156753	0.0104619	0.8809	3679	0.00538613	0.00788435	0.015415	0.60905	4713	0.000337353	-0.00567303	0.0143082	0.691762
ctnna1	8169	-0.000198914	0.00158738	0.0107292	0.882386	3577	0.00102194	0.00578477	0.0156657	0.711953	4592	-0.00233507	-0.00187736	0.0147546	0.898757
traf3ip2	8186	0.000940372	0.00156	0.0105816	0.8828	3582	-0.00175601	0.0107863	0.015865	0.496622	4604	0.000991318	-0.00707403	0.0142782	0.620313
lto1	9751	0.000378601	-0.00143689	0.00974774	0.882813	4277	0.00172968	-0.00700898	0.0141801	0.621131	5474	-0.00105564	0.000720426	0.0134327	0.95723
ndufs6	9668	0.0295987	0.0014131	0.00963922	0.883451	4241	0.0167111	0.0131019	0.0139702	0.348374	5427	0.0338586	-0.00779934	0.0132968	0.557527
ndrg1	9731	0.00513185	0.00144455	0.0098615	0.883542	4274	0.00466737	-0.00381192	0.0142935	0.789721	5457	0.00390949	0.00480301	0.0136367	0.724693
ednrb	8209	0.00104829	0.00157237	0.0107616	0.883838	3572	0.00124767	-0.0187946	0.0158553	0.235946	4637	0.000102386	0.0177197	0.0147068	0.228316
arhgap30	8283	9.87957e-05	-0.00155267	0.0106671	0.884274	3630	-0.00041261	-0.00245879	0.0158596	0.876803	4653	0.000873944	-0.00210464	0.0144726	0.884384
tnfrsf21	10045	0.044218	-0.00130211	0.00898768	0.884811	4408	0.0166957	-0.0253121	0.0133353	0.0577447	5637	0.0632493	0.0188472	0.0121387	0.120564
gbp4	9731	0.00710618	0.00140516	0.00978622	0.885831	4274	0.00454292	-0.0046295	0.0144679	0.748996	5457	0.00722658	0.00677986	0.0133326	0.61111
prkag3	8202	0.000765567	0.00152253	0.0106202	0.886008	3588	-0.00191596	-0.00435682	0.015872	0.783718	4614	0.00200421	0.00734956	0.0143606	0.608825
cd200r1	9873	0.0116603	0.00135193	0.0094541	0.886294	4304	0.0220406	-0.0188273	0.0143873	0.190737	5569	0.00383819	0.0177078	0.0125442	0.158114
dffa	10032	0.0378324	-0.00134433	0.00943771	0.886733	4387	0.0400406	0.0023651	0.0140545	0.86637	5645	0.0368818	-0.00429055	0.0127695	0.736883
ggact	8434	0.028625	-0.0014541	0.0102398	0.88708	3698	0.026814	0.0227496	0.0151687	0.133761	4736	0.0300189	-0.0195603	0.0139143	0.159858
padi4	9717	0.0738407	0.00132133	0.00932055	0.887268	4268	0.0745039	-0.0118327	0.0134465	0.378918	5449	0.0622433	0.0120313	0.0129175	0.351691
naprt	8425	0.0522091	-0.00144396	0.0102061	0.887495	3679	0.0257549	-0.0180886	0.0148664	0.223779	4746	0.0190856	0.0121033	0.0140506	0.389058
farsa	8202	0.029206	0.00148195	0.0104883	0.887639	3588	0.0283079	0.00655475	0.015698	0.676299	4614	0.0307578	-0.00162722	0.0141271	0.908304
vav3	8169	0.0437273	-0.00144232	0.0103837	0.889531	3577	0.0477549	0.012225	0.015563	0.432202	4592	0.040156	-0.0129745	0.0139926	0.353853
bhmt2	8186	0.00167414	-0.00148402	0.0107085	0.889783	3582	0.0033952	-0.00323048	0.0158937	0.838947	4604	5.39968e-05	-0.000359398	0.0145614	0.98031
rgl2	8283	0.0018573	-0.00147002	0.0106227	0.88994	3630	-0.00203666	0.0163701	0.0154206	0.288499	4653	0.00361936	-0.0165885	0.0146854	0.258706
lxn	9816	0.0476877	0.00129519	0.00952632	0.891856	4311	0.0367407	-0.00944731	0.0139834	0.499325	5505	0.0305881	0.00935989	0.0130409	0.472952
map4k5	9852	0.0388507	0.00128148	0.00947015	0.892363	4322	0.0363744	0.01271	0.0142125	0.371222	5530	0.0405849	-0.00789465	0.0127277	0.535103
il1r2	9922	0.0451923	-0.00122425	0.00906289	0.892548	4343	0.0546616	-0.0140954	0.0134121	0.293341	5579	0.021561	0.00993104	0.0120873	0.411334
acta2	9744	0.198142	0.00113366	0.00848137	0.89367	4265	0.21103	-0.00728377	0.0123835	0.556442	5479	0.186963	0.00945647	0.0116486	0.416935
cd3g	8209	0.00319599	0.00142185	0.0106501	0.893797	3572	0.00399702	0.00506949	0.0156601	0.746169	4637	0.00170956	-0.00327625	0.0145789	0.822203
il12rb1	9751	0.0308686	-0.00127956	0.00959093	0.893869	4277	0.0166144	-0.00459736	0.0141367	0.745041	5474	0.03975	0.00193573	0.0130905	0.882448
arfip1	8419	0.0243109	-0.00135677	0.0103537	0.895746	3681	0.0233792	0.00765842	0.0155843	0.623159	4738	0.0258011	-0.00842332	0.013908	0.544779
pcdhb15	8392	0.00218787	0.00136295	0.0104106	0.895843	3679	0.00680673	-0.00249603	0.0153836	0.871116	4713	0.00183599	0.00341556	0.014167	0.809494
fgf19	9991	0.036106	0.00122007	0.00938761	0.896596	4372	0.0395186	-0.00613408	0.0142189	0.666197	5619	0.0306821	0.00697934	0.0125158	0.577112
dctn6	9731	0.0276066	0.00123846	0.00959889	0.897344	4274	0.0296605	0.0128446	0.0143055	0.3693	5457	0.0287597	-0.00735816	0.0129723	0.570587
fhit	9731	0.032734	-0.00123209	0.00955716	0.897425	4274	0.0371891	0.00789294	0.0139644	0.571955	5457	0.031995	-0.00951978	0.0131029	0.46754
ddi2	8262	0.107354	-0.00127653	0.00997672	0.898191	3614	0.0834794	0.00512222	0.0141629	0.717625	4648	0.0865866	-0.00703193	0.0139977	0.615435
samd9l	9901	0.050397	0.00121386	0.00950322	0.898364	4316	0.0502136	0.0177151	0.0143893	0.218343	5585	0.0520519	-0.0128593	0.0126756	0.310393
gh1	9920	0.169522	0.00113177	0.0088964	0.898772	4347	0.0545173	0.000246803	0.014248	0.986181	5573	0.0622728	0.00356484	0.0111481	0.749154
sox2	8402	-0.0011736	-0.00130868	0.0103806	0.899679	3669	-0.00211082	0.00837812	0.0152938	0.583854	4733	-0.000596705	-0.00787914	0.0141781	0.578426
ppp1cc	8392	0.0368486	0.00129732	0.010309	0.899859	3679	0.0426181	0.021744	0.0154441	0.159243	4713	0.0393005	-0.0153485	0.0138439	0.267623
tctn3	8434	0.0852101	0.00124102	0.00986389	0.899882	3698	0.0534071	0.00751281	0.0149376	0.615032	4736	0.0555725	-0.00145519	0.0131066	0.911599
dpep1	9852	0.0641378	-0.00116841	0.00937461	0.900815	4322	0.0288112	-0.0116367	0.0137679	0.398044	5530	0.0171605	0.00791669	0.0128145	0.536737
ift20	8202	0.0131899	0.00131806	0.0106522	0.901528	3588	0.0146184	0.0110421	0.0158682	0.486559	4614	0.0182173	-0.00626549	0.0143827	0.663127
ecscr	8169	-0.00216308	0.00131895	0.0107672	0.902508	3577	-0.00170527	0.00753369	0.0160176	0.638142	4592	-0.00265132	-0.00514695	0.0146057	0.724559
enah	9751	0.0575475	-0.00116016	0.00952729	0.903082	4277	0.0462728	-0.00808842	0.0141433	0.567427	5474	0.0646321	0.00504454	0.0129342	0.696541
ighmbp2	8186	0.00781909	-0.00129053	0.0107072	0.904067	3582	0.00689668	0.0266689	0.0160068	0.0957818	4604	0.00909988	-0.0257753	0.0144725	0.0749803
cep290	8283	0.00353796	0.00128622	0.0106767	0.904114	3630	0.00334642	0.0291575	0.0156955	0.0632939	4653	0.00547964	-0.0218041	0.014603	0.135472
col4a4	8264	-0.000998986	0.0012717	0.0106486	0.904942	3625	0.00145612	-0.00665808	0.0155096	0.66774	4639	-0.00287397	0.0069829	0.0146819	0.634372
cdk1	8145	0.00531412	-0.00125909	0.0106199	0.905628	3568	0.00547498	-0.009539	0.0156434	0.542049	4577	0.000583816	0.00646425	0.0145147	0.656083
layn	9852	0.117465	-0.00102544	0.00866735	0.905824	4322	0.0958654	-0.028658	0.0129251	0.0266589	5530	0.115633	0.0224886	0.0116987	0.0546172
tfap2a	8169	0.000494279	0.00124887	0.0106784	0.9069	3577	0.00418294	0.0141677	0.0158934	0.372765	4592	0.00238527	-0.0120267	0.0144435	0.405072
diablo	9892	0.026146	0.00109169	0.0094167	0.907709	4329	0.0245746	0.0140067	0.0140891	0.320205	5563	0.0321537	-0.00922797	0.0126594	0.466067
cnp	8203	0.0559536	-0.0011686	0.0102704	0.909412	3589	0.058433	0.00182151	0.0151828	0.904512	4614	0.0449425	-0.00282337	0.0139738	0.839889
ppm1f	8434	0.0299845	-0.00116062	0.0102693	0.910018	3698	0.0319744	0.00926799	0.0155161	0.550334	4736	0.0303938	-0.00946435	0.0137311	0.490692
edf1	8419	0.0116011	0.00117901	0.0104581	0.910242	3681	0.00882737	-0.00658729	0.0153095	0.667022	4738	0.0117554	0.00951095	0.0143726	0.508169
kir3dl2	8145	-0.00020422	0.00120487	0.0107155	0.910476	3568	-0.000537173	0.0124951	0.0157917	0.428854	4577	0.000404252	-0.0113663	0.0146316	0.437297
csh1	8459	-0.000650348	0.0011524	0.0104366	0.912079	3708	-0.00147898	-0.00379472	0.0158323	0.81059	4751	-0.000693181	0.00417854	0.0139344	0.764287
frmd4b	8186	0.052879	0.00114852	0.0104398	0.912401	3582	0.0618813	0.0079184	0.0154812	0.609044	4604	0.0471093	-0.00334476	0.0141941	0.813719
anxa11	9881	0.01904	-0.00104418	0.00955089	0.912945	4308	0.0192486	0.00561445	0.0142593	0.693792	5573	0.0191984	-0.00608763	0.012897	0.636933
cadps	8202	-0.000489751	-0.0011567	0.0106803	0.913758	3588	0.00307502	-0.00207017	0.0156775	0.894954	4614	-0.00313632	0.000833342	0.0146407	0.954612
lactb2	9934	0.03459	-0.00100241	0.00937648	0.914865	4351	0.0298428	0.00365911	0.0139411	0.792971	5583	0.0395583	-0.00526238	0.012695	0.678506
galnt5	8434	0.0352159	0.00105623	0.00999294	0.915824	3698	0.0115059	-0.0115024	0.0151233	0.446959	4736	0.0463701	0.00975213	0.0133447	0.464944
dhps	8392	0.0302001	-0.00108568	0.0103476	0.916441	3679	0.0214187	-0.0146147	0.0153219	0.340226	4713	0.0300476	0.00905434	0.0140672	0.519835
morf4l2	8145	0.00104832	0.00111865	0.0106641	0.916459	3568	0.00224442	-0.0108947	0.0161559	0.500134	4577	0.000155441	0.0096397	0.0142513	0.498816
vps37a	9888	0.0522833	-0.000984437	0.00942066	0.916777	4326	0.0484496	0.0101343	0.0140104	0.469513	5562	0.0501806	-0.00939818	0.0127392	0.460707
rad23b	9668	0.0204997	0.00101289	0.00970148	0.916849	4241	0.0239609	0.00940477	0.0144143	0.51414	5427	0.0169222	-0.00637023	0.0131557	0.62825
grk5	9744	0.0113527	-0.000990743	0.00965006	0.918229	4265	0.0106815	0.0103582	0.0143713	0.4711	5479	0.0112429	-0.0095057	0.0130717	0.467136
rtbdn	9888	0.0736031	0.000907748	0.00915652	0.921032	4326	0.049772	-0.0268334	0.0135483	0.0477034	5562	0.104377	0.0242971	0.012319	0.0486212
muc16	9888	0.00640386	0.00095217	0.00966733	0.921542	4326	-0.000691352	0.00326618	0.0141552	0.817527	5562	0.0220107	0.000307561	0.0131805	0.981384
cyb5a	8145	0.00258264	0.00105147	0.0107561	0.922129	3568	0.00073344	0.00551773	0.0159538	0.729471	4577	1.89481e-05	-0.00344428	0.0146379	0.813987
eif4b	9869	0.042188	-0.000920424	0.00944139	0.922341	4331	0.0379611	0.00973639	0.0137782	0.479821	5538	0.0379982	-0.00945378	0.0129509	0.46544
htr1b	8169	-0.00062971	-0.000996142	0.010577	0.924968	3577	-0.00279803	0.00813704	0.0160108	0.611329	4592	3.8365e-05	-0.00953101	0.0141529	0.500708
mgmt	9901	0.0224214	-0.000890426	0.0095476	0.925698	4316	0.0240794	0.0113527	0.0142414	0.425402	5585	0.0256791	-0.0112534	0.0128736	0.382076
top1mt	8145	-0.00213276	-0.000992401	0.0106905	0.926041	3568	-0.00247294	0.0125298	0.0158528	0.429357	4577	-0.0031553	-0.0115261	0.014544	0.428111
efhd1	8419	0.136532	-0.000880823	0.00949692	0.926106	3681	0.0884482	-0.0338487	0.0140677	0.0161719	4738	0.133082	0.025792	0.0128655	0.0450476
dcdc2c	8145	9.13784e-05	0.000984476	0.0106164	0.926119	3568	-0.00166312	0.00257309	0.015801	0.870651	4577	0.000837496	-0.000358951	0.0143984	0.980112
fzd10	8202	-0.000793869	-0.000964941	0.0105846	0.927364	3588	-0.00375506	0.0165687	0.0159415	0.298714	4614	0.000413986	-0.0150638	0.0142241	0.289641
ppm1b	8209	0.00107975	0.000968081	0.0106743	0.927739	3572	0.00209352	-0.025406	0.0155978	0.103441	4637	0.000924534	0.020459	0.0146596	0.1629
cd164l2	8202	0.000610143	-0.0009578	0.0105895	0.927934	3588	-0.00115998	0.00514151	0.0155473	0.74089	4614	0.000634694	-0.00700241	0.0145236	0.629729
cpvl	9998	0.00906185	-0.000855451	0.00950385	0.92828	4376	0.00711449	-0.0109661	0.0140596	0.43545	5622	0.00680719	0.00709349	0.0129139	0.582828
comt	9634	0.0374944	-0.000846842	0.00954067	0.929273	4221	0.0310719	0.00690261	0.0141008	0.624499	5413	0.034449	-0.00737046	0.0129729	0.569961
ppib	9939	0.0275434	-0.000839456	0.00949977	0.929588	4355	0.0239982	0.0126175	0.0143899	0.380628	5584	0.0338083	-0.0111773	0.0126591	0.377306
endou	7817	0.225998	0.000829283	0.00943096	0.929933	3438	0.00122152	0.00246266	0.0139604	0.859987	4379	0.0436854	8.74317e-05	0.012767	0.994536
prkar1a	9934	0.0280343	0.000827984	0.00944097	0.930116	4351	0.0229044	0.00614182	0.0139886	0.660642	5583	0.0346098	-0.00352791	0.0128144	0.783089
dhrs4l2	8425	0.0100274	0.00090682	0.0104042	0.930547	3679	0.00930382	0.0128629	0.0154857	0.406236	4746	0.0111926	-0.00844743	0.0140963	0.549026
sult1a1	10045	0.0318086	-0.000819853	0.00943407	0.93075	4408	0.0400346	0.00764544	0.0141242	0.588327	5637	0.0261632	-0.00756494	0.0127099	0.551735
tet2	8268	-7.85392e-05	-0.00091383	0.0106152	0.931399	3622	0.000992229	-0.00467783	0.0157178	0.766015	4646	0.000447464	-0.000826084	0.0144411	0.954385
bst1	10045	0.0334792	-0.000810484	0.00949066	0.931947	4408	0.00115131	-0.0118611	0.0132635	0.371228	5637	0.00160083	0.00869733	0.0134289	0.517234
man1a2	8219	0.0783932	-0.000844848	0.010186	0.9339	3596	0.00795233	-0.00754888	0.0146999	0.607612	4623	0.160005	0.00629799	0.0137089	0.645962
cbln1	8169	0.00235801	-0.00087608	0.0107099	0.934807	3577	-0.00153348	-0.000399572	0.0158772	0.979924	4592	0.00214732	-0.0021699	0.0145693	0.88161
hars1	9943	0.0350129	-0.000767392	0.00939779	0.934921	4355	0.0361983	0.011772	0.0139815	0.399852	5588	0.0357912	-0.0104172	0.0127118	0.412542
rnf4	8283	-0.00042962	-0.0008668	0.0106166	0.93493	3630	-0.00101984	-0.00673337	0.015822	0.670446	4653	0.000480586	0.00331784	0.0143765	0.817494
clasp1	8145	0.00513407	0.000867136	0.0106531	0.935128	3568	0.0112828	0.00206023	0.0161044	0.898212	4577	0.00160095	-0.00139769	0.0142514	0.921878
cd82	8283	0.000958105	0.000863926	0.0106282	0.935216	3630	-2.99845e-05	0.0157134	0.0154969	0.310665	4653	0.00104893	-0.0113149	0.0146374	0.439555
il1rl1	10020	0.141769	-0.000721174	0.00887577	0.935243	4389	-0.0013388	-0.00268997	0.0135375	0.842503	5631	0.0199264	0.00138964	0.0117096	0.905537
atp1b2	8186	0.00154416	0.000855383	0.0106389	0.93592	3582	0.000593383	0.00176677	0.0157087	0.910457	4604	-0.000911588	-0.000495772	0.0145321	0.972786
eif5	8186	0.00516985	0.000846887	0.0105718	0.936153	3582	0.00317833	0.00525882	0.0153774	0.732383	4604	0.00640064	-0.0021664	0.0145922	0.881984
denr	8209	0.0279948	-0.000835776	0.0104464	0.936234	3572	0.0393281	0.00893737	0.0154932	0.564071	4637	0.0188486	-0.00967243	0.0141999	0.495802
epn1	8283	0.000178496	0.000831863	0.0105806	0.937336	3630	-0.0019087	0.00261906	0.0153691	0.864697	4653	0.00125349	0.00135916	0.0146165	0.925917
caps	8425	0.0937801	0.000772338	0.00988697	0.937737	3679	0.0724688	-0.0182077	0.0151226	0.228666	4746	0.109145	0.0169548	0.0130957	0.195494
osmr	9988	0.0813322	0.000712816	0.00915887	0.937967	4383	0.0256098	-0.0241796	0.0126025	0.0550955	5605	0.0718056	0.0220711	0.0129827	0.0891786
ca7	8283	0.00227507	-0.000805988	0.0105398	0.939046	3630	0.000914795	0.00306118	0.0154093	0.842541	4653	0.00294474	-0.00370668	0.0144854	0.798046
mcfd2	9882	0.022777	-0.000723782	0.00946486	0.939046	4321	0.0126966	0.00326084	0.0146112	0.823411	5561	0.0281418	-0.00403517	0.0124426	0.745722
dctd	8262	0.0311	-0.00076672	0.0104242	0.941368	3614	0.0289753	0.0157726	0.0157966	0.318114	4648	0.0348448	-0.0137222	0.0139178	0.32421
htra2	9973	0.031748	0.000683702	0.00939494	0.941988	4371	0.0306933	-0.00399416	0.013824	0.77265	5602	0.0321119	0.00463279	0.0127895	0.717191
aamdc	8219	0.0300121	0.000756666	0.010458	0.942323	3596	0.0333776	0.0131054	0.0153864	0.394409	4623	0.0324721	-0.00915087	0.0142583	0.52104
rnf31	8209	0.00198322	-0.000758691	0.0105171	0.942493	3572	0.00364632	-0.0129443	0.0155807	0.406149	4637	0.00128623	0.00909509	0.0143067	0.524989
yju2	8392	0.0193156	-0.000741742	0.0104642	0.943492	3679	0.0244483	0.0106003	0.015577	0.496223	4713	0.0136752	-0.0106088	0.0141641	0.453898
fut1	8271	0.00354191	0.000756007	0.0107719	0.94405	3623	0.00392297	-0.00847632	0.0156378	0.587824	4648	0.00154069	0.00894958	0.0148883	0.547793
fkbp4	9869	0.0346865	-0.00065887	0.00941342	0.944201	4331	0.0403852	0.00954227	0.0136773	0.485421	5538	0.0289596	-0.00918731	0.0129789	0.479059
tpsg1	8209	-5.71419e-05	-0.000747762	0.0107177	0.94438	3572	0.000592659	-0.0133232	0.0159953	0.40493	4637	-0.00179743	0.00872991	0.0145004	0.547172
pglyrp2	8356	0.00783919	-0.000699996	0.010443	0.946559	3650	0.00578367	-0.0239177	0.0147523	0.105043	4706	0.0135204	0.0203597	0.0146627	0.16504
vsir	9914	0.0210569	-0.000634071	0.00950631	0.946822	4340	0.0112304	0.00535205	0.0142745	0.707725	5574	0.0308899	-0.00507511	0.012757	0.69077
ica1	9751	0.0425348	0.000628501	0.00944647	0.946955	4277	0.0428547	0.00141589	0.0142187	0.920683	5474	0.0430693	-0.000709212	0.0126755	0.955383
ercc1	8145	0.00183026	0.000703508	0.0107555	0.94785	3568	0.00318218	-0.0026561	0.015895	0.867298	4577	5.15039e-05	0.00381542	0.0146687	0.794793
fkbp5	9869	0.0336752	-0.000609208	0.0095472	0.949123	4331	0.0346166	0.0150487	0.0141924	0.289053	5538	0.0316863	-0.013553	0.0129442	0.295131
txk	8283	0.00209929	-0.000657886	0.010529	0.95018	3630	-0.00121111	0.00634802	0.0157761	0.687427	4653	0.00140222	-0.00739949	0.0142171	0.602765
axin1	9901	0.0710805	-0.000575226	0.00928784	0.950617	4316	0.0659524	0.0142192	0.0142216	0.317448	5585	0.0679334	-0.0131838	0.0122691	0.282622
arid3a	8169	0.000906796	-0.000657881	0.0106535	0.950761	3577	-0.000325202	-0.00324422	0.0161453	0.840758	4592	0.00149426	0.00161053	0.0142385	0.909947
dbnl	9991	0.0471747	0.000576236	0.00934278	0.950821	4372	0.0447389	0.0132726	0.0140613	0.345266	5619	0.0478488	-0.00965045	0.0125295	0.441202
mapk9	9901	0.0443635	0.000576433	0.00946249	0.951426	4316	0.0324248	0.00145332	0.0141678	0.918302	5585	0.0530245	-2.34362e-05	0.0127011	0.998528
irak4	9901	0.0325299	0.000566529	0.00946012	0.952248	4316	0.0308334	0.0211539	0.0143302	0.139971	5585	0.0351017	-0.0158727	0.0126146	0.208343
pdlim5	8419	0.0416423	0.000610801	0.0102107	0.9523	3681	0.0458144	0.0151226	0.0152641	0.321885	4738	0.0404432	-0.0105383	0.0137813	0.4445
terf1	8209	0.000784776	0.000625944	0.010554	0.952708	3572	-0.00106362	-0.00489453	0.0156661	0.754733	4637	0.00152345	0.00525212	0.0143399	0.714188
atp6v1d	9888	0.00277944	0.000563178	0.00967337	0.953575	4326	0.00503844	0.00599367	0.0143455	0.676108	5562	0.00118306	-0.0019083	0.0131376	0.884515
s100a14	8419	0.00694458	0.000590869	0.0104119	0.954746	3681	0.00196786	0.00667441	0.0150444	0.657324	4738	0.0103645	-0.00707491	0.0144011	0.623253
pof1b	8209	0.0183277	0.000590807	0.0105099	0.955172	3572	0.00665896	-0.0181533	0.0157668	0.24966	4637	0.0284558	0.0162781	0.0141235	0.249153
nars1	8419	0.034612	-0.00057019	0.0103144	0.955916	3681	0.0321565	0.0154655	0.0152956	0.312032	4738	0.0382289	-0.0126437	0.0139622	0.365212
gmpr	10032	0.0766001	-0.000505127	0.0092274	0.956345	4387	0.0510956	0.00403294	0.0132581	0.760999	5645	0.0366613	-0.00461584	0.0127625	0.71761
c2orf69	8202	0.0211294	0.000570265	0.0104645	0.956542	3588	0.0291406	0.00583704	0.0154189	0.705035	4614	0.0181423	-0.00196676	0.0142786	0.89045
cntf	8169	0.00102657	0.000566915	0.0106189	0.957425	3577	0.00341664	-0.00374223	0.0158952	0.813887	4592	0.0013737	0.00552566	0.0143164	0.69954
oplah	8219	0.0407832	0.000554317	0.0104061	0.957519	3596	0.0356453	0.0205036	0.0154655	0.185002	4623	0.0330637	-0.0163047	0.0141004	0.247607
il21r	8209	-0.000699115	0.000563649	0.0105893	0.957551	3572	-0.00212036	0.00174837	0.0155605	0.910545	4637	-0.00187274	-0.00150349	0.0145051	0.917449
ranbp1	8219	0.0594886	-0.000539302	0.0102734	0.958135	3596	0.0527369	-0.00418606	0.0148355	0.777834	4623	0.0430027	0.00208894	0.0142214	0.883227
bloc1s2	8169	0.000256427	0.000557603	0.0106514	0.958251	3577	-0.000360054	0.0221968	0.0159408	0.163873	4592	0.00320349	-0.0197187	0.0143619	0.169825
nck2	9991	0.0327713	-0.000491056	0.00941796	0.958418	4372	0.0291701	0.011929	0.0143474	0.405771	5619	0.0375377	-0.0101453	0.0124949	0.416853
insr	8209	0.00334778	0.000530945	0.0103085	0.958924	3572	-0.00237475	-0.0126026	0.0155277	0.417065	4637	0.00649544	0.0135996	0.0138197	0.325132
fcn2	9884	0.0433406	-0.00048195	0.00941088	0.959158	4336	0.0397495	0.000548277	0.0138754	0.968482	5548	0.0639846	-0.00111129	0.0127053	0.930304
kyat1	9916	0.0375088	0.000459481	0.00936288	0.960861	4340	0.0333665	0.00899085	0.0138864	0.517369	5576	0.0386185	-0.00698737	0.01269	0.581917
cryzl1	8219	0.0404487	-0.000509388	0.0103869	0.960887	3596	0.0480972	0.00865226	0.0152598	0.570752	4623	0.0355437	-0.00677224	0.0142085	0.633646
magea3	8283	-0.000617862	-0.000504225	0.0105125	0.961746	3630	-0.00140297	-0.00219335	0.0155442	0.887796	4653	-0.002062	0.00253529	0.0143408	0.859682
ptpn6	9976	0.0205286	0.000459284	0.00959825	0.961836	4363	0.0234629	0.016233	0.0144145	0.260163	5613	0.0201605	-0.0115712	0.0128898	0.369384
aoc1	9751	0.00289775	-0.000459473	0.00964106	0.96199	4277	0.00817504	-0.00870101	0.0142008	0.540098	5474	0.00139184	0.00621898	0.0131498	0.63628
ddr1	10045	0.0344673	0.000434015	0.00913663	0.962114	4408	0.0131735	-0.0185971	0.0135157	0.168906	5637	0.0210933	0.0155665	0.0123969	0.209287
pdlim7	9991	0.0562446	0.000437548	0.00936682	0.962743	4372	0.0556068	0.0104317	0.0140641	0.458292	5619	0.0587722	-0.00736583	0.0125852	0.558385
chga	8451	0.0606513	-0.00044955	0.00969596	0.963021	3708	0.0646003	-0.0089745	0.0139657	0.520517	4743	0.0572377	0.00544672	0.0134745	0.686066
rab33a	8186	0.0321852	-0.000484026	0.0104886	0.963194	3582	0.035617	0.0180358	0.015537	0.24579	4604	0.0303663	-0.0147376	0.0142751	0.30194
vta1	10045	0.0228419	-0.000424451	0.00935117	0.963797	4408	0.0281064	0.0085087	0.0136996	0.534573	5637	0.0203728	-0.00756265	0.0128072	0.554881
arhgap5	8145	0.00431192	0.00047121	0.0105637	0.964422	3568	0.00261955	0.00895395	0.0155977	0.565968	4577	0.00251547	-0.00773846	0.0144264	0.591703
stau1	8145	0.00450942	-0.000470217	0.0106895	0.964915	3568	0.00643841	0.00595162	0.015856	0.707419	4577	0.00184437	-0.00755721	0.0145137	0.602605
rwdd1	10045	0.0479137	0.000408147	0.00929869	0.964991	4408	0.0468854	0.00873137	0.0136881	0.523586	5637	0.0451286	-0.00617632	0.0126758	0.626098
rp2	9888	0.0238019	-0.000411518	0.0095655	0.965686	4326	0.0209306	-0.0049538	0.0145256	0.733091	5562	0.0301573	0.00314177	0.0127146	0.80484
sema6c	8209	0.00323222	-0.000448846	0.0106287	0.966317	3572	9.4586e-05	-0.0093968	0.0155528	0.545757	4637	-0.00277627	0.00639805	0.0145926	0.661085
babam1	8209	0.00212243	-0.000436159	0.0105254	0.966947	3572	0.00305807	2.12564e-05	0.0155555	0.99891	4637	0.000362796	0.000238233	0.014352	0.986757
thap12	8130	0.00459072	-0.000432759	0.0107454	0.967876	3562	0.00607251	0.0145238	0.0157417	0.356261	4568	0.00368281	-0.012034	0.014741	0.414337
dand5	8209	0.00146229	-0.000427208	0.010645	0.967989	3572	0.00266575	-0.00124657	0.0160917	0.938257	4637	-8.2595e-05	-0.001888	0.0142628	0.894696
rac3	8202	0.0020853	-0.00041738	0.0106856	0.968844	3588	-0.000436747	-0.00431567	0.0158474	0.785386	4614	-9.14187e-05	0.00449096	0.014539	0.757419
tagln3	8145	2.30527e-05	0.000399117	0.0105583	0.969847	3568	-0.00152261	-0.0080881	0.0157001	0.606471	4577	-0.00177522	0.00676001	0.0143444	0.637475
tpsab1	10021	0.020928	0.000356345	0.0094929	0.970057	4383	0.0130998	-0.0348686	0.0142458	0.0144185	5638	0.0237821	0.0288469	0.0127662	0.0238822
rilpl2	8434	0.0384328	-0.000381653	0.0102452	0.970285	3698	0.0390396	0.0141816	0.0154746	0.359495	4736	0.0394494	-0.0116187	0.0136963	0.396309
nfatc1	9901	0.0660474	-0.000347977	0.00937571	0.970394	4316	0.0603226	0.0148074	0.0143947	0.303692	5585	0.0566368	-0.0127688	0.0123497	0.301211
kcnh2	8202	0.00128925	-0.000375641	0.0105239	0.971527	3588	-0.00480952	0.00212049	0.0157178	0.892691	4614	-0.000126349	-0.00175129	0.0142521	0.902208
cnpy2	9744	0.00359461	0.000350232	0.00984746	0.971629	4265	0.00129711	0.00236475	0.0146023	0.871358	5479	0.005222	-4.32465e-05	0.0133766	0.997421
rnf5	8219	0.0240609	0.000346606	0.0103166	0.973199	3596	0.0263122	0.0210421	0.0154182	0.172416	4623	0.0262904	-0.0144313	0.0139058	0.299424
lama4	9991	0.0304507	0.000289257	0.00919704	0.97491	4372	0.022829	0.00495927	0.0139003	0.721278	5619	0.0201527	-0.00228034	0.0122877	0.852781
grin2b	8169	-0.000129605	0.000317277	0.010659	0.976254	3577	-0.00334879	0.0104898	0.0156962	0.503983	4592	2.1265e-05	-0.00955585	0.0145797	0.512228
cep350	8145	3.85226e-06	-0.000315169	0.0106659	0.976427	3568	-0.00161176	0.0120849	0.0157178	0.442023	4577	-0.000208652	-0.0108604	0.0145817	0.456432
arhgef12	9901	0.0579128	-0.000272466	0.00932337	0.976687	4316	0.0563708	0.0122757	0.0141229	0.384783	5585	0.0618591	-0.0109914	0.0124224	0.3763
yy1	8209	0.000462543	-0.00031065	0.0106835	0.976803	3572	-0.00121346	-0.0230573	0.0160641	0.15128	4637	-8.48687e-05	0.0180672	0.0143853	0.209198
sdc4	9934	0.00793043	0.000271657	0.00936625	0.976862	4351	0.00999569	0.0197469	0.0139809	0.157898	5583	0.0194529	-0.0158561	0.0125743	0.207365
anpep	9955	0.0142129	-0.000268729	0.00952499	0.977493	4370	0.0310443	-0.0130528	0.0133817	0.329409	5585	0.0272888	0.0087369	0.0131613	0.506824
tmod4	8145	2.32429e-05	0.000294889	0.0106505	0.977912	3568	-0.0029046	-0.00334913	0.0156188	0.830224	4577	-0.0018508	0.00326148	0.0146209	0.823491
ttf2	8202	0.0196977	0.000290133	0.0105064	0.97797	3588	0.0221484	0.017422	0.0158844	0.272802	4614	0.0236753	-0.0127144	0.0140284	0.364808
npm1	2635	0.117586	-0.000473559	0.0174876	0.978398	1181	0.0996791	-0.0272408	0.0246748	0.269828	1454	0.0848065	0.0240796	0.024945	0.334556
kirrel1	8169	-0.000492446	-0.000281992	0.0105352	0.978647	3577	-0.00102375	-0.00296946	0.01562	0.849237	4592	0.000896092	0.00234349	0.0143147	0.869965
sf3b4	9888	0.0267388	0.00025148	0.00940128	0.97866	4326	0.0291813	-0.00438514	0.0138968	0.75236	5562	0.0256225	0.00406027	0.012797	0.75104
snx5	8219	0.0142664	-0.000282177	0.0105727	0.978708	3596	0.0190401	0.00905417	0.0157629	0.565734	4623	0.0128628	-0.00643247	0.0142949	0.652743
pam	10016	0.0345118	0.000241974	0.009284	0.979207	4390	0.0192354	-0.0128661	0.0137743	0.350323	5626	0.0531866	0.0114467	0.0125506	0.361784
foxo1	9901	0.0341376	-0.00023408	0.00955783	0.980462	4316	0.0383672	0.0170006	0.0145049	0.24124	5585	0.0304138	-0.0138777	0.0127298	0.275681
susd1	9744	0.0175222	-0.000235998	0.00965219	0.980494	4265	0.0174589	0.0185365	0.0144905	0.200891	5479	0.0244958	-0.0148803	0.0129405	0.250234
ptprh	8413	0.0333392	-0.000248371	0.0102159	0.980604	3690	0.0239425	-0.00828103	0.0150962	0.583347	4723	0.000371846	0.00591459	0.0138783	0.670001
fyb1	9922	0.0416849	-0.000209467	0.00938606	0.982196	4344	0.0394434	0.0100487	0.014195	0.479045	5578	0.0462754	-0.00775549	0.0125198	0.53564
atp5f1d	8186	0.000230437	0.000238147	0.0107366	0.982304	3582	0.00228783	0.00227439	0.0160712	0.887468	4604	-0.000988368	-0.00515937	0.0144972	0.721941
plin1	9731	0.163259	0.000187178	0.00875188	0.982937	4274	0.116669	-0.0329118	0.0131856	0.0125969	5457	0.197842	0.0269271	0.011613	0.0204487
xrcc4	9731	0.0117024	0.000187337	0.0096903	0.984576	4274	0.00964073	0.00582752	0.0143578	0.684852	5457	0.0118579	-0.0035657	0.013184	0.786819
mindy1	8392	0.0379366	-0.000177854	0.01031	0.986237	3679	0.0497904	0.0186476	0.0153692	0.225092	4713	0.0326485	-0.0150943	0.0139297	0.278597
cntnap4	8202	0.00189762	0.000182711	0.0106555	0.98632	3588	0.00373839	-0.00981438	0.0159388	0.538096	4614	0.00209202	0.00748815	0.0143849	0.602702
serpinb1	9906	0.0414473	0.000159504	0.00938152	0.986435	4336	0.0431635	0.00952726	0.0140049	0.496364	5570	0.0385075	-0.00726539	0.0126686	0.566331
vim	9744	0.00643419	0.000149792	0.00965426	0.987621	4265	0.0025739	-0.00877331	0.0142083	0.536954	5479	0.00956517	0.0078798	0.0131917	0.550312
tppp2	8283	0.00148605	0.000156862	0.0104522	0.988027	3630	-0.000999817	0.0117223	0.015207	0.440848	4653	0.0031741	-0.00945257	0.0144119	0.511931
ambn	9751	0.00865961	0.000126794	0.0097011	0.989572	4277	0.00499887	-0.00612684	0.0143142	0.668655	5474	0.00808732	0.00512834	0.0132503	0.698745
gtpbp2	8202	0.0351712	-0.000127296	0.0103837	0.990219	3588	0.037107	0.01989	0.0157445	0.206566	4614	0.0365093	-0.0157723	0.0138434	0.25462
flrt2	9869	0.0291243	-0.000110435	0.00932292	0.990549	4331	0.0248443	-0.023362	0.0138569	0.0918782	5538	0.0144579	0.0195844	0.012595	0.120018
sh3bgrl2	8169	0.00417971	0.00011941	0.0106554	0.991059	3577	0.00733117	0.0038128	0.0156407	0.80742	4592	0.00332599	-0.00166905	0.0145896	0.908926
ophn1	8425	0.0637801	7.40381e-05	0.0100762	0.994138	3679	0.0674856	0.0149335	0.015214	0.32638	4746	0.0623488	-0.0120954	0.0134923	0.370051
mitd1	9869	0.0406774	4.24832e-05	0.00952474	0.996441	4331	0.0377943	0.0108469	0.014351	0.449793	5538	0.0448041	-0.008644	0.0127565	0.498044
ppt1	8202	-5.3218e-05	4.24228e-05	0.010882	0.99689	3588	-0.0030256	-0.0243516	0.0158659	0.124912	4614	0.00178079	0.0192263	0.0149897	0.199686
il2	9751	0.00184282	3.33118e-05	0.00973529	0.99727	4277	-0.00283901	0.016209	0.0145112	0.264059	5474	0.00326013	-0.0138095	0.0131885	0.295107
ccl25	10032	0.0705121	1.40744e-05	0.0091971	0.998779	4387	0.0257895	-0.00617895	0.0136005	0.649623	5645	0.117009	0.00468668	0.0123966	0.705399
mars1	8245	0.047878	-1.56283e-05	0.0103791	0.998799	3606	0.0445296	0.0121845	0.0155779	0.434169	4639	0.0495642	-0.00978	0.0139685	0.483872

### Sheet: ST7
Supplementary Table 7 - Sedentary behaviour and protein (age and sex adjusted)
protein	n_lm	rsq_adj_lm	beta_lm	se_lm	P_lm	male_n_lm	male_rsq_adj_lm	male_beta_lm	male_se_lm	male_P_lm	female_n_lm	female_rsq_adj_lm	female_beta_lm	female_se_lm	female_P_lm
lep	9953	0.296401	0.188727	0.00830112	1.35989e-111	4365	0.0550576	0.167516	0.0119253	7.15993e-44	5588	0.0624393	0.206966	0.0115156	2.94959e-70
itgav	10032	0.131696	-0.186936	0.00933781	1.88826e-87	4398	0.0548114	-0.155569	0.0133301	5.14956e-31	5634	0.183756	-0.215943	0.0128014	2.5381e-62
fabp4	10083	0.165874	0.151096	0.00894779	4.15785e-63	4427	0.0394788	0.140989	0.0135853	6.02269e-25	5656	0.1201	0.158493	0.0117954	1.53234e-40
adm	10032	0.160712	0.149296	0.00888245	1.52449e-62	4398	0.166268	0.112046	0.0124339	2.97505e-19	5634	0.158845	0.181046	0.0125331	1.79998e-46
mxra8	8277	0.168351	-0.162667	0.00993643	2.63246e-59	3625	0.0757275	-0.130711	0.014653	7.22247e-19	4652	0.135563	-0.189995	0.0134748	3.06205e-44
adgrg2	9953	0.188454	-0.148714	0.00910353	3.22173e-59	4365	0.0235793	-0.1103	0.0129313	1.9972e-17	5588	0.0564875	-0.183246	0.012564	2.57062e-47
itga11	9919	0.0422887	-0.156389	0.00978044	7.68392e-57	4329	0.0269229	-0.138593	0.0140875	1.33066e-22	5590	0.08227	-0.173817	0.0132376	8.22685e-39
inhbc	9963	0.0490158	0.141847	0.00974335	1.58852e-47	4370	0.031382	0.0991261	0.0136905	5.25587e-13	5593	0.05005	0.178158	0.0137103	4.65745e-38
clmp	10032	0.157248	0.126198	0.00886326	1.4715e-45	4398	0.0953946	0.111255	0.0130216	1.76576e-17	5634	0.0975285	0.138958	0.012096	3.2876e-30
plat	10041	0.151064	0.123395	0.00918196	8.06132e-41	4405	0.0464309	0.0880173	0.0137581	1.74418e-10	5636	0.156779	0.152314	0.0122185	3.32678e-35
rbp5	9907	0.0911189	0.126932	0.00946155	1.10909e-40	4340	0.0171039	0.110151	0.0135396	5.30881e-16	5567	0.0933532	0.139582	0.0130023	1.26568e-26
prap1	8468	0.117728	0.133854	0.0100551	4.96723e-40	3721	0.0233751	0.0989294	0.0144541	8.94705e-12	4747	0.0417855	0.163567	0.0139351	2.20861e-31
cdhr2	9907	0.306041	0.11228	0.00851449	2.23676e-39	4340	0.0363913	0.0856214	0.01169	2.84761e-13	5567	0.127728	0.133715	0.0120515	2.61531e-28
f9	9978	0.0575099	0.128911	0.00981267	4.25149e-39	4386	0.0157438	0.0875126	0.0141109	6.09826e-10	5592	0.0693675	0.163768	0.0135368	2.81206e-33
fgf21	10022	0.0396267	0.126174	0.00967982	1.59693e-38	4395	0.0177853	0.104053	0.0141654	2.42879e-13	5627	0.0370003	0.144546	0.0132393	1.78299e-27
il1rn	9945	0.0324933	0.12616	0.00985209	3.01073e-37	4359	0.0277518	0.104661	0.014112	1.4377e-13	5586	0.0323457	0.144455	0.013695	9.05695e-26
col6a3	10083	0.0686981	0.116246	0.00920361	2.69772e-36	4427	0.0678311	0.0923387	0.0134018	6.36362e-12	5656	0.0537742	0.137015	0.0126351	3.93405e-27
itgam	9963	0.0543151	-0.121473	0.00965138	4.73423e-36	4370	0.0104235	-0.0982997	0.0142663	6.36051e-12	5593	0.0372459	-0.142056	0.0130592	2.75289e-27
pon3	10011	0.0783567	-0.120281	0.00966029	2.51917e-35	4387	0.0362703	-0.0911585	0.0136692	2.89731e-11	5624	0.0210598	-0.14597	0.0134949	5.28731e-27
col15a1	8468	0.0875137	0.123404	0.0101611	1.16467e-33	3721	0.0110622	0.0969476	0.0147703	5.97512e-11	4747	0.0459945	0.144931	0.0138842	3.09773e-25
hgf	10051	0.0595163	0.114658	0.00947845	1.87589e-33	4401	0.0355427	0.0974814	0.0139274	2.96307e-12	5650	0.0405118	0.129292	0.0129326	2.44444e-23
cfh	7973	0.03446	0.135281	0.0112153	3.2548e-33	3480	0.00966708	0.0951958	0.0159497	2.63502e-09	4493	0.0618853	0.16795	0.0155155	5.64755e-27
tnfrsf1a	9963	0.0959683	0.109993	0.00915711	5.20953e-33	4370	0.0802003	0.083531	0.013251	3.19307e-10	5593	0.0830415	0.132559	0.0126344	1.62232e-25
acy1	9953	0.135077	0.111056	0.00927458	8.14711e-33	4365	0.0140747	0.103438	0.013273	8.11799e-15	5588	0.0626995	0.115704	0.0127231	1.30201e-19
furin	9993	0.054251	0.116557	0.00980517	2.27656e-32	4386	0.0193811	0.0878889	0.0140156	3.9382e-10	5607	0.0926888	0.140017	0.0135398	7.66576e-25
igsf9	8451	0.0628446	0.124048	0.0104545	3.22206e-32	3711	0.0264581	0.104595	0.0155547	2.03464e-11	4740	0.0762001	0.140008	0.0140748	4.35187e-23
gsta1	9933	0.0678916	0.11588	0.00981015	5.52065e-32	4354	0.0137552	0.112306	0.0141884	3.10549e-15	5579	0.0549695	0.117361	0.0134211	2.92308e-18
ssc4d	9939	0.158572	0.109911	0.00930591	5.61293e-32	4361	0.0265703	0.0921208	0.0135442	1.17575e-11	5578	0.033848	0.123239	0.0126002	2.06202e-22
thy1	10065	0.0507952	0.109806	0.00934696	1.16612e-31	4423	0.0350641	0.0944948	0.0140986	2.30742e-11	5642	0.0219328	0.123646	0.01246	5.08161e-23
rarres2	10009	0.0464071	0.113521	0.00978599	6.46882e-31	4399	0.0181165	0.0794023	0.0144861	4.45934e-08	5610	0.0697996	0.142176	0.0132203	1.02839e-26
oxt	10065	0.0397492	0.113703	0.00984131	1.1041e-30	4423	0.0155005	0.072227	0.014932	1.36261e-06	5642	0.0520577	0.151455	0.0128257	8.31365e-32
asgr1	9887	0.0574632	0.111254	0.00967714	2.14075e-30	4345	0.0240993	0.0949785	0.0140672	1.65314e-11	5542	0.0462834	0.124794	0.0133029	9.31344e-21
fstl3	9954	0.111813	0.104167	0.00908611	3.0826e-30	4362	0.133839	0.0841418	0.0131234	1.59333e-10	5592	0.0965614	0.121544	0.0125461	5.06085e-22
cpm	10027	0.0803867	0.107861	0.00944982	5.44752e-30	4405	0.0131437	0.0897429	0.0138242	9.42357e-11	5622	0.0638483	0.122415	0.0128606	2.53886e-21
adamts15	9907	0.0188712	0.110904	0.00979263	1.49542e-29	4340	0.00830313	0.0799311	0.0137988	7.42017e-09	5567	0.0243144	0.136588	0.0137263	3.89829e-23
adh4	9763	0.111549	0.109813	0.00970758	1.74507e-29	4279	0.0123708	0.0953539	0.013688	3.75287e-12	5484	0.0533611	0.120481	0.0134657	4.90336e-19
adamts8	9993	0.02419	-0.112081	0.00993053	2.30399e-29	4386	0.0127912	-0.104126	0.0145305	9.01423e-13	5607	0.0345185	-0.119469	0.0135586	1.62559e-18
rtn4r	10032	0.0691793	0.107428	0.00959749	6.52211e-29	4398	0.0220023	0.0927814	0.0139324	3.08774e-11	5634	0.0145054	0.120754	0.0131904	7.47642e-20
lair1	9966	0.0877595	0.104004	0.00932586	1.03284e-28	4369	0.0903039	0.0741725	0.0137232	6.83059e-08	5597	0.0871665	0.129602	0.0127028	3.14314e-24
cfd	8485	0.0766955	0.11444	0.0102831	1.4294e-28	3716	0.0406798	0.0883346	0.0151284	5.70189e-09	4769	0.0548989	0.136374	0.0140091	3.44761e-22
sema3f	9953	0.059202	0.104382	0.00951138	7.3293e-28	4365	0.0104889	0.079689	0.0137726	7.70978e-09	5588	0.0784701	0.123944	0.0129957	2.13183e-21
afm	8485	0.0431781	0.115836	0.0105681	9.04188e-28	3716	0.0186673	0.131194	0.0163378	1.29543e-15	4769	0.0584862	0.101896	0.013722	1.32137e-13
apcs	8402	0.157985	0.112433	0.0102958	1.41296e-27	3677	0.00463494	0.0533829	0.0142186	0.000176427	4725	0.0323839	0.161506	0.0145691	3.27747e-28
palm2	8440	0.0921177	0.111943	0.0102753	1.86745e-27	3691	0.0468024	0.101076	0.015187	3.24188e-11	4749	0.136534	0.120128	0.0138467	5.56957e-18
cst3	9981	0.160266	0.0967852	0.00890454	2.30021e-27	4386	0.0721298	0.0746579	0.0127641	5.30297e-09	5595	0.143642	0.115127	0.0123192	1.29314e-20
rnase1	8476	0.0862913	0.110534	0.0101683	2.41672e-27	3721	0.0945305	0.0824902	0.014893	3.25517e-08	4755	0.067104	0.134777	0.0138875	4.59946e-22
tnfrsf11a	10051	0.0619155	0.102933	0.00948549	2.77623e-27	4401	0.0541964	0.0880103	0.0139819	3.38333e-10	5650	0.0683342	0.115442	0.0129091	5.06212e-19
cfb	8312	0.034212	0.116376	0.0108776	1.53645e-26	3636	0.00566006	0.0735077	0.0154968	2.18231e-06	4676	0.0442223	0.151575	0.0150782	1.55003e-23
sncg	9887	0.0921882	0.100081	0.00936766	1.69255e-26	4345	0.0602001	0.0845293	0.0133847	2.9652e-10	5542	0.109598	0.112701	0.0130155	6.16002e-18
enpp6	8235	0.0673942	-0.114481	0.0107843	3.72326e-26	3608	0.0452873	-0.084616	0.0147734	1.10206e-08	4627	0.0336646	-0.141825	0.0151258	1.04147e-20
lpl	9953	0.24432	-0.0921094	0.00874313	8.14162e-26	4365	0.0200421	-0.0976864	0.0126167	1.20264e-14	5588	0.014576	-0.0873331	0.0120958	5.89008e-13
adam12	8225	0.0298922	0.114175	0.0109206	2.00497e-25	3584	0.0366392	0.0884105	0.0161042	4.30116e-08	4641	0.0182097	0.136742	0.0147783	3.25835e-20
inhbb	8277	0.0810154	0.109117	0.0104704	2.83634e-25	3625	0.0581297	0.0813947	0.0146365	2.87493e-08	4652	0.0431202	0.132609	0.0147785	4.10249e-19
serpinf1	8352	0.101078	0.107807	0.0103786	4.02557e-25	3659	0.00633668	0.075358	0.0149867	5.18565e-07	4693	0.0460891	0.134619	0.0142419	5.09172e-21
yap1	8440	0.170292	0.100017	0.00963609	4.3537e-25	3691	0.139391	0.0762953	0.0141476	7.37144e-08	4749	0.195772	0.119542	0.0131212	1.18271e-19
il6	9907	0.0523665	0.102676	0.00989971	4.48514e-25	4340	0.0570307	0.0637364	0.01411	6.43577e-06	5567	0.0511261	0.136305	0.0138008	8.09274e-23
gsta3	9686	0.044415	0.104935	0.0101243	4.84936e-25	4254	0.00924111	0.0944491	0.014675	1.36218e-10	5432	0.0360143	0.113505	0.0138745	3.47996e-16
colec12	9966	0.149288	0.0925089	0.00899911	1.15405e-24	4369	0.115781	0.0654077	0.0134417	1.17886e-06	5597	0.17283	0.115142	0.0120953	2.52137e-21
krt18	9907	0.11678	0.0972311	0.00948907	1.62384e-24	4340	0.0129054	0.0996414	0.0137474	4.98165e-13	5567	0.0658619	0.0936184	0.0129621	5.79046e-13
calb2	9748	0.0533185	0.101035	0.00986222	1.6653e-24	4287	0.00890275	0.0883286	0.0141392	4.58939e-10	5461	0.0275766	0.111413	0.0136703	4.47479e-16
il18r1	10051	0.0301996	0.100022	0.00977426	1.85593e-24	4401	0.00776292	0.0850853	0.014101	1.73126e-09	5650	0.0409645	0.111459	0.0134309	1.30415e-16
rnase4	8206	0.0813339	0.105918	0.0103537	2.03844e-24	3612	0.0400416	0.0884368	0.0153719	9.48854e-09	4594	0.124519	0.11985	0.0139178	9.79338e-18
igfbp2	10065	0.0605197	-0.0973924	0.00954896	2.62242e-24	4421	0.0542829	-0.0827135	0.013674	1.57854e-09	5644	0.0414145	-0.109727	0.0132799	1.75942e-16
hspg2	9872	0.0945746	0.0948058	0.00934268	4.45737e-24	4341	0.0520709	0.0857098	0.0136081	3.30518e-10	5531	0.0924109	0.102346	0.0128114	1.6468e-15
igfbp1	10062	0.071077	-0.0972047	0.00959031	5.00257e-24	4418	0.00739703	-0.0718708	0.0144442	6.74654e-07	5644	0.0154969	-0.118713	0.0128221	2.88356e-20
upb1	8451	0.0568908	0.10634	0.0105439	8.7275e-24	3711	0.01123	0.0929004	0.0150741	7.90593e-10	4740	0.0402732	0.116691	0.0145435	1.28465e-15
cd300e	10000	0.0757976	0.0948156	0.00943821	1.23926e-23	4386	0.056924	0.0663618	0.0140175	2.26835e-06	5614	0.0662671	0.119154	0.0127651	1.43065e-20
myom3	8277	0.146893	-0.101738	0.0101506	1.64748e-23	3625	0.0273755	-0.090745	0.0149838	1.53582e-09	4652	0.0824156	-0.11164	0.0137338	5.50714e-16
pgf	10051	0.220814	0.0860097	0.00859425	1.8136e-23	4401	0.124159	0.0837835	0.0124912	2.2321e-11	5650	0.109188	0.0879648	0.0118257	1.17155e-13
nhlrc3	8082	0.0531798	0.106987	0.0107135	2.3916e-23	3538	0.0240658	0.0798298	0.0155092	2.78758e-07	4544	0.0724363	0.129247	0.0147226	2.30115e-18
bpifb2	8437	0.0482957	0.105202	0.0105567	2.9033e-23	3705	0.00793272	0.0687103	0.0153334	7.65096e-06	4732	0.0227744	0.136271	0.0145195	9.48696e-21
gusb	9983	0.113074	0.0937576	0.00942418	3.27923e-23	4382	0.00647364	0.0743772	0.0136314	5.12953e-08	5601	0.0238822	0.109678	0.0129679	3.44268e-17
scarb2	9683	0.156887	0.0889148	0.00897422	4.95457e-23	4258	0.120297	0.0886201	0.0132912	2.93375e-11	5425	0.189078	0.088477	0.0121353	3.52141e-13
ftcd	8422	0.0674449	0.103932	0.010513	6.38183e-23	3679	0.0116549	0.100418	0.0149521	2.15572e-11	4743	0.0482418	0.105919	0.0145623	4.07749e-13
mfap5	10083	0.0596568	0.093673	0.00948431	6.67862e-23	4427	0.0548993	0.0824509	0.0134258	8.90715e-10	5656	0.0108233	0.1047	0.0131868	2.4257e-15
ces1	9996	0.0325439	0.0954901	0.00967578	7.21728e-23	4389	0.00697206	0.08227	0.0145	1.48674e-08	5607	0.0573116	0.105317	0.0128713	3.41608e-16
lgals9	9955	0.102399	0.0914562	0.00933604	1.48055e-22	4357	0.0578107	0.0588521	0.013068	6.85815e-06	5598	0.14208	0.118242	0.0130844	2.18145e-19
lepr	9953	0.0479034	-0.0968209	0.00993457	2.41838e-22	4365	0.0134804	-0.0896099	0.0151516	3.58946e-09	5588	0.0416831	-0.103752	0.0131165	3.07878e-15
igfbp6	9905	0.28655	0.0814809	0.00837914	2.98816e-22	4354	0.0572002	0.0671331	0.0118515	1.56964e-08	5551	0.0351488	0.0939548	0.01175	1.54974e-15
ggh	9772	0.0126056	0.0963899	0.0099456	4.11195e-22	4293	0.00655181	0.0760496	0.0142378	9.70202e-08	5479	0.0193142	0.113314	0.0138196	2.98034e-16
lgals1	9953	0.062274	0.093763	0.00968741	4.63924e-22	4365	0.0434049	0.0752094	0.0142635	1.40819e-07	5588	0.078986	0.109036	0.0131799	1.62016e-16
fam20a	8451	0.0676239	0.100567	0.0104093	5.71872e-22	3711	0.0196887	0.0875788	0.0149677	5.30386e-09	4740	0.107047	0.110443	0.014271	1.21685e-14
cfi	8485	0.0449008	0.103841	0.0107684	6.81157e-22	3716	0.00777443	0.078515	0.01496	1.62061e-07	4769	0.0812333	0.123724	0.0150666	2.77945e-16
epha1	9998	0.168946	0.088065	0.00914951	7.78923e-22	4383	0.0255297	0.0630048	0.0133093	2.27228e-06	5615	0.0378643	0.109263	0.0125743	4.72081e-18
ckb	8468	0.0603617	-0.100264	0.0104224	8.51157e-22	3721	0.0578542	-0.0814777	0.0149511	5.37556e-08	4747	0.0434838	-0.116094	0.0144745	1.31465e-15
pcbd1	8264	0.0785762	0.100669	0.0105803	2.3429e-21	3616	0.00971338	0.0927906	0.0153665	1.71295e-09	4648	0.0718971	0.106126	0.014373	1.81464e-13
shisa5	8468	0.12169	0.0936489	0.00985232	2.54882e-21	3721	0.12009	0.0629659	0.0141662	9.05367e-06	4747	0.103037	0.120006	0.0136539	2.07384e-18
rida	8277	0.078574	0.100627	0.0106074	3.06295e-21	3625	0.00958709	0.0897667	0.0150881	2.94532e-09	4652	0.0509462	0.108858	0.0146993	1.54105e-13
tgfbr2	9993	0.0982197	0.0868475	0.00919498	4.34744e-21	4386	0.0796386	0.0597171	0.0134545	9.28422e-06	5607	0.109422	0.109741	0.0125731	3.36791e-18
cd34	10022	0.0149275	-0.0934391	0.00990716	4.94276e-21	4399	0.0133204	-0.0901995	0.0143384	3.46642e-10	5623	0.0364414	-0.0980958	0.013505	4.2805e-13
pi3	9822	0.128644	0.087936	0.00935679	6.79956e-21	4314	0.0321062	0.0785694	0.0131263	2.33018e-09	5508	0.0177341	0.0974046	0.013035	9.09918e-14
igfbp4	9851	0.13211	0.0839469	0.00895294	8.32818e-21	4322	0.141655	0.0591901	0.0132325	7.9077e-06	5529	0.106828	0.105641	0.0121442	4.36134e-18
gfra1	10022	0.0913613	0.0848222	0.00916308	2.53454e-20	4395	0.0311631	0.0888246	0.0133397	3.10377e-11	5627	0.158484	0.0789726	0.0123778	1.91043e-10
rnase6	8416	0.0863066	0.0929366	0.0100545	2.98031e-20	3693	0.0620668	0.0730103	0.0149122	1.01997e-06	4723	0.087497	0.109665	0.0136107	9.80143e-16
apod	8104	0.040558	-0.0986541	0.0106761	3.07935e-20	3544	0.00490555	-0.0685932	0.0156423	1.19306e-05	4560	0.0152061	-0.123903	0.0145865	2.6602e-17
adh1b	8277	0.0704496	0.0979243	0.0106169	3.59425e-20	3625	0.00829093	0.0861332	0.0152781	1.85501e-08	4652	0.0663025	0.106616	0.0144955	2.243e-13
fuom	8277	0.0806137	0.097036	0.0105249	3.7205e-20	3625	0.0124125	0.0923788	0.0153378	1.88373e-09	4652	0.082465	0.0998724	0.014281	3.06473e-12
ntrk3	10065	0.0440484	-0.0896812	0.00973596	3.86411e-20	4423	0.00684922	-0.0456328	0.0139717	0.00109878	5642	0.0906158	-0.129254	0.0133544	5.49991e-22
wfikkn2	9982	0.0241773	-0.0905495	0.00983268	3.95281e-20	4372	0.00518276	-0.0667218	0.0141124	2.34026e-06	5610	0.022907	-0.111685	0.0135946	2.60191e-16
ggt1	9947	0.165015	0.0836483	0.00910295	4.75283e-20	4363	0.00615723	0.0607101	0.0127994	2.17105e-06	5584	0.0555044	0.101998	0.0127218	1.30352e-15
ca5a	9763	0.08814	0.0901244	0.00982822	5.6898e-20	4279	0.0111074	0.0948082	0.0134389	2.00745e-12	5484	0.0222515	0.0852404	0.0140266	1.30677e-09
gpd1	8407	0.0185202	0.100243	0.0109589	7.22413e-20	3691	0.00879179	0.0879288	0.0164463	9.516e-08	4716	0.0531401	0.109023	0.0144975	6.51282e-14
nt5c1a	8440	0.120805	0.0934683	0.0102331	8.14903e-20	3691	0.083684	0.075462	0.0144428	1.83901e-07	4749	0.143957	0.107933	0.0143061	5.40994e-14
stc1	10065	0.061141	0.087479	0.00964052	1.36093e-19	4423	0.0126663	0.0482225	0.0145969	0.000962087	5642	0.0391313	0.120837	0.0128139	5.83615e-21
itgb2	9882	0.0722164	-0.0860335	0.00956173	2.72981e-19	4337	0.00951985	-0.0726398	0.0140937	2.66263e-07	5545	0.058154	-0.0987602	0.0129344	2.63329e-14
shbg	8476	0.178898	-0.0898708	0.00998485	2.73129e-19	3721	0.0768515	-0.0593044	0.0130661	5.83678e-06	4755	0.0190722	-0.114547	0.0143627	1.88952e-15
agrn	10011	0.0540144	0.085409	0.00954844	4.38573e-19	4387	0.0356782	0.0819913	0.0143786	1.25951e-08	5624	0.0621457	0.0879017	0.0127645	6.34514e-12
adipoq	8485	0.272803	-0.0829871	0.00930458	5.69278e-19	3716	0.0259431	-0.0359739	0.0134742	0.00762186	4769	0.0469453	-0.122819	0.0128041	1.35042e-21
ogn	9963	0.12663	0.0800893	0.00899667	6.43521e-19	4370	0.143888	0.0772863	0.0136703	1.67165e-08	5593	0.047977	0.0837411	0.0118236	1.59013e-12
tnfrsf6b	9887	0.0688274	0.0853121	0.00962121	8.80631e-19	4345	0.0246268	0.0804592	0.0138491	6.70558e-09	5542	0.0732481	0.0885515	0.0132784	2.82902e-11
ang	9919	0.0971269	0.0852108	0.00966069	1.33313e-18	4358	0.00540655	0.0643852	0.0135713	2.16033e-06	5561	0.02177	0.102726	0.0135922	4.76922e-14
ctsd	9301	0.099201	0.0860953	0.00977161	1.46639e-18	4100	0.036488	0.062339	0.0140433	9.27341e-06	5201	0.0884942	0.106044	0.0135105	5.05571e-15
vsig4	9949	0.0912092	0.0811663	0.00927356	2.42702e-18	4365	0.122305	0.0458312	0.0136582	0.000798727	5584	0.0593859	0.112275	0.0125631	5.34803e-19
pts	9712	0.0456478	0.0872079	0.00999227	3.03164e-18	4270	0.00903161	0.0810724	0.0143418	1.68084e-08	5442	0.0443879	0.0918762	0.0138025	3.08034e-11
sord	9998	0.0565011	0.0847422	0.00973682	3.73338e-18	4384	0.00987442	0.0895011	0.0143832	5.34684e-10	5614	0.0326173	0.078875	0.0131115	1.90425e-09
dner	9949	0.0243778	-0.0843978	0.00972417	4.61145e-18	4364	0.0570442	-0.0577666	0.0142772	5.29834e-05	5585	0.0209213	-0.109217	0.0129506	4.23049e-17
dpt	10083	0.146756	0.0789115	0.00910539	5.14279e-18	4427	0.0543846	0.0807556	0.0129538	4.96612e-10	5656	0.240285	0.0749063	0.0123906	1.58575e-09
fgf23	10021	0.042366	0.0839034	0.00968704	5.37844e-18	4393	0.0171487	0.0650085	0.0135683	1.71245e-06	5628	0.0141804	0.100299	0.0136729	2.52005e-13
igfbpl1	9953	0.116155	0.0788436	0.00912368	6.39374e-18	4365	0.166259	0.0806368	0.0133397	1.62009e-09	5588	0.0745682	0.0783962	0.012436	3.12355e-10
cntn3	9963	0.150383	0.0790594	0.00916266	7.16995e-18	4370	0.00234344	0.04425	0.0126942	0.000495403	5593	0.0408078	0.107664	0.0129342	1.05894e-16
prss8	9925	0.162756	0.0765766	0.00890876	9.52912e-18	4349	0.0604677	0.0636149	0.0130325	1.09189e-06	5576	0.0702103	0.0874449	0.0121952	8.45083e-13
fap	10083	0.0394621	-0.0811331	0.0094565	1.09212e-17	4427	0.00458513	-0.0591218	0.0139126	2.18645e-05	5656	0.0736161	-0.101602	0.0127332	1.76869e-15
hnmt	9845	0.0769532	0.0818132	0.00953683	1.10478e-17	4329	0.0364955	0.0759152	0.0142974	1.15292e-07	5516	0.0857451	0.0860828	0.0127717	1.74394e-11
relt	9963	0.217389	0.0746171	0.00870153	1.13661e-17	4370	0.0162218	0.0566219	0.0125332	6.41452e-06	5593	0.0737711	0.0890138	0.0119815	1.25624e-13
lilrb4	9770	0.0732027	0.0825621	0.00964296	1.27785e-17	4291	0.0641418	0.060185	0.0139377	1.60892e-05	5479	0.0649317	0.101602	0.0133187	2.78312e-14
ptgds	9867	0.135016	0.0784364	0.00916748	1.34324e-17	4336	0.0455551	0.0834781	0.0132578	3.34603e-10	5531	0.035174	0.0741491	0.0126648	5.05314e-09
ccl3	9919	0.0951071	0.0814468	0.00955142	1.71838e-17	4329	0.0577952	0.0526417	0.0134713	9.46019e-05	5590	0.105752	0.104843	0.0133689	5.26072e-15
apof	8476	0.0549754	-0.0876383	0.0103181	2.34193e-17	3721	0.00652408	-0.065809	0.0153489	1.85258e-05	4755	0.0227359	-0.106542	0.013928	2.42708e-14
mad1l1	9849	0.0647774	0.0832196	0.00981409	2.5843e-17	4324	0.0145372	0.0577327	0.0139053	3.3616e-05	5525	0.0585638	0.104155	0.013699	3.37591e-14
tgfa	9919	0.0184504	0.0837734	0.00989551	2.90438e-17	4329	0.0246413	0.0745407	0.0143236	2.04009e-07	5590	0.00815286	0.0924501	0.0136104	1.21546e-11
itga2	8277	0.0783215	-0.090091	0.0106438	3.022e-17	3625	0.00548545	-0.0730988	0.0155901	2.84959e-06	4652	0.054127	-0.105413	0.0144006	2.90548e-13
polr2f	9907	0.047768	0.0836269	0.00990093	3.42699e-17	4340	0.0216051	0.0574396	0.0145828	8.31558e-05	5567	0.0558619	0.10545	0.0134606	5.62339e-15
cd72	8277	0.0274477	0.0901815	0.0106947	3.95976e-17	3625	0.00845234	0.0717216	0.0156991	5.07593e-06	4652	0.0502916	0.104987	0.0145256	5.71458e-13
gm2a	8253	0.0810837	0.0880201	0.01044	4.00717e-17	3615	0.0649612	0.062146	0.0153454	5.23349e-05	4638	0.0839345	0.109689	0.0142316	1.56054e-14
clec4a	9919	0.0299028	-0.0841032	0.00999196	4.39348e-17	4329	0.0129214	-0.07978	0.0146956	5.98284e-08	5590	0.00743631	-0.0882347	0.0136111	9.79254e-11
hao1	10032	0.0852312	0.0803612	0.00955368	4.59768e-17	4398	0.0116248	0.073163	0.0127762	1.09348e-08	5634	0.0371794	0.0844147	0.0137056	7.81977e-10
cd4	9900	0.0425046	0.0819967	0.00975013	4.67402e-17	4321	0.0161428	0.0710563	0.0141527	5.35586e-07	5579	0.0677852	0.09	0.0133519	1.73609e-11
itga5	9963	0.0520805	0.080898	0.00966921	6.7286e-17	4370	0.014665	0.074153	0.0140816	1.46156e-07	5593	0.097589	0.0851734	0.0131357	9.69171e-11
vwa1	10022	0.0318689	0.0823654	0.00991515	1.10835e-16	4395	0.009089	0.0647211	0.0143492	6.63888e-06	5627	0.0500905	0.0960588	0.0136235	1.99054e-12
palm	8384	0.0662413	0.0858396	0.0103326	1.12878e-16	3679	0.031101	0.0526095	0.0149562	0.000440804	4705	0.0902757	0.113158	0.0141915	1.91947e-15
fcamr	8451	0.0542814	0.0856435	0.0103431	1.41753e-16	3711	0.0238938	0.067037	0.0148885	6.91889e-06	4740	0.0634998	0.100954	0.0142936	1.86755e-12
lmnb2	8440	0.0782633	0.0852369	0.0103173	1.6567e-16	3691	0.0288528	0.0550223	0.0149406	0.000234045	4749	0.109882	0.109766	0.0141184	9.21449e-15
angptl2	9980	0.0379955	0.0808218	0.00982242	2.13609e-16	4373	0.0105623	0.0760994	0.0144277	1.39537e-07	5607	0.0516536	0.0838701	0.0133417	3.49665e-10
ccn5	9963	0.175264	0.0747477	0.00909751	2.36035e-16	4370	0.163874	0.0658711	0.0125529	1.61513e-07	5593	0.0348614	0.0836912	0.0128375	7.68589e-11
tnfrsf1b	9963	0.066298	0.0773989	0.00942884	2.51231e-16	4370	0.0658578	0.0574473	0.0136401	2.58621e-05	5593	0.0569391	0.0945362	0.013015	4.28465e-13
ifi30	8225	0.103512	0.0850992	0.0104284	3.8354e-16	3616	0.0834173	0.0403445	0.0150433	0.00735393	4609	0.110759	0.122922	0.0143983	1.84257e-17
igsf21	8235	0.0835889	-0.0858471	0.0105204	3.84317e-16	3608	0.0380144	-0.0675214	0.0150951	7.94815e-06	4627	0.0116527	-0.102727	0.0144647	1.41769e-12
crtac1	10083	0.127443	-0.0762382	0.00935584	4.11418e-16	4427	0.0711266	-0.0901405	0.0137646	6.46585e-11	5656	0.140939	-0.065429	0.0126917	2.61927e-07
nos3	9748	0.0544865	0.0800621	0.00984891	4.85427e-16	4287	0.00738926	0.0551312	0.0138345	6.85831e-05	5461	0.015419	0.101307	0.0138782	3.29757e-13
tnfrsf10a	9887	0.0732646	0.0764429	0.00945078	6.74848e-16	4345	0.0713811	0.0601081	0.0142453	2.49828e-05	5542	0.0683757	0.0905995	0.01263	8.28045e-13
comp	9843	0.106283	-0.0771523	0.00957192	8.49812e-16	4315	0.0446338	-0.0827615	0.013952	3.22982e-09	5528	0.124767	-0.0730941	0.013048	2.22209e-08
pamr1	9963	0.0477443	0.078472	0.00973618	8.51727e-16	4370	0.0062779	0.0685724	0.0138021	7.01373e-07	5593	0.109289	0.0848623	0.0133537	2.24948e-10
efna4	9874	0.0620732	0.0760547	0.00944132	8.82977e-16	4341	0.0399791	0.0670366	0.0141296	2.15851e-06	5533	0.0726294	0.0833411	0.0126823	5.4388e-11
ccl16	10083	0.108015	0.0737298	0.00917803	1.05501e-15	4427	0.0128059	0.0505596	0.0138268	0.000258514	5656	0.0710498	0.0924606	0.0122053	4.15597e-14
itgb5	9993	0.0619227	-0.078327	0.00975106	1.06143e-15	4386	0.0259327	-0.075582	0.0145987	2.35169e-07	5607	0.0903228	-0.0814989	0.0130349	4.34162e-10
mpo	9963	0.00727928	0.0806836	0.0101019	1.53627e-15	4370	0.00322531	0.0560854	0.0145121	0.000112822	5593	0.0101521	0.10154	0.0140132	4.87507e-13
cdhr5	9953	0.00622813	0.0803811	0.0100732	1.62854e-15	4365	0.0122515	0.0702332	0.0140648	6.1594e-07	5588	0.0105595	0.0879214	0.0141932	6.25937e-10
cd38	9907	0.352687	0.0635246	0.00803001	2.82864e-15	4340	0.00842853	0.0678116	0.0116239	5.8114e-09	5567	0.0605213	0.058533	0.0109746	1.00149e-07
col18a1	9994	0.101691	0.0729152	0.00924017	3.30912e-15	4389	0.0560792	0.0514534	0.0135269	0.000144438	5605	0.121921	0.0904835	0.0125936	7.60468e-13
folr2	10065	0.0723653	0.0740664	0.00941262	3.94761e-15	4423	0.0417373	0.047711	0.0137206	0.000511312	5642	0.0126027	0.0977694	0.0128606	3.38861e-14
dcxr	9993	0.141567	0.0734396	0.00934123	4.17496e-15	4386	0.0063497	0.0713328	0.0133986	1.06639e-07	5607	0.0540825	0.0739939	0.0128067	7.97837e-09
cstb	9823	0.0378524	0.0778095	0.00993148	5.18972e-15	4310	0.0250947	0.0514614	0.0145767	0.000419301	5513	0.042394	0.100063	0.0135552	1.79281e-13
golm2	10065	0.0166657	0.0775269	0.00989788	5.25804e-15	4423	0.00345771	0.0607391	0.0146087	3.27503e-05	5642	0.016988	0.0911849	0.0134307	1.24273e-11
cdh2	9953	0.164356	0.0712358	0.00910364	5.5939e-15	4365	0.0784846	0.0702714	0.0134877	1.97524e-07	5588	0.167661	0.0709052	0.0122713	7.96118e-09
npc2	8320	0.100568	0.0784407	0.010055	6.87843e-15	3648	0.0733087	0.0548151	0.0148932	0.00023611	4672	0.0998633	0.0981268	0.0136231	6.83413e-13
osm	9860	0.0119086	0.0767867	0.00986437	7.71801e-15	4303	0.00852321	0.0633608	0.0139162	5.43405e-06	5557	0.0138215	0.089154	0.0137852	1.0826e-10
tnfrsf14	9982	0.0513275	0.0743372	0.00957877	9.28018e-15	4372	0.0256223	0.0503181	0.0140034	0.000330144	5610	0.0484143	0.0944468	0.0131079	6.55432e-13
apbb1ip	9907	0.018878	0.0798277	0.0103211	1.14005e-14	4340	0.00500393	0.063799	0.0150547	2.3041e-05	5567	0.0258987	0.0927634	0.0141317	5.7047e-11
c3	8034	0.0117215	0.089783	0.0116119	1.18704e-14	3500	0.00321813	0.0604623	0.016686	0.000294746	4534	0.0199219	0.113513	0.016044	1.72266e-12
pltp	10048	0.0605605	-0.0744538	0.00964017	1.2418e-14	4412	0.00339957	-0.0513153	0.0145576	0.000427801	5636	0.0166826	-0.0946415	0.0128528	2.0493e-13
cilp	8468	0.0790203	0.0790539	0.0102341	1.25031e-14	3721	0.0232421	0.0742979	0.0154222	1.51096e-06	4747	0.0610587	0.082473	0.0136513	1.64466e-09
dpy30	10008	0.0291869	0.0766508	0.00994891	1.43891e-14	4389	0.00463618	0.0510596	0.0143503	0.000377516	5619	0.0376322	0.0971574	0.0137109	1.5486e-12
lcn2	9641	0.0438503	0.0749804	0.00974319	1.54574e-14	4243	0.0287915	0.0609387	0.0140661	1.50961e-05	5398	0.0103307	0.0873407	0.0134459	9.00678e-11
cd59	9590	0.176133	0.0694631	0.00904626	1.76496e-14	4218	0.0409782	0.0487916	0.0128028	0.000140382	5372	0.100202	0.0865176	0.0126315	8.24908e-12
ccdc80	9953	0.174714	0.069322	0.00903064	1.79126e-14	4365	0.1236	0.0618849	0.0131126	2.43825e-06	5588	0.211985	0.0745388	0.0123654	1.76636e-09
ldlr	9979	0.0294853	0.0772468	0.0100808	1.98909e-14	4380	0.00858092	0.0673494	0.0143488	2.76455e-06	5599	0.0962664	0.0831767	0.0136508	1.18089e-09
lgals3bp	8485	0.0181238	0.0819284	0.0107388	2.61873e-14	3716	0.00522206	0.0701804	0.0162198	1.55248e-05	4769	0.00831507	0.0919369	0.0143311	1.5428e-10
septin8	8428	0.0747777	0.0794454	0.0104678	3.55475e-14	3687	0.0441777	0.0581456	0.0151241	0.0001228	4741	0.0774556	0.0970167	0.0144372	2.03285e-11
ssc5d	9994	0.0505214	0.0742857	0.00980922	3.96819e-14	4391	0.0129637	0.0762723	0.0144495	1.36513e-07	5603	0.048635	0.0719825	0.0133106	6.6408e-08
mamdc2	8451	0.053119	0.0793078	0.0104732	4.04872e-14	3711	0.0400299	0.0874046	0.0153553	1.35183e-08	4740	0.0654409	0.0719662	0.0142982	5.00094e-07
umod	10047	0.0829676	-0.0724763	0.00962813	5.61374e-14	4409	0.00895058	-0.0572951	0.0133182	1.72922e-05	5638	0.00946049	-0.0855127	0.0137043	4.69946e-10
apoa1	8485	0.117017	-0.0770871	0.0102482	5.94493e-14	3716	0.010108	-0.0620515	0.0152969	5.08407e-05	4769	0.0364294	-0.0903055	0.0137824	6.2671e-11
ntf3	9919	0.0122968	-0.07434	0.00990026	6.47689e-14	4329	0.0168856	-0.0613638	0.0145357	2.47556e-05	5590	0.00875042	-0.0864788	0.0134408	1.34575e-10
chrdl1	9996	0.194679	0.0650457	0.0087111	8.89061e-14	4378	0.144586	0.072997	0.0132413	3.73461e-08	5618	0.219104	0.0576911	0.0115309	5.81165e-07
vnn1	8476	0.0199732	0.0798826	0.0107005	9.13262e-14	3721	0.00525707	0.0723467	0.0156855	4.11573e-06	4755	0.0181257	0.0857698	0.0145855	4.3702e-09
cxcl10	10011	0.0889376	0.0715346	0.00959705	9.81938e-14	4387	0.0636071	0.0617492	0.0138797	8.84504e-06	5624	0.11101	0.0791678	0.0132208	2.25432e-09
myl3	8235	0.150278	-0.0763336	0.0102388	9.87649e-14	3608	0.0623857	-0.0836172	0.0151619	3.73368e-08	4627	0.0931025	-0.0705234	0.0138716	3.84111e-07
tnfrsf10b	9887	0.15366	0.0663404	0.00891879	1.105e-13	4345	0.13186	0.0433358	0.0132797	0.00110975	5542	0.15414	0.085898	0.0120371	1.08355e-12
hpgds	9686	0.00706105	-0.0751361	0.0101332	1.32005e-13	4254	0.00687996	-0.0820201	0.0149332	4.19495e-08	5432	0.012232	-0.0695033	0.0137628	4.56036e-07
scly	10011	0.0859169	0.0709578	0.00957314	1.34306e-13	4390	0.0131862	0.0623743	0.0134907	3.8814e-06	5621	0.0248246	0.0762155	0.0133113	1.08404e-08
ghr	8277	0.00673666	0.0828533	0.0111781	1.36584e-13	3625	0.0165561	0.0556004	0.0160509	0.000538374	4652	0.0130783	0.104903	0.0154016	1.09138e-11
itgb1	9939	0.0740078	-0.0718952	0.00971219	1.44408e-13	4366	0.00525262	-0.0393991	0.0138825	0.00456008	5573	0.122813	-0.100988	0.0132459	2.8713e-14
met	9980	0.0495985	-0.0722813	0.00978138	1.58982e-13	4380	0.0122777	-0.0502123	0.0138844	0.000302028	5600	0.0359151	-0.093001	0.0134753	5.71224e-12
slc39a5	9919	0.0932449	0.0710498	0.00962849	1.72129e-13	4329	0.0239645	0.033177	0.0141276	0.0189004	5590	0.061334	0.102287	0.0131148	7.37404e-15
cd302	9907	0.106586	0.0680166	0.00922473	1.79803e-13	4340	0.0653454	0.0363902	0.0133678	0.00651032	5567	0.126487	0.094304	0.0126734	1.15042e-13
clstn3	8440	0.0152055	0.0790563	0.0107326	1.92411e-13	3691	0.00701633	0.0775414	0.0156584	7.67178e-07	4749	0.0433435	0.0790817	0.0145529	5.78352e-08
orm1	8463	0.00930329	0.0793991	0.0108221	2.39023e-13	3708	0.00304841	0.0506819	0.0155496	0.00112667	4755	0.0176655	0.102924	0.0149565	6.68948e-12
lbp	9994	0.00810774	0.0726211	0.00990401	2.43441e-13	4391	0.0084853	0.0464201	0.0143904	0.0012656	5603	0.00906281	0.0953164	0.0136192	2.88637e-12
fgfr2	9993	0.128888	0.0673104	0.00919974	2.73995e-13	4386	0.0118	0.0681557	0.013305	3.14361e-07	5607	0.124432	0.0651352	0.0124656	1.80267e-07
c19orf12	9748	0.0385544	0.0724366	0.00992043	3.06267e-13	4287	0.00680697	0.0716757	0.0142808	5.40435e-07	5461	0.0152048	0.0724659	0.0136911	1.25085e-07
serpind1	8466	0.0281743	0.0767171	0.0105575	4.01362e-13	3709	0.0023425	0.0511816	0.0156526	0.00108591	4757	0.0294124	0.0976268	0.0142338	7.83266e-12
tnf	9740	0.0402916	0.0723949	0.00997105	4.15185e-13	4267	0.0226052	0.0683091	0.0140479	1.20029e-06	5473	0.0570624	0.0750644	0.0139785	8.19862e-08
khk	8235	0.0373737	0.0787308	0.0108619	4.60023e-13	3608	0.00706473	0.0704187	0.0156059	6.61745e-06	4627	0.0274692	0.0847202	0.0149539	1.55557e-08
plin1	9748	0.0428317	0.0716884	0.00989284	4.60147e-13	4287	0.00766326	0.0741941	0.0146245	4.07574e-07	5461	0.0676748	0.068607	0.0133	2.57841e-07
cd74	10065	0.0915953	0.0675396	0.0093257	4.73439e-13	4423	0.0596764	0.0423175	0.0133626	0.00155139	5642	0.101253	0.0885308	0.0129399	8.65637e-12
suox	8434	0.0569007	0.0780535	0.0107833	4.93878e-13	3693	0.00700862	0.0737886	0.0152072	1.27149e-06	4741	0.018336	0.0812331	0.015132	8.32773e-08
clec4m	8455	0.0194626	-0.0789567	0.0109106	4.99928e-13	3715	0.00648778	-0.0825616	0.0163926	4.9666e-07	4740	0.0166365	-0.0765232	0.0145976	1.6559e-07
efna1	9947	0.0365736	0.0687347	0.0095044	5.11469e-13	4363	0.0294724	0.0547171	0.0141473	0.000111487	5584	0.0337331	0.0806769	0.0128376	3.54014e-10
nomo1	9963	0.0366836	0.0718274	0.00997611	6.45926e-13	4370	0.00348866	0.0525533	0.0145429	0.000305293	5593	0.0357743	0.0872987	0.0136315	1.63511e-10
adam8	10054	0.012576	0.0699231	0.00973333	7.257e-13	4417	0.00436985	0.0462356	0.0143666	0.00129899	5637	0.01641	0.0899253	0.0132273	1.16672e-11
retn	9913	0.0060005	0.0700776	0.0097583	7.40007e-13	4357	0.0142751	0.0449338	0.0141893	0.00155224	5556	0.00967048	0.092469	0.0133522	4.83949e-12
fabp1	9966	0.0841824	0.0686407	0.00957129	7.94419e-13	4369	0.0252719	0.078557	0.0139084	1.72466e-08	5597	0.0761059	0.0591949	0.013107	6.42263e-06
dpp4	9744	0.0341785	-0.0715944	0.00999017	8.25321e-13	4284	0.0365772	-0.0417572	0.0131714	0.00153366	5460	0.153369	-0.0997681	0.0136191	2.72458e-13
gla	8260	0.0616275	0.077339	0.0107915	8.34727e-13	3617	0.00365284	0.0595196	0.01549	0.00012391	4643	0.0310989	0.0914329	0.0148811	8.70747e-10
egln1	9919	0.0240449	0.0719528	0.0100441	8.41442e-13	4329	0.00817049	0.05829	0.0146124	6.74233e-05	5590	0.0132858	0.0833157	0.013803	1.68083e-09
cntn4	9963	0.042773	-0.0706067	0.00985642	8.41952e-13	4370	0.0014473	-0.0367613	0.0140958	0.00913941	5593	0.0723039	-0.101136	0.0135283	8.85113e-14
bmper	8277	0.0155342	0.0757182	0.0105696	8.52093e-13	3625	0.0097942	0.0969409	0.0158149	9.74849e-10	4652	0.0228985	0.0571682	0.0141392	5.35678e-05
crhbp	9966	0.0586151	0.0687836	0.00962272	9.42019e-13	4369	0.00949484	0.0703496	0.0138601	4.02149e-07	5597	0.0548304	0.066312	0.0132432	5.6906e-07
pbld	9748	0.0272484	0.072276	0.0101157	9.65055e-13	4287	0.00980592	0.0532267	0.0147264	0.000304541	5461	0.0285701	0.0875371	0.0137358	2.00659e-10
nadk	9953	0.0196913	0.0715409	0.0100395	1.10538e-12	4365	0.0133061	0.0840558	0.0146847	1.11009e-08	5588	0.0196291	0.0604318	0.0137406	1.11268e-05
c2	9978	0.0305188	0.0703333	0.00988496	1.19449e-12	4386	0.00408352	0.0418668	0.0138852	0.00258266	5592	0.0344149	0.0941604	0.0138835	1.30608e-11
pglyrp1	10023	0.0114246	0.0700887	0.00985867	1.24553e-12	4399	0.013401	0.0555085	0.0143045	0.000105774	5624	0.00632612	0.0832173	0.0135492	8.71622e-10
vegfd	10037	0.0477706	-0.0693707	0.0097624	1.2767e-12	4395	0.00523593	-0.0459698	0.0150097	0.00220708	5642	0.00831133	-0.0889307	0.012816	4.39076e-12
npdc1	9953	0.0793108	0.0662654	0.00933243	1.32761e-12	4365	0.0510533	0.0574755	0.0138786	3.5185e-05	5588	0.101399	0.0730231	0.0125857	6.90934e-09
vegfb	8225	0.020745	0.0772494	0.0108888	1.40701e-12	3584	0.0173191	0.0628897	0.016191	0.000104512	4641	0.0217252	0.0892392	0.0147175	1.43791e-09
cpxm2	8451	0.0733553	0.0727326	0.0102838	1.64209e-12	3711	0.0349319	0.069039	0.0153454	7.03672e-06	4740	0.100625	0.0751132	0.0137953	5.44668e-08
itgb6	9770	0.113526	-0.0675496	0.00956588	1.75927e-12	4291	0.00228686	-0.0439879	0.0141558	0.00189966	5479	0.00985852	-0.0879947	0.0129636	1.25856e-11
adamtsl2	8468	0.0270564	0.0731711	0.0103665	1.81686e-12	3721	0.0157497	0.0844974	0.0159834	1.31807e-07	4747	0.0271432	0.0631662	0.0135727	3.34578e-06
vsnl1	8440	0.211565	0.0683502	0.00969041	1.88399e-12	3691	0.0120387	0.0737191	0.0133765	3.81038e-08	4749	0.0301364	0.0626757	0.0136476	4.49463e-06
fga	8274	0.0775514	0.0749288	0.0106265	1.91723e-12	3625	0.0363621	0.0536714	0.015435	0.000512546	4649	0.0871096	0.0921393	0.0145743	2.82395e-10
ddt	8468	0.0480747	0.0757943	0.0107644	2.05428e-12	3721	0.00381961	0.0568141	0.0151703	0.000183064	4747	0.0113781	0.0914172	0.0151126	1.56874e-09
igsf3	9907	0.0392524	0.0681579	0.00971242	2.40507e-12	4340	0.00835934	0.0829699	0.0145467	1.25031e-08	5567	0.0901908	0.0534747	0.0128402	3.16556e-05
prcp	10015	0.078788	0.0667233	0.00950842	2.40869e-12	4400	0.011789	0.0558766	0.0141496	7.97079e-05	5615	0.0836491	0.0749095	0.0127346	4.27792e-09
ptp4a3	8225	0.0419345	0.0772736	0.0110447	2.83146e-12	3584	0.00711894	0.0799357	0.0153433	1.99704e-07	4641	0.0205642	0.0740532	0.0155881	2.08915e-06
ccl22	9849	0.023707	0.0687255	0.00982632	2.84495e-12	4308	0.00287498	0.0425395	0.0143951	0.00314228	5541	0.0257843	0.0903891	0.0134029	1.69751e-11
lcat	8476	0.0148026	0.0761607	0.0108878	2.85257e-12	3721	0.00824589	0.0517082	0.0155401	0.000885099	4755	0.0598941	0.0955741	0.0148607	1.38932e-10
mrc1	8476	0.0683594	0.0720086	0.0103044	2.99609e-12	3721	0.0377998	0.0452131	0.0149034	0.0024321	4755	0.0965584	0.0942851	0.0141691	3.16924e-11
havcr2	9963	0.0606926	0.0656857	0.00941635	3.23699e-12	4370	0.0825619	0.0396347	0.0137381	0.00393306	5593	0.0452618	0.0884717	0.0128916	7.48808e-12
kit	9978	0.0654403	-0.0668134	0.00958185	3.30135e-12	4386	0.0546847	-0.0732206	0.013803	1.18441e-07	5592	0.0258352	-0.0616061	0.0132631	3.48005e-06
cd99l2	9963	0.0171878	0.0684846	0.00982849	3.41918e-12	4370	0.00210229	0.0439908	0.014207	0.00197119	5593	0.0328602	0.0884077	0.0135105	6.5399e-11
mvk	9770	0.0397004	0.0685692	0.00985744	3.72308e-12	4291	0.00318172	0.0559462	0.0145141	0.000117607	5479	0.0187414	0.0785828	0.0133808	4.5366e-09
sfrp1	9854	0.0807558	0.0661151	0.00950636	3.75433e-12	4330	0.0580207	0.0646763	0.0137782	2.76078e-06	5524	0.0931614	0.0668216	0.0130893	3.41809e-07
rbp7	8428	0.0304215	0.0743796	0.0107129	4.124e-12	3702	0.0199326	0.0782061	0.0160608	1.16625e-06	4726	0.0288939	0.0708716	0.0143826	8.61009e-07
tpp1	9890	0.0319653	0.0680195	0.0098324	4.86808e-12	4330	0.00225553	0.0425372	0.0145779	0.00354178	5560	0.0147605	0.0894777	0.013309	1.9571e-11
ceacam8	9763	0.0314384	0.0676359	0.00978885	5.16814e-12	4279	0.0084088	0.0653541	0.0142551	4.67838e-06	5484	0.00592395	0.0697241	0.0134467	2.23524e-07
psap	8379	0.0595926	0.0722622	0.0104694	5.49301e-12	3679	0.0275564	0.0361633	0.0152154	0.0175163	4700	0.0670421	0.102175	0.0143641	1.3043e-12
ca14	10032	0.101147	-0.06518	0.00945678	5.81543e-12	4398	0.0503895	-0.0435824	0.014306	0.00232935	5634	0.0210323	-0.0845672	0.0125616	1.83692e-11
st6gal1	10083	0.0402421	0.0667318	0.00972122	7.06284e-12	4427	0.0120328	0.0539812	0.0144283	0.00018536	5656	0.0666134	0.0764463	0.0130871	5.4671e-09
gpkow	9748	0.0164105	0.0696937	0.0101678	7.59771e-12	4287	0.00542802	0.0619173	0.0149858	3.66932e-05	5461	0.0150107	0.0760907	0.013834	3.9649e-08
tafa5	9907	0.0368317	0.0655209	0.00956097	7.66464e-12	4340	0.02959	0.0555226	0.0140893	8.25048e-05	5567	0.0429736	0.0738287	0.0130162	1.48209e-08
tmsb10	9963	0.0166362	0.0690959	0.010095	8.12131e-12	4370	0.0102361	0.0432354	0.0148902	0.00370723	5593	0.0228132	0.0909301	0.0137265	3.81224e-11
plxdc1	9686	0.00875716	-0.0710691	0.0103938	8.53525e-12	4254	0.00566772	-0.0612418	0.014883	3.9473e-05	5432	0.0254859	-0.0799712	0.0143454	2.59911e-08
sele	10083	0.029365	0.0661925	0.00968192	8.57282e-12	4427	0.00663527	0.0615051	0.0144642	2.16004e-05	5656	0.0137915	0.0690914	0.012974	1.0463e-07
vit	8451	0.196992	0.0660115	0.00966923	9.27149e-12	3711	0.00244513	0.0419491	0.0144856	0.0038027	4740	0.0381937	0.0855905	0.0128678	3.22879e-11
pla2g15	9993	0.0133871	0.0657466	0.00964783	9.99494e-12	4386	0.0139013	0.0643657	0.0144382	8.47862e-06	5607	0.0115563	0.0670046	0.0129753	2.50075e-07
siglec10	9919	0.0275695	0.0662576	0.0097557	1.17189e-11	4329	0.0182139	0.0514609	0.0143559	0.000341257	5590	0.035119	0.078316	0.0132854	3.96826e-09
fus	9675	0.0153502	0.070408	0.0103781	1.23521e-11	4249	0.00298946	0.0548681	0.0149508	0.000245616	5426	0.0133842	0.0834918	0.0143574	6.40073e-09
ncam1	9994	0.0904451	-0.0648259	0.0095927	1.47878e-11	4391	0.00180965	-0.0450253	0.014866	0.00247004	5603	0.0519111	-0.0827841	0.0123527	2.26184e-11
cd209	9992	0.0175945	-0.0676269	0.0100106	1.50241e-11	4387	0.00683731	-0.0720286	0.0149213	1.43159e-06	5605	0.0186946	-0.0644544	0.0134882	1.81045e-06
wfikkn1	9866	0.114029	0.0637556	0.00946535	1.72266e-11	4338	0.0316067	0.0621681	0.0136828	5.68287e-06	5528	0.00486981	0.0642997	0.0130319	8.29126e-07
lrrn1	9770	0.0189834	-0.0667126	0.0099065	1.74083e-11	4291	0.0201253	-0.0362421	0.015008	0.0157833	5479	0.00898632	-0.0935546	0.0131038	1.05857e-12
clec4d	9919	0.0174355	0.064051	0.00951773	1.79474e-11	4329	0.0121169	0.0411973	0.0140889	0.00347253	5590	0.00730537	0.0839765	0.0128823	7.71236e-11
angptl4	9996	0.0261938	0.0653733	0.0097267	1.90302e-11	4378	0.0349456	0.0577854	0.0140684	4.07342e-05	5618	0.0179936	0.072176	0.0134224	7.8675e-08
fabp5	10036	0.00686633	0.0678772	0.0101239	2.12746e-11	4417	0.00286973	0.0522312	0.0145841	0.000345481	5619	0.0119649	0.080582	0.013995	8.96797e-09
adamtsl5	8451	0.0205632	-0.0737097	0.0109962	2.17028e-11	3711	0.00781611	-0.0801572	0.0160158	5.84968e-07	4740	0.0352673	-0.0673978	0.0150412	7.6085e-06
pilra	9963	0.0487475	0.0640646	0.00957382	2.32549e-11	4370	0.0369078	0.0488493	0.0142774	0.000628619	5593	0.0460787	0.0769405	0.0129105	2.68416e-09
prtg	10032	0.0171308	-0.066323	0.00991365	2.3496e-11	4398	0.00171773	-0.0347461	0.0141826	0.014328	5634	0.0335993	-0.094524	0.0137304	6.43976e-12
c1rl	8467	0.0357759	0.0712568	0.010658	2.44328e-11	3706	0.00501298	0.0366416	0.0153739	0.0172055	4761	0.0102549	0.100292	0.0147267	1.09569e-11
ocln	8434	0.0786305	0.0684908	0.0102597	2.61631e-11	3693	0.0303655	0.0690624	0.0146226	2.41054e-06	4741	0.0929324	0.0671553	0.0142288	2.43046e-06
nucb2	10020	0.0215608	0.0670591	0.0100486	2.62965e-11	4396	0.0080042	0.0535903	0.0146912	0.000267588	5624	0.0250967	0.0779925	0.0137515	1.48571e-08
ckap4	9996	0.0477385	0.0627057	0.00942804	3.06373e-11	4373	0.0600194	0.0608915	0.0141153	1.63974e-05	5623	0.0382891	0.0646126	0.0126673	3.49468e-07
adgrg1	9907	0.0779636	0.062843	0.00945442	3.15001e-11	4340	0.115336	0.0727726	0.0150208	1.3118e-06	5567	0.0442433	0.0556394	0.0119265	3.15581e-06
cthrc1	8468	0.217205	0.0633454	0.00953527	3.2574e-11	3721	0.0554301	0.0455589	0.0138889	0.00104677	4747	0.143175	0.0775154	0.0130098	2.73419e-09
agxt	9953	0.0407597	0.0652569	0.00985196	3.68305e-11	4365	0.011886	0.0665354	0.0137723	1.40437e-06	5588	0.0253029	0.0623734	0.0137741	6.06971e-06
l1cam	9993	0.0482793	-0.0641815	0.00971695	4.17458e-11	4386	0.0125043	-0.0768417	0.0143243	8.53847e-08	5607	0.0586725	-0.0542382	0.013145	3.74212e-05
ifnlr1	9919	0.0309242	0.065904	0.00997933	4.20579e-11	4329	0.00984479	0.0475769	0.0139876	0.00067662	5590	0.0233404	0.0796081	0.0139262	1.14432e-08
acan	9853	0.103852	-0.0629734	0.00955193	4.53902e-11	4314	0.00805294	-0.051414	0.0136161	0.000161534	5539	0.167707	-0.0757394	0.0129221	4.86022e-09
rgma	10065	0.023493	-0.0649088	0.00986638	4.97884e-11	4423	0.00826009	-0.0322345	0.0145167	0.026435	5642	0.00827267	-0.0935829	0.0134243	3.50377e-12
gdf15	10083	0.308995	0.0520263	0.00790917	5.00549e-11	4427	0.322612	0.0478411	0.0117676	4.87655e-05	5656	0.266937	0.0560961	0.0106719	1.52286e-07
grpel1	9907	0.0292299	0.0657796	0.010007	5.16796e-11	4340	0.00232005	0.0480694	0.0142248	0.000733236	5567	0.0392168	0.0795957	0.0138953	1.06795e-08
spon2	9912	0.0296729	0.0626572	0.00954761	5.55214e-11	4349	0.0711513	0.053069	0.0140133	0.00015451	5563	0.00838554	0.0723699	0.0129135	2.19287e-08
hjv	8434	0.00599474	0.0721108	0.0109963	5.78458e-11	3693	0.00393294	0.0604972	0.0153906	8.62182e-05	4741	0.00633372	0.081734	0.0155232	1.46172e-07
mmp9	9943	0.0218112	0.0638408	0.00973795	5.8063e-11	4360	0.00652976	0.0475799	0.0141252	0.000762484	5583	0.00623777	0.0782867	0.0133946	5.36421e-09
rnaset2	10036	0.0421226	0.0624345	0.00954519	6.41114e-11	4405	0.02925	0.0631483	0.0140474	7.12338e-06	5631	0.0158271	0.0620962	0.0130052	1.84514e-06
tnfsf14	9887	0.00497265	0.0661962	0.010146	7.16309e-11	4345	0.00196646	0.0480391	0.014934	0.00130602	5542	0.00953505	0.0813198	0.0138131	4.15962e-09
cfp	8485	0.01246	0.0710851	0.0109185	7.91307e-11	3716	0.0445535	0.0468507	0.0154904	0.00250753	4769	0.0450587	0.0891684	0.0147552	1.62608e-09
baiap2	9686	0.025231	0.0653708	0.010043	7.93459e-11	4254	0.00314418	0.0584983	0.0149016	8.78731e-05	5432	0.00945716	0.0710912	0.0135871	1.73744e-07
b2m	8485	0.100115	0.0667813	0.0102626	8.08896e-11	3716	0.0745116	0.0455529	0.0147845	0.00207731	4769	0.108991	0.0842478	0.0141837	3.05735e-09
ptprk	8428	0.00991213	0.0704477	0.0108261	8.09187e-11	3702	0.0034882	0.0522295	0.0159249	0.00104865	4726	0.0148377	0.0855176	0.0147474	7.11341e-09
fcer2	9963	0.0145303	0.0634293	0.00975727	8.37668e-11	4370	0.0023228	0.0276666	0.0146178	0.0584685	5593	0.0314067	0.093232	0.0130635	1.07687e-12
cxcl13	10065	0.00727049	0.0640788	0.00987903	9.20738e-11	4423	0.0201378	0.0553098	0.0136589	5.22344e-05	5642	0.00438885	0.072506	0.0140357	2.47635e-07
stab2	8468	0.0318665	0.0697225	0.0107512	9.36342e-11	3721	0.00793215	0.0435543	0.0153719	0.0046309	4747	0.0337342	0.0904684	0.0147755	9.93177e-10
nppc	9919	0.24977	0.0551387	0.0085153	9.91382e-11	4329	0.00752439	0.0528134	0.0128021	3.77085e-05	5590	0.00453973	0.0568238	0.0114059	6.48393e-07
gfer	9686	0.0247551	0.0662204	0.0102269	9.93159e-11	4254	0.00311698	0.050412	0.0146101	0.000565036	5432	0.0226316	0.0793586	0.0141688	2.23654e-08
ghrl	9953	0.0968277	-0.0605582	0.00937724	1.11054e-10	4365	0.00267313	-0.0312661	0.0138122	0.0236435	5588	0.0196058	-0.0861	0.0127515	1.60441e-11
rbfox3	8434	0.184811	0.0627059	0.00973382	1.24314e-10	3693	0.0882569	0.0360534	0.0140159	0.0101406	4741	0.156938	0.0847319	0.0134229	2.99664e-10
hsd11b1	9919	0.0066928	-0.0633941	0.00984676	1.26604e-10	4329	0.00286585	-0.0551143	0.0145323	0.000151151	5590	0.0130308	-0.0696761	0.0133654	1.92326e-07
pth	8217	0.0397063	0.0693453	0.0107736	1.29031e-10	3599	0.00331532	0.0590927	0.015882	0.000201687	4618	0.0447937	0.0769259	0.0145367	1.2671e-07
ccl4	9970	0.0365171	0.0648586	0.0100911	1.35805e-10	4366	0.00911273	0.0461495	0.0142666	0.0012264	5604	0.0524918	0.0798441	0.0140884	1.52249e-08
defa1_defa1b	9715	0.0111234	0.0647755	0.010078	1.35912e-10	4263	0.0119466	0.0446347	0.0147306	0.00245965	5452	0.00736598	0.0822273	0.0137939	2.66252e-09
rnf149	8235	0.053474	0.0672462	0.0104645	1.38151e-10	3608	0.0422551	0.0506574	0.0155549	0.00113764	4627	0.0548549	0.0812937	0.0141482	9.73136e-09
ddc	9939	0.0153329	-0.0628099	0.0097826	1.41968e-10	4361	0.000429301	-0.0232683	0.0138204	0.0923273	5578	0.040262	-0.0981702	0.013602	6.01126e-13
ddah1	9907	0.0282023	0.0638279	0.00994888	1.46689e-10	4340	0.0108139	0.0669863	0.014633	4.83115e-06	5567	0.041364	0.0601973	0.0135255	8.72759e-06
pbxip1	8428	0.0595318	0.0675173	0.0105375	1.56024e-10	3702	0.0048432	0.0614547	0.0151684	5.19354e-05	4726	0.0149799	0.0717613	0.0145462	8.3615e-07
acaa1	9686	0.0179202	0.0643527	0.0100668	1.70671e-10	4254	0.00666147	0.0662248	0.0143713	4.18242e-06	5432	0.0198287	0.0623169	0.0139419	7.99068e-06
pxn	9748	0.0189892	0.0661793	0.0103548	1.72175e-10	4287	0.00799068	0.0752103	0.0150722	6.27768e-07	5461	0.011343	0.0582455	0.0142286	4.30949e-05
kctd5	8256	0.0307312	0.0701021	0.0109852	1.84803e-10	3605	0.00279753	0.0489173	0.0162185	0.00257805	4651	0.029633	0.0870753	0.0148769	5.15792e-09
smoc1	10032	0.130403	0.0582132	0.0091412	1.99614e-10	4398	0.0482355	0.0615609	0.0131769	3.0738e-06	5634	0.145166	0.0536891	0.0125377	1.88118e-05
ermap	8225	0.0506848	0.0690227	0.0108487	2.09384e-10	3584	0.00035841	0.0283879	0.0157731	0.0719822	4641	0.0109217	0.102838	0.0148942	5.71593e-12
pik3ip1	9963	0.115553	0.0573901	0.00902755	2.14442e-10	4370	0.0963959	0.0467626	0.0134421	0.00050856	5593	0.118076	0.0662223	0.0121868	5.7454e-08
celsr2	8277	0.0426853	0.0674234	0.0106172	2.26068e-10	3625	0.0197472	0.0643175	0.0157912	4.74062e-05	4652	0.00691834	0.0696771	0.0143313	1.20114e-06
erbb4	9993	0.050623	-0.0614171	0.00968979	2.42302e-10	4386	0.00692186	-0.0309494	0.0139761	0.0268485	5607	0.0532126	-0.0882092	0.0133348	4.06194e-11
clec4g	9919	0.0280293	0.0635302	0.0100238	2.42986e-10	4329	0.0068777	0.0341776	0.0146001	0.0192818	5590	0.0107959	0.0871543	0.0136999	2.15404e-10
aifm1	9892	0.0144719	0.0640462	0.010112	2.49835e-10	4333	0.00435079	0.048795	0.0148173	0.000998788	5559	0.0100447	0.0762371	0.0137875	3.35946e-08
clec10a	9887	0.0208355	-0.0623497	0.00986584	2.73276e-10	4345	0.0152983	-0.06565	0.0147856	9.21419e-06	5542	0.0207138	-0.0596958	0.0132514	6.77774e-06
csf1	10011	0.0251629	0.0604498	0.00957493	2.84661e-10	4387	0.0236207	0.0448693	0.0138025	0.00115945	5624	0.0260259	0.0736993	0.0132531	2.8077e-08
enpp5	10011	0.132977	-0.0598394	0.00950378	3.17471e-10	4387	0.0750537	-0.0561088	0.0148338	0.000157327	5624	0.0118185	-0.0644074	0.0121775	1.27597e-07
lilra2	9963	0.0478499	0.0607958	0.00965665	3.18835e-10	4370	0.00466672	0.0552736	0.013562	4.67086e-05	5593	0.045821	0.064314	0.0135169	2.00415e-06
pspn	9919	0.436062	0.047808	0.00759924	3.28403e-10	4329	0.00522818	0.0500678	0.0106226	2.51342e-06	5590	0.0133937	0.0466825	0.0106964	1.29813e-05
timp1	9835	0.0512366	0.0605005	0.00964907	3.76013e-10	4326	0.0377797	0.0511653	0.0139343	0.000243662	5509	0.0460201	0.0683894	0.013342	3.06256e-07
ppl	8225	0.0157583	0.068673	0.0109506	3.76499e-10	3584	0.00287977	0.0550768	0.015793	0.000493592	4641	0.024306	0.0791445	0.015082	1.60959e-07
kif1c	8203	0.027463	0.0702965	0.0112164	3.85923e-10	3594	0.0147877	0.0415054	0.0161623	0.0102678	4609	0.0396133	0.0942437	0.0155018	1.30265e-09
mmp8	10054	0.00876812	0.0613621	0.00982439	4.38436e-10	4417	0.00636894	0.0588313	0.0141319	3.20074e-05	5637	0.00491298	0.0642144	0.0136021	2.40474e-06
fbln2	8468	0.0625282	0.0633633	0.0101613	4.71178e-10	3721	0.0304785	0.0806733	0.0150137	8.20537e-08	4747	0.0634697	0.0479234	0.0137715	0.000506115
megf10	9966	0.00696594	-0.0624857	0.0100375	5.00326e-10	4369	0.0250061	-0.0285208	0.0147072	0.0525359	5597	0.058707	-0.0940915	0.0132652	1.47404e-12
flt4	9993	0.0087287	0.0617322	0.00992989	5.27657e-10	4386	0.00163966	0.0390922	0.0147011	0.00786259	5607	0.0181807	0.0805858	0.013443	2.16666e-09
cd248	8468	0.0792864	-0.0647142	0.0104172	5.47069e-10	3721	0.0469789	-0.0457101	0.0153521	0.00292528	4747	0.110654	-0.0818047	0.0141247	7.42053e-09
echdc3	8451	0.022175	0.0666633	0.0107399	5.65319e-10	3711	0.00623567	0.0524778	0.0154319	0.000679471	4740	0.0157752	0.0778943	0.0148181	1.53122e-07
nectin2	9939	0.036878	0.0591545	0.00955312	6.16936e-10	4361	0.0387493	0.0533592	0.0142063	0.000174887	5578	0.0338915	0.0642329	0.0129148	6.77002e-07
siglec8	8235	0.0337873	0.0658712	0.0107103	8.09585e-10	3608	0.00848675	0.0550657	0.0158615	0.000523343	4627	0.0352421	0.0745279	0.0144938	2.82971e-07
fcar	9919	0.00453334	0.0611662	0.00995825	8.4478e-10	4329	0.00565812	0.0568741	0.0147492	0.000116897	5590	0.00380812	0.0652013	0.0134952	1.39165e-06
capg	9873	0.034707	0.0611133	0.00995574	8.65112e-10	4325	0.0302576	0.0572079	0.0146342	9.40244e-05	5548	0.0318534	0.0643806	0.0135853	2.20132e-06
lsp1	9919	0.026708	0.062372	0.0101667	8.84428e-10	4329	0.0054183	0.0475273	0.014928	0.001464	5590	0.0152562	0.0745064	0.0138702	8.11499e-08
il7r	9963	0.0131841	-0.0613295	0.00999705	8.85296e-10	4370	0.0116722	-0.0348261	0.0144361	0.0158877	5593	0.00649281	-0.0847026	0.0137774	8.39272e-10
fas	10041	0.162911	0.0557362	0.00909068	9.0541e-10	4405	0.0771022	0.0625385	0.0131136	1.91154e-06	5636	0.166608	0.0487961	0.0124875	9.43085e-05
vegfa	10013	0.0229069	0.0619481	0.0101117	9.32903e-10	4384	0.0115702	0.0370425	0.0144748	0.0105274	5629	0.0337639	0.08259	0.0140429	4.30543e-09
gpc1	10032	0.0580357	-0.0589334	0.00962209	9.42081e-10	4398	0.00498903	-0.0558952	0.0141926	8.33234e-05	5634	0.017044	-0.0628841	0.0130179	1.39737e-06
setmar	9866	0.0781264	0.0602894	0.00984949	9.6493e-10	4338	0.00158271	0.0407749	0.0139922	0.00358528	5528	0.0993869	0.0748556	0.013446	2.7115e-08
aldh1a1	9963	0.0801214	0.0586432	0.00961419	1.10253e-09	4370	0.00443253	0.0521156	0.0131635	7.64345e-05	5593	0.0161601	0.0632231	0.013708	4.07429e-06
meltf	8451	0.0397654	-0.0658681	0.0108058	1.13792e-09	3711	0.00305512	-0.0580419	0.0159971	0.000289167	4740	0.0294064	-0.0733974	0.014584	5.01433e-07
ctsz	9960	0.0502881	0.0583192	0.00957195	1.15117e-09	4378	0.0202376	0.0538534	0.0142516	0.000159701	5582	0.0405655	0.0618527	0.0129163	1.72163e-06
st3gal1	9907	0.0765639	-0.0596333	0.00979465	1.18312e-09	4340	0.00558777	-0.0291392	0.0148473	0.0497567	5567	0.0290812	-0.0863649	0.0130046	3.40928e-11
pdzk1	8225	0.027851	0.0659753	0.0108864	1.41818e-09	3584	0.00548513	0.0689686	0.0158893	1.46042e-05	4641	0.00956324	0.0627498	0.0148881	2.54789e-05
gchfr	8079	0.0894147	0.0651291	0.0107591	1.48171e-09	3529	0.00917666	0.0525292	0.0148095	0.000394727	4550	0.053412	0.0745843	0.0152457	1.03186e-06
rrm2	9686	0.00584263	0.0619513	0.0102423	1.51549e-09	4254	0.00643436	0.0626132	0.0146926	2.07403e-05	5432	0.00597257	0.0611241	0.0141985	1.69959e-05
gdf2	9953	0.148522	-0.0569169	0.00941775	1.56144e-09	4365	9.61466e-06	-0.0149806	0.0137904	0.277404	5588	0.0231109	-0.0935625	0.0128348	3.53725e-13
rbks	9734	0.0697324	0.0594371	0.00985748	1.70293e-09	4288	0.00290585	0.0516084	0.013836	0.000193941	5446	0.0270499	0.0647826	0.0138293	2.87542e-06
fbp1	9953	0.0502255	0.0598614	0.00995928	1.91313e-09	4365	0.0117465	0.0581236	0.0145975	6.95206e-05	5588	0.0767054	0.0598567	0.013508	9.55031e-06
crh	9669	0.00488538	-0.0609951	0.0101668	2.05108e-09	4249	0.0296583	-0.0546682	0.0149111	0.000249121	5420	0.00897381	-0.0670226	0.0137266	1.07651e-06
ctso	10051	0.0240321	0.0583631	0.0097415	2.15478e-09	4401	0.00377997	0.0524736	0.0143482	0.000258019	5650	0.0285455	0.0624554	0.0132226	2.3759e-06
ccl18	9816	0.0741613	0.0584149	0.00976435	2.27467e-09	4315	0.029803	0.011535	0.0138796	0.405976	5501	0.0824814	0.0980816	0.0135873	5.96432e-13
apoc1	8466	0.099587	-0.0610191	0.0102293	2.54287e-09	3709	0.00550684	-0.0495686	0.0154048	0.00130322	4757	0.0441541	-0.0718154	0.0134787	1.03849e-07
nbl1	9993	0.0433096	0.056597	0.00952538	2.91501e-09	4386	0.0687396	0.0418216	0.0138101	0.00247332	5607	0.0170184	0.0699565	0.0130695	9.01252e-08
amy1a_amy1b_amy1c	7933	0.00788135	-0.065159	0.0110368	3.69868e-09	3487	0.00413025	-0.0456181	0.0165129	0.00576495	4446	0.0103385	-0.081986	0.0148423	3.50679e-08
cfc1	9686	0.0176354	0.0601306	0.0102025	3.90251e-09	4254	0.0308169	0.0832163	0.015391	6.76769e-08	5432	0.00882946	0.040538	0.0136066	0.00290193
lrpap1	10065	0.0434531	0.0592896	0.0100883	4.30935e-09	4423	0.00391939	0.0446511	0.0141123	0.00156681	5642	0.0385251	0.0706638	0.0141934	6.59347e-07
scgb3a2	9996	0.0264042	-0.0572301	0.00974882	4.48413e-09	4378	0.00409943	-0.0205925	0.0146224	0.159119	5618	0.0140419	-0.0885399	0.0130726	1.39063e-11
ambp	10021	0.115701	0.0543197	0.00925621	4.53834e-09	4393	0.0535957	0.0269337	0.0133891	0.0443211	5628	0.13473	0.0764271	0.0127009	1.88393e-09
sel1l	8235	0.030902	0.0647128	0.0110445	4.82828e-09	3608	0.0245905	0.0623172	0.0159693	9.70177e-05	4627	0.0243669	0.0667169	0.0152579	1.25467e-05
col4a1	9953	0.00747325	-0.0580492	0.00991428	4.91777e-09	4365	0.019884	-0.0285711	0.013754	0.0378334	5588	0.00583996	-0.0821768	0.0140251	4.91453e-09
tnxb	9963	0.0292663	-0.057407	0.00982335	5.2583e-09	4370	0.0364185	-0.0454566	0.0145383	0.00177951	5593	0.00830024	-0.0684256	0.0132839	2.67972e-07
xg	10039	0.442838	0.0422564	0.0072407	5.51426e-09	4407	0.0518701	0.0394063	0.0113378	0.000514517	5632	0.132511	0.0439743	0.00931161	2.38593e-06
amy2a	9589	0.00759545	-0.058594	0.0100552	5.81687e-09	4200	0.00314721	-0.0260295	0.0151025	0.0848681	5389	0.00984192	-0.0863062	0.0134726	1.6201e-10
lbr	10065	0.00991594	0.0586535	0.0100779	6.06364e-09	4423	0.00102326	0.037461	0.0146696	0.0106931	5642	0.0115933	0.0762318	0.0138321	3.7213e-08
atrn	8485	0.0204386	0.0626333	0.0107735	6.33399e-09	3716	0.00367202	0.0560792	0.0155957	0.000327584	4769	0.0642271	0.0665074	0.0146073	5.41982e-06
fgr	9748	0.00852368	0.0595723	0.0102542	6.46042e-09	4287	0.00414272	0.0626127	0.0149861	2.99881e-05	5461	0.00266656	0.0570553	0.014053	4.97578e-05
serpina3	8451	0.027156	0.0623605	0.0107535	6.90838e-09	3700	0.000863107	0.030115	0.0157861	0.0565086	4751	0.0316308	0.0886423	0.0146081	1.39548e-09
pkd2	8203	0.0108751	0.0657713	0.0113423	6.92843e-09	3594	0.000908655	0.0292146	0.0166722	0.0798097	4609	0.0249827	0.0960881	0.0154188	5.0201e-10
gzma	10051	0.0176224	0.0571221	0.00985286	6.93314e-09	4401	0.00330997	0.0512174	0.0145017	0.000416926	5650	0.0317911	0.0611045	0.0133692	4.96832e-06
f7	9970	0.0270932	0.0565995	0.00977536	7.25097e-09	4380	0.00351385	0.0548024	0.0141217	0.000105679	5590	0.0585502	0.0570831	0.0133042	1.81209e-05
pcsk9	10083	0.0450223	0.0563712	0.00974028	7.36023e-09	4427	0.00824128	0.0459322	0.0144142	0.00144961	5656	0.0627231	0.0640181	0.0131324	1.11887e-06
arsa	9963	0.0200797	0.0573558	0.00991457	7.46995e-09	4370	0.00579641	0.0470921	0.0144514	0.00112796	5593	0.00962281	0.0659988	0.0136128	1.27895e-06
saa4	8485	0.0146389	0.063268	0.0109486	7.79797e-09	3716	0.00202881	0.0506877	0.0164429	0.00206669	4769	0.0262312	0.0730322	0.0146124	6.00106e-07
dll1	9993	0.0590326	0.0546707	0.00947141	8.05811e-09	4386	0.0215587	0.0400997	0.013882	0.00388841	5607	0.0527131	0.0666622	0.0129271	2.59874e-07
tnfrsf9	9887	0.0882861	0.0540872	0.00938586	8.52945e-09	4345	0.0518582	0.036585	0.013609	0.00720917	5542	0.115094	0.068253	0.0128869	1.22716e-07
csf3	9770	0.0218657	0.0577802	0.0100333	8.72597e-09	4291	0.00275026	0.0499697	0.0144757	0.000561868	5479	0.00713741	0.0646791	0.0138759	3.21743e-06
cxcl16	10065	0.0460702	0.055968	0.00972293	8.85003e-09	4416	0.0208754	0.0549407	0.0140382	9.22775e-05	5649	0.0465488	0.0561953	0.013422	2.87215e-05
cntn5	9982	0.128885	-0.0528923	0.00922539	1.01333e-08	4379	0.00379392	-0.0258191	0.0136164	0.0580026	5603	0.0437525	-0.0772619	0.0124822	6.45424e-10
adamts16	9763	0.14787	0.0533002	0.00930338	1.03938e-08	4279	0.136746	0.077919	0.0140416	3.04415e-08	5484	0.108819	0.0327277	0.0124114	0.00838997
lrp1	9907	0.074046	-0.0555124	0.0097392	1.23311e-08	4340	0.0251779	-0.0409274	0.014667	0.00528648	5567	0.0807105	-0.0689864	0.012979	1.10681e-07
amn	9770	0.0134876	0.0577671	0.0101465	1.28201e-08	4291	0.0015219	0.0409773	0.01497	0.00622034	5479	0.0122408	0.0714544	0.0137676	2.17825e-07
ccl20	10051	0.0172028	0.0572416	0.0100572	1.29396e-08	4401	0.00529494	0.0579933	0.014711	8.20045e-05	5650	0.0330413	0.0555996	0.0137197	5.13459e-05
cd5	10021	0.0278785	0.0557316	0.00981489	1.3985e-08	4393	0.00207389	0.0400216	0.0148524	0.00707381	5628	0.0113217	0.0687309	0.0130681	1.49849e-07
tnfrsf13b	9982	0.0182918	0.0555935	0.00979357	1.41295e-08	4372	0.0373782	0.0496354	0.014733	0.000760945	5610	0.00845572	0.0614313	0.0130698	2.66047e-06
siglec1	10011	0.0384238	0.0550986	0.00970744	1.41793e-08	4387	0.0299038	0.0374977	0.0139043	0.00702687	5624	0.0450632	0.0697924	0.0134909	2.3798e-07
rab6a	9919	0.0375917	-0.0550888	0.00977035	1.76374e-08	4329	0.00715686	-0.0597976	0.0142411	2.73565e-05	5590	0.0164566	-0.0524994	0.013316	8.15969e-05
hnrnpul1	8434	0.0303456	0.0619758	0.0109964	1.7962e-08	3693	0.00111992	0.0359488	0.0160659	0.0253076	4741	0.018349	0.083599	0.0150343	2.83697e-08
hip1r	8422	0.0463062	0.0593901	0.0105833	2.06756e-08	3682	0.00798217	0.0405772	0.0152593	0.00786706	4740	0.0480956	0.0744819	0.0145777	3.36073e-07
bsg	10038	0.0788177	0.0523009	0.00933199	2.14405e-08	4395	0.0110509	0.0344036	0.0134424	0.0105204	5643	0.0641311	0.066402	0.0128496	2.45255e-07
lacrt	8391	0.0320827	-0.0602916	0.0107745	2.26585e-08	3686	0.00944362	-0.0476265	0.0152589	0.00181495	4705	0.0050983	-0.0713945	0.0150905	2.2987e-06
tff3	9948	0.0599137	0.0540927	0.00971292	2.62649e-08	4374	0.0938738	0.052764	0.0132455	6.90029e-05	5574	0.0244073	0.0560254	0.0139115	5.71781e-05
apex1	10008	0.0143466	0.0563676	0.0101289	2.68838e-08	4389	0.00172578	0.0396728	0.0148702	0.00765966	5619	0.00748779	0.0702646	0.0138278	3.86762e-07
crip2	9887	0.10966	0.0532874	0.00957674	2.70148e-08	4345	0.0379325	0.0481479	0.013827	0.000502294	5542	0.0885894	0.0568804	0.0132	1.66747e-05
npl	8451	0.203651	0.0536044	0.00965752	2.93411e-08	3711	0.04101	0.040803	0.0139836	0.00354496	4740	0.162049	0.0633431	0.0131533	1.51207e-06
gdnf	9748	0.0555275	0.0541032	0.00974968	2.94442e-08	4287	0.0158549	0.0683038	0.0141227	1.36817e-06	5461	0.00853122	0.042015	0.0134494	0.00179394
ccl19	10065	0.0137261	0.0568253	0.0102417	2.95598e-08	4423	0.00651443	0.0504673	0.0141302	0.000358589	5642	0.0207237	0.061629	0.0145911	2.44075e-05
il10rb	10011	0.0479071	0.0530458	0.00956168	2.96739e-08	4387	0.0294663	0.0449549	0.0140745	0.00141272	5624	0.0400548	0.0597399	0.0130285	4.63098e-06
il12a_il12b	9907	0.0276224	0.0532143	0.00962881	3.34823e-08	4340	0.00822738	0.0416798	0.0142985	0.00357531	5567	0.0104667	0.0631125	0.0130327	1.31592e-06
phldb1	8428	0.0198853	0.0606116	0.0109679	3.3686e-08	3702	0.00814275	0.0308963	0.0158468	0.0512884	4726	0.0310719	0.0852977	0.0151282	1.8169e-08
spink2	8277	0.188965	0.0541067	0.00980161	3.48883e-08	3625	0.00157812	0.0338659	0.0131952	0.0103118	4652	0.0112662	0.0706846	0.0141323	5.89393e-07
mdga1	9887	0.0549224	-0.0543679	0.00986879	3.69777e-08	4345	0.000474726	-0.0278262	0.0141609	0.049478	5542	0.0325915	-0.0783295	0.0136102	9.11913e-09
pag1	9763	0.00367662	0.0563926	0.0102415	3.75755e-08	4279	0.000171453	0.0172558	0.0151737	0.25551	5484	0.00762312	0.0895777	0.01387	1.14959e-10
treml2	9963	0.0123656	0.0535827	0.00974925	3.97891e-08	4370	0.00219455	0.0274772	0.0146354	0.0605233	5593	0.0072653	0.0758429	0.0130716	6.90793e-09
p4hb	9912	0.0144193	0.0555477	0.0101083	3.99838e-08	4349	0.0013671	0.040478	0.0149788	0.0069118	5563	0.0384862	0.06747	0.0135782	6.93209e-07
amy2b	9304	0.00466954	-0.0561646	0.0102295	4.11446e-08	4064	0.00150914	-0.0211399	0.0153596	0.168796	5240	0.00846172	-0.0859504	0.0137092	3.91167e-10
sult2a1	9919	0.0466271	0.0543148	0.00990336	4.24859e-08	4329	0.00620087	0.0652124	0.0145019	7.07837e-06	5590	0.0297366	0.0441476	0.0134968	0.00107828
gh1	9939	0.130965	-0.0527376	0.00962678	4.40123e-08	4361	0.0141239	-0.0442255	0.0152249	0.0036931	5578	0.0106447	-0.0585428	0.012185	1.59204e-06
cd163	9994	0.0342067	0.0535647	0.00977907	4.41877e-08	4391	0.0117101	0.0490134	0.0143895	0.000664674	5603	0.0600791	0.0567794	0.0132646	1.89567e-05
ctss	7819	0.0277025	0.0607933	0.0111381	4.95897e-08	3436	0.0158935	0.0347782	0.0164176	0.0342178	4383	0.033199	0.0823433	0.0151442	5.70386e-08
fn1	8485	0.0249519	0.0593035	0.0108704	5.02085e-08	3716	0.0013355	0.0421633	0.0160552	0.00867127	4769	0.0364869	0.0726691	0.0146568	7.36766e-07
creg1	9831	0.0229254	0.0541451	0.00995003	5.4043e-08	4319	0.00343111	0.0398326	0.0148454	0.00732067	5512	0.0261005	0.0655928	0.0133813	9.76804e-07
ltbp3	9686	0.0636666	0.0540888	0.00994772	5.54063e-08	4254	0.00483879	0.0435612	0.0144381	0.00256724	5432	0.0517045	0.0626888	0.0136136	4.22143e-06
stx4	9907	0.00982221	0.0565481	0.0104002	5.54101e-08	4340	0.000873416	0.0359618	0.0149881	0.0164657	5567	0.0153346	0.0733785	0.014366	3.36785e-07
icam1	9899	0.0374978	0.0525536	0.00969059	5.99332e-08	4345	0.00857409	0.0346711	0.014298	0.0153539	5554	0.0681795	0.0672696	0.0130901	2.85703e-07
esm1	9966	0.0236965	-0.0533041	0.00983279	6.06313e-08	4369	0.0107039	-0.0351487	0.0144838	0.0152747	5597	0.0260105	-0.0691655	0.0133822	2.44207e-07
bcan	9887	0.0574602	-0.0522607	0.00964349	6.12483e-08	4345	0.0493165	-0.0100118	0.014232	0.481799	5542	0.0116089	-0.0895945	0.0130168	6.51015e-12
mzb1	9997	0.00986112	0.0531937	0.00981627	6.13516e-08	4381	0.00712813	0.0453051	0.014501	0.0017941	5616	0.0183383	0.0612864	0.0132258	3.67045e-06
hdgfl2	8440	0.00885483	0.0598032	0.0110411	6.24719e-08	3691	0.00288816	0.0284534	0.0162317	0.0796921	4749	0.0103094	0.0856113	0.0150066	1.23454e-08
coch	8451	0.0441368	0.0586313	0.0108408	6.5331e-08	3711	0.0231274	0.0376618	0.0155644	0.0155794	4740	0.0462494	0.0761596	0.015033	4.21321e-07
csf3r	8225	0.00689436	0.0596256	0.0110383	6.78614e-08	3584	0.0019319	0.0338891	0.0161485	0.0359226	4641	0.0057317	0.0809456	0.0150969	8.64213e-08
srp14	9907	0.0341773	0.0542211	0.0100578	7.16958e-08	4340	0.00204491	0.0382445	0.0147495	0.00954832	5567	0.0141863	0.0673751	0.0137313	9.52768e-07
plaur	9886	0.0757542	0.0494432	0.00918117	7.39895e-08	4325	0.068895	0.0338066	0.0140115	0.0158729	5561	0.0512214	0.0630618	0.0121335	2.09378e-07
atraid	8428	0.0402951	0.0562238	0.010442	7.46378e-08	3702	0.0317637	0.0600798	0.0151169	7.19205e-05	4726	0.0313286	0.0528608	0.0144099	0.000246799
clta	9763	0.00484401	0.05557	0.0103388	7.83953e-08	4279	0.000897903	0.0361037	0.0149995	0.0161263	5484	0.00711049	0.071672	0.0142297	4.88535e-07
erp44	9894	0.0166802	0.054167	0.0100825	7.94822e-08	4335	0.000712296	0.0317462	0.0148316	0.0323748	5559	0.0287251	0.072172	0.0136592	1.31376e-07
qpct	9961	0.00977471	0.0523628	0.00974879	7.99703e-08	4374	0.00715155	0.030732	0.0143897	0.03276	5587	0.00534766	0.0713489	0.0132213	7.07547e-08
qdpr	9897	0.0115232	0.0542483	0.0101068	8.16425e-08	4339	0.00413412	0.0551078	0.0143614	0.000126202	5558	0.00953343	0.0526091	0.0140916	0.000190824
iglc2	8471	0.0159435	0.0573146	0.0106832	8.31094e-08	3710	0.0240394	0.0773451	0.0157664	9.71059e-07	4761	0.0038273	0.0409378	0.0145014	0.00477716
cst7	9970	0.00302069	0.0538973	0.0100518	8.41593e-08	4366	0.0062087	0.0451746	0.0147104	0.00214709	5604	0.00395442	0.061903	0.0137331	6.69068e-06
serpine1	10083	0.0083425	0.0535888	0.0100172	9.0035e-08	4427	0.00161115	0.0438914	0.0145618	0.00259171	5656	0.00718534	0.0613534	0.0137693	8.51906e-06
susd2	9963	0.0645397	-0.0504053	0.00942898	9.20139e-08	4370	0.0302463	-0.018882	0.0137044	0.168334	5593	0.0976676	-0.0782766	0.0128972	1.36942e-09
cspg4	8468	0.0978636	-0.0550149	0.0102967	9.38202e-08	3721	0.0500463	-0.0311517	0.0149965	0.037845	4747	0.129104	-0.0764334	0.0140594	5.70766e-08
aif1	9686	0.00514277	0.0555326	0.0103956	9.40607e-08	4254	0.00308312	0.0550721	0.0153533	0.000338278	5432	0.00561958	0.0557285	0.0141124	7.95063e-05
bmp4	9874	0.0238023	-0.0543649	0.0101792	9.46082e-08	4341	0.00277129	-0.0392878	0.0149663	0.00869301	5533	0.0145136	-0.0677698	0.0138724	1.06218e-06
erbb2	9993	0.0959806	0.0509234	0.00954035	9.6204e-08	4386	0.00828487	0.0393594	0.0138303	0.00444948	5607	0.0991068	0.0587437	0.0126842	3.71703e-06
pebp1	9963	0.0187753	0.0536427	0.0100888	1.07757e-07	4370	0.00221538	0.0374535	0.0144009	0.00933265	5593	0.00767974	0.0667966	0.0140351	1.99218e-06
ccn4	10032	0.0243915	0.0528972	0.00996472	1.12923e-07	4398	0.0240693	0.0344857	0.0146094	0.0182933	5634	0.0144838	0.0690396	0.0136134	4.07463e-07
pepd	8476	0.018554	-0.0569502	0.0107342	1.15209e-07	3721	0.00685846	-0.0835591	0.0158796	1.50503e-07	4755	0.0479135	-0.0352669	0.0144035	0.0143814
vwc2	9857	0.0725564	0.04985	0.00941566	1.21997e-07	4332	0.0716923	0.0343688	0.013927	0.0136336	5525	0.022837	0.0640634	0.0127306	5.00097e-07
cd83	9919	0.0444151	0.0502577	0.00950646	1.272e-07	4329	0.0192241	0.0227383	0.0142042	0.109491	5590	0.0472705	0.0728984	0.0127799	1.22913e-08
pilrb	9953	0.0344286	0.0510661	0.00967617	1.33708e-07	4365	0.0243295	0.034234	0.0145012	0.0182806	5588	0.0320492	0.0653516	0.012996	5.09518e-07
pdcd5	10065	0.0101497	0.0530222	0.0100493	1.34634e-07	4423	0.00156956	0.0388568	0.0144932	0.00736656	5642	0.00832257	0.0644919	0.0138861	3.48919e-06
prss2	9994	0.0216998	0.0514745	0.00976063	1.36504e-07	4391	0.0128904	0.0740312	0.0149022	7.02946e-07	5603	0.0336629	0.0317343	0.0128726	0.0137215
bid	9919	0.00346695	0.0536567	0.0102045	1.48551e-07	4329	0.00288231	0.0407795	0.0147795	0.00581883	5590	0.00933638	0.0635628	0.0140286	5.99392e-06
cd28	9686	0.0247621	0.0520391	0.00993543	1.65977e-07	4254	0.00653378	0.051536	0.0146773	0.000450589	5432	0.0201794	0.0522973	0.0134882	0.000106884
c1s	8485	0.0121266	0.0567825	0.0108503	1.70526e-07	3716	0.000648271	0.0333162	0.016145	0.0391279	4769	0.0262958	0.0757609	0.0145895	2.15746e-07
bola1	8184	0.012776	0.0583591	0.0111745	1.80838e-07	3589	0.0016604	0.0442682	0.0159598	0.00557043	4595	0.0143607	0.0698964	0.0155344	6.98127e-06
arhgap25	9686	0.0096135	0.0533217	0.0102567	2.0476e-07	4254	0.00216003	0.0391592	0.0150711	0.00940099	5432	0.00551209	0.0652666	0.0139793	3.10274e-06
itgbl1	8468	0.0818799	0.0528049	0.0101628	2.08505e-07	3721	0.0929806	0.0729431	0.0154901	2.58007e-06	4747	0.0686715	0.0359194	0.0134428	0.00756529
lgals7_lgals7b	9931	0.0898652	0.0495764	0.00954475	2.09793e-07	4350	0.0234119	0.0330379	0.0140889	0.0190742	5581	0.00726719	0.0646374	0.0129533	6.21972e-07
crlf1	10011	0.0567798	0.0505854	0.0097432	2.12279e-07	4387	0.00762332	0.041365	0.0138648	0.00286588	5624	0.0830161	0.0600015	0.0134593	8.4337e-06
psip1	9919	0.0160808	0.0528201	0.0101807	2.16482e-07	4329	0.00108785	0.0298389	0.0149054	0.0453594	5590	0.0173704	0.0710521	0.0138632	3.07158e-07
eng	10083	0.00445385	-0.0513612	0.00992045	2.29451e-07	4427	0.0189457	-0.0339442	0.0145003	0.0192794	5656	0.00832909	-0.0677393	0.0134724	5.10893e-07
gfral	8191	0.049548	0.0548533	0.0106143	2.42353e-07	3576	0.0161224	0.0444846	0.0158315	0.00498291	4615	0.078846	0.0633471	0.0142225	8.6273e-06
il12b	10051	0.0293883	0.0492072	0.00952349	2.42534e-07	4401	0.00939484	0.0471909	0.0141447	0.00085605	5650	0.00807891	0.0509947	0.012888	7.69052e-05
icoslg	9907	0.00279373	-0.0519435	0.0100739	2.56856e-07	4340	0.00821427	-0.0382125	0.0143985	0.00798513	5567	0.00662245	-0.0647953	0.0139749	3.62395e-06
bap18	8440	0.0248612	0.0556898	0.0108001	2.57469e-07	3691	0.00340794	0.0417498	0.0159873	0.00905293	4749	0.0250495	0.0668836	0.0146161	4.86006e-06
ccl14	9919	0.0256368	0.0507	0.00984639	2.66765e-07	4358	0.0108405	0.035976	0.0146856	0.0143346	5561	0.022021	0.0631768	0.0132734	1.98856e-06
snrpb2	8440	0.0215445	0.0558281	0.0108465	2.70483e-07	3691	0.00467061	0.0292964	0.0159107	0.0656581	4749	0.026414	0.0777366	0.0147873	1.52854e-07
chchd10	8440	0.17717	0.0511164	0.00994766	2.83094e-07	3691	0.043652	0.0219173	0.0141722	0.12207	4749	0.107073	0.0750006	0.0138058	5.83274e-08
lilrb2	10023	0.0291305	0.049604	0.0096549	2.83357e-07	4399	0.0154973	0.0370879	0.0140019	0.00810706	5624	0.0401068	0.0597138	0.0132862	7.11593e-06
kynu	10051	0.0691582	0.0496547	0.00966696	2.85099e-07	4401	0.00245259	0.0495743	0.0139057	0.000367687	5650	0.0715853	0.0476883	0.013174	0.000297308
asgr2	8476	0.0117632	0.0543239	0.0105965	3.01543e-07	3721	0.00995965	0.0424074	0.0157326	0.00705979	4755	0.0126555	0.0644793	0.0143428	7.1032e-06
pdgfc	9686	0.00336158	0.0528466	0.0103114	3.03174e-07	4254	0.00711013	0.055172	0.0147868	0.000193074	5432	0.0111974	0.0504506	0.0142509	0.000403214
bcl2	8428	0.0260084	0.0553284	0.0107952	3.03663e-07	3702	0.00748586	0.0401187	0.0160749	0.0126128	4726	0.0478409	0.0673142	0.0145158	3.625e-06
amot	8277	0.145037	0.0518805	0.0101345	3.13738e-07	3625	0.0175717	0.0559866	0.0147097	0.000143506	4652	0.00305117	0.0490813	0.0138905	0.000414174
il1rap	9963	0.0525827	-0.049997	0.00977667	3.21423e-07	4370	0.000606316	-0.0227393	0.0151205	0.132685	5593	0.0117807	-0.073918	0.0127352	6.82215e-09
stc2	9949	0.0606064	0.0500995	0.00979697	3.21665e-07	4365	0.0031561	0.0385914	0.0137371	0.00498745	5584	0.0954276	0.0619825	0.0135816	5.13326e-06
itih4	8485	0.0874012	0.0535028	0.0105003	3.55545e-07	3716	0.00232846	0.0335913	0.0152484	0.0276599	4769	0.00730583	0.0702235	0.0144489	1.21084e-06
tcof1	8451	0.0272166	0.0544199	0.0106833	3.58275e-07	3711	0.00317183	0.054923	0.0157706	0.000502272	4740	0.0278917	0.0532212	0.0144636	0.000236144
cxcl14	9770	0.149469	-0.047686	0.00936254	3.58496e-07	4291	0.201578	-0.0356696	0.0131053	0.0065194	5479	0.0876873	-0.0571145	0.0131656	1.4626e-05
lilra5	9939	0.0194423	0.0497785	0.00978453	3.69514e-07	4361	0.00894181	0.0177243	0.0141629	0.210833	5578	0.0280668	0.0767087	0.0134847	1.34612e-08
tnfrsf4	10038	0.0494051	0.047584	0.00936868	3.86131e-07	4395	0.0411853	0.0312573	0.0138398	0.0239631	5643	0.0560837	0.0612405	0.0127267	1.53349e-06
sorcs2	9686	0.0969784	0.0480425	0.00946249	3.90271e-07	4254	0.0842865	0.0410572	0.0138357	0.00301929	5432	0.104442	0.0539149	0.0129569	3.2164e-05
acp5	9983	0.0834907	0.0487424	0.00960376	3.9376e-07	4382	0.00470262	0.0580406	0.0146448	7.51231e-05	5601	0.112157	0.0393384	0.0124408	0.001575
ly6d	9911	0.0442594	0.0492735	0.00971475	4.00723e-07	4348	0.0289305	0.0378727	0.0142235	0.00778072	5563	0.0506501	0.0585564	0.0132822	1.05984e-05
pon2	9763	0.00375036	0.0508654	0.0100312	4.03555e-07	4279	0.00798412	0.065601	0.0148748	1.05814e-05	5484	0.00204771	0.037766	0.0135627	0.0053785
ncam2	9963	0.0249198	-0.0504124	0.00996478	4.28855e-07	4370	0.0142154	-0.0200494	0.0144598	0.165646	5593	0.00778372	-0.0767506	0.0137071	2.25448e-08
dbi	9922	0.00576461	0.0519562	0.0102856	4.46489e-07	4352	0.000961245	0.0361337	0.0150468	0.0163732	5570	0.0100316	0.064929	0.0140672	4.00704e-06
eloa	9907	0.0227792	0.0517114	0.0102512	4.62921e-07	4340	0.00149528	0.0408275	0.0149139	0.00621517	5567	0.00787177	0.0606098	0.0140882	1.72026e-05
smad5	9907	0.0494534	0.0503183	0.00998349	4.73384e-07	4340	0.0170879	0.0494291	0.0145916	0.000711571	5567	0.047154	0.0503185	0.0136531	0.000230438
ment	8277	0.116316	-0.051365	0.0101975	4.82772e-07	3625	0.0190568	-0.0502345	0.0154762	0.00118136	4652	0.00759504	-0.0526012	0.0135431	0.000104185
a1bg	8485	0.100879	0.0524449	0.0104346	5.1086e-07	3716	0.00886548	0.0454187	0.0143243	0.00153291	4769	0.0443497	0.0575456	0.0148482	0.000107794
top2b	8225	0.0103684	0.0566287	0.0112721	5.17339e-07	3584	0.000279883	0.0225687	0.0167311	0.177452	4641	0.0102759	0.0845768	0.0152243	2.92487e-08
c1r	8485	0.0108546	0.054956	0.0109701	5.56379e-07	3716	0.000993098	0.0389368	0.0163593	0.0173577	4769	0.0198474	0.0677049	0.0147377	4.46088e-06
bmp10	8277	0.107249	-0.0533984	0.0106628	5.6163e-07	3625	0.00623903	-0.00459921	0.0151249	0.761083	4652	0.0289823	-0.0947911	0.014875	2.03952e-10
eda2r	10032	0.380232	0.0376547	0.00753403	5.89238e-07	4398	0.409055	0.0301557	0.0116139	0.00944904	5634	0.354467	0.044973	0.00982865	4.84809e-06
aldh5a1	8434	0.00468919	0.054567	0.0109208	5.95234e-07	3693	0.00287639	0.044233	0.0158976	0.00542367	4741	0.00512025	0.0629396	0.0149882	2.72693e-05
sez6l	9993	0.0758617	-0.0475169	0.0095112	5.9558e-07	4386	-0.000402704	-0.00459307	0.0139458	0.741906	5607	0.0390493	-0.0850761	0.0128898	4.48272e-11
ccl7	9919	0.0498845	0.0494605	0.00990168	5.97868e-07	4329	0.0291873	0.0230124	0.0142966	0.10755	5590	0.0691376	0.0709192	0.0136455	2.09438e-07
raly	8407	0.00540115	0.0551943	0.0110531	6.04661e-07	3691	0.000999238	0.0380685	0.0161539	0.0184944	4716	0.00540751	0.0695307	0.0151403	4.49518e-06
nell1	9993	0.00323392	-0.0489997	0.00981557	6.07544e-07	4386	0.00137595	-0.0146632	0.0143585	0.307208	5607	0.00624454	-0.0783981	0.0134293	5.58428e-09
calca	9870	0.346998	0.0409944	0.00824084	6.65058e-07	4336	0.00247301	0.0372714	0.0118485	0.00166834	5534	0.0340313	0.043243	0.0113702	0.000144385
chchd6	8407	0.0390019	0.0537087	0.0107977	6.6859e-07	3691	0.00482668	0.0376362	0.0155993	0.015884	4716	0.0487102	0.0662738	0.0148362	8.11724e-06
eif4ebp1	9953	0.0207805	0.0494673	0.00995444	6.82888e-07	4365	0.00138375	0.0391044	0.0141808	0.00584784	5588	0.004072	0.058115	0.0138955	2.92994e-05
cd300a	8277	0.0209447	0.052724	0.0106258	7.12054e-07	3625	0.0221639	0.0501804	0.015918	0.00163241	4652	0.0177159	0.0549511	0.0142777	0.00012032
echs1	8235	0.00944645	0.0548845	0.0110634	7.15776e-07	3608	0.00355115	0.034193	0.0159153	0.0317462	4627	0.00807547	0.0719054	0.0152937	2.65604e-06
fgfbp1	9993	0.0300816	-0.04827	0.00974202	7.35838e-07	4386	0.0221257	-0.0497697	0.0141821	0.000453767	5607	0.0519517	-0.0488967	0.0129943	0.000169643
ccer2	8235	0.0313617	0.0532367	0.0107546	7.56457e-07	3608	0.000675311	0.022828	0.0161516	0.157636	4627	0.0103179	0.0794649	0.0144073	3.6655e-08
cd27	9993	0.0401241	0.047445	0.00960518	7.95831e-07	4386	0.0567071	0.0447797	0.0141848	0.0016055	5607	0.0253753	0.0501459	0.0130378	0.0001213
hbegf	10011	0.00421317	0.0494967	0.0100212	7.97054e-07	4390	0.00438794	0.0467654	0.0148489	0.00164697	5621	0.00463901	0.0509022	0.0135577	0.000175455
serpina6	8485	0.195071	-0.0488334	0.00989532	8.1679e-07	3716	0.0216125	-0.0401155	0.0142812	0.00499601	4769	0.00736802	-0.0572893	0.0135604	2.43676e-05
abl1	9907	0.00686407	0.0505668	0.0102483	8.18014e-07	4340	0.000453769	0.0300663	0.0150911	0.046399	5567	0.0125939	0.0674214	0.0139337	1.34207e-06
shmt1	9996	0.00779299	0.0500228	0.0101456	8.33412e-07	4378	0.00120665	0.0372823	0.0148249	0.011944	5618	0.0105915	0.060229	0.0138712	1.4367e-05
extl1	8203	0.00807791	-0.054769	0.0111098	8.3931e-07	3594	0.00337558	-0.054496	0.0159336	0.000632745	4609	0.0100864	-0.055731	0.0153891	0.000296109
tnfrsf19	10032	0.107298	0.0451436	0.00916168	8.46454e-07	4398	0.0478275	0.0365876	0.0134632	0.00660161	5634	0.0743944	0.0519352	0.0124914	3.2627e-05
bche	8308	0.0335487	0.0539431	0.0109585	8.70892e-07	3650	0.0221631	0.0415045	0.0154157	0.00712748	4658	0.0529248	0.0630018	0.014989	2.68108e-05
ptgr1	8451	0.0377414	0.0518537	0.0105356	8.73853e-07	3711	0.0016923	0.0399405	0.015493	0.00997654	4740	0.0137461	0.0615919	0.0143477	1.79959e-05
ltbr	9912	0.0407254	0.0470255	0.00956089	8.85977e-07	4344	0.0387187	0.044259	0.0141393	0.0017584	5568	0.0266107	0.0495971	0.0129792	0.000134219
serpinf2	8319	0.0402455	0.0533333	0.0108443	8.90723e-07	3641	0.0326987	0.050343	0.0158175	0.00147118	4678	0.0213864	0.0546475	0.0145643	0.000177451
fdx1	8203	0.00459119	0.0551112	0.011219	9.17587e-07	3594	0.00119234	0.0346274	0.0165391	0.0363599	4609	0.00828136	0.0722365	0.0152616	2.27606e-06
scrib	8235	0.00299081	0.0561477	0.0114379	9.33316e-07	3608	0.00159795	0.0423376	0.0163181	0.00951085	4627	0.00497135	0.0676134	0.0159406	2.26284e-05
s100a11	9866	0.0204945	0.0498169	0.0101779	1.00058e-06	4323	0.0177334	0.0459151	0.014885	0.00205072	5543	0.0198709	0.0530569	0.0139393	0.000142597
pzp	8485	0.455346	0.0395691	0.00809007	1.02135e-06	3716	0.00315934	0.0253225	0.0110355	0.0218096	4769	0.00376465	0.0518083	0.0115979	8.11523e-06
prnd	8440	0.00337049	0.0522251	0.0106797	1.02622e-06	3691	0.00404177	0.0266775	0.0149151	0.0737572	4749	0.00526596	0.0742229	0.015069	8.69871e-07
lgals4	9966	0.0666298	0.0467006	0.00955186	1.02844e-06	4369	0.0424813	0.064764	0.0146255	9.73618e-06	5597	0.0917572	0.0306064	0.012561	0.0148561
sit1	9770	0.00859438	0.0495777	0.0101432	1.03601e-06	4291	0.00372206	0.0279741	0.0148179	0.0591118	5479	0.0129207	0.0682228	0.0138946	9.37183e-07
mybpc1	8451	0.154791	-0.049243	0.0100889	1.07537e-06	3711	0.0524109	-0.0439198	0.0150069	0.00344732	4740	0.0934752	-0.0542489	0.0136124	6.84185e-05
il32	9919	0.0641726	-0.0463608	0.00951984	1.13372e-06	4329	0.0125862	-0.0361095	0.014196	0.0110051	5590	0.0832029	-0.0563932	0.0127368	9.71155e-06
phospho1	9887	0.103502	0.0460364	0.00945346	1.13446e-06	4345	0.0377631	0.0355098	0.0137721	0.00995876	5542	0.0821789	0.0543823	0.0129544	2.73529e-05
ca6	9931	0.108452	-0.0462394	0.00950982	1.17821e-06	4357	0.0267525	-0.0152498	0.0141077	0.279775	5574	0.0163085	-0.0730362	0.0128611	1.42473e-08
psme2	9844	0.0389822	0.0491107	0.0101034	1.1872e-06	4322	0.00039304	0.0272961	0.0141969	0.0545855	5522	0.0071605	0.067357	0.0142269	2.25115e-06
cd300c	10065	0.0206477	0.046361	0.00954889	1.22126e-06	4423	0.0216886	0.0412913	0.0140505	0.00331214	5642	0.019478	0.0507773	0.0130199	9.73231e-05
serpinb8	10051	0.0243728	0.0484192	0.00998493	1.25803e-06	4401	0.00891726	0.0380418	0.0146788	0.00958438	5650	0.0139021	0.0571092	0.0136196	2.79295e-05
b4galt1	10011	0.0406533	0.0469937	0.00970137	1.29139e-06	4387	0.0218961	0.0533363	0.014156	0.000166883	5624	0.0174452	0.0416261	0.0133104	0.00177302
prkra	9686	0.019478	0.04957	0.0102485	1.33975e-06	4254	0.0013694	0.0333357	0.0150738	0.0270545	5432	0.0102847	0.0632051	0.0139372	5.88401e-06
klb	9748	0.0121134	-0.0496973	0.0102762	1.34414e-06	4287	0.00644647	-0.0603859	0.0151416	6.77209e-05	5461	0.0126163	-0.0407919	0.0139854	0.00355134
serpina5	8357	0.02195	0.0527097	0.0108981	1.34435e-06	3650	0.0023265	0.0441934	0.0150455	0.00333133	4707	0.0450185	0.0586932	0.0153286	0.000130342
pkd1	8451	0.141671	-0.0483717	0.010017	1.39649e-06	3711	0.0669294	-0.00624232	0.0145365	0.66764	4740	0.183935	-0.0854567	0.0136422	4.08048e-10
smoc2	10011	0.146898	0.0441923	0.00916023	1.42525e-06	4387	0.0130842	0.0410025	0.0133548	0.00215198	5624	0.0484268	0.0461577	0.0125375	0.000233975
hsdl2	8235	0.0211496	0.053533	0.0110985	1.43647e-06	3608	0.00302108	0.0347423	0.0161727	0.0317636	4627	0.00624719	0.0690404	0.0152113	5.80211e-06
ctsb	9951	0.0162366	-0.0480786	0.00997406	1.45421e-06	4372	0.0171475	-0.0287436	0.0141454	0.0422122	5579	0.0121416	-0.0644541	0.0139654	4.01398e-06
ccl21	10011	0.0173162	0.0472564	0.00981865	1.50916e-06	4387	0.00331979	0.0335521	0.0141453	0.0177369	5624	0.0180149	0.0584151	0.0135793	1.72299e-05
cwc15	8391	0.0178937	0.0536858	0.0111572	1.52209e-06	3687	0.000522095	0.0316172	0.0162572	0.0518739	4704	0.0142059	0.0718169	0.0152899	2.71512e-06
nudt5	9963	0.0103055	0.0484632	0.0100808	1.5507e-06	4370	0.00134012	0.0372673	0.0146047	0.0107527	5593	0.00696284	0.0574493	0.0138834	3.55515e-05
podxl	9907	0.00205861	-0.0488399	0.0101844	1.6459e-06	4340	0.00835051	-0.0605355	0.0150217	5.67663e-05	5567	0.00409285	-0.0397852	0.01381	0.00398067
mtdh	8225	0.00816669	0.0533493	0.0111399	1.70519e-06	3584	-3.01248e-05	0.0162232	0.0169387	0.338248	4641	0.00701218	0.0841754	0.0147676	1.27224e-08
hhex	8440	0.0148478	0.053409	0.0111557	1.71679e-06	3691	0.00390334	0.0196937	0.016593	0.235355	4749	0.0193608	0.0808227	0.0149558	6.83212e-08
cd22	10051	0.0495503	0.0458881	0.00958691	1.72106e-06	4401	0.00203779	0.0343947	0.0141705	0.0152557	5650	0.0248721	0.0543612	0.0129244	2.63833e-05
il19	9711	0.0343577	0.0471368	0.00986212	1.78243e-06	4252	0.0113001	0.0454075	0.0143725	0.00159235	5459	0.00213734	0.0494198	0.0135097	0.000256505
btn2a1	10011	0.0545377	0.044915	0.0094165	1.86999e-06	4387	0.0282137	0.0330118	0.0138226	0.0169708	5624	0.0735351	0.0543241	0.0128228	2.30652e-05
slit2	9748	0.00340402	0.0490516	0.0102929	1.91022e-06	4287	0.00228979	0.0508369	0.015111	0.000774301	5461	0.00233092	0.0473613	0.014054	0.00075704
fcn1	8456	0.00940124	0.0505911	0.0106238	1.9481e-06	3711	0.00355426	0.0384193	0.015436	0.0128558	4745	0.0038584	0.0610749	0.0146199	3.00002e-05
f3	9974	0.102089	-0.0455162	0.00956419	1.97265e-06	4371	0.0405387	-0.0450993	0.0132866	0.000694041	5603	0.162372	-0.048226	0.0133729	0.00031335
ass1	8203	0.0997096	0.0496383	0.0104329	1.99011e-06	3594	0.00340084	0.0500988	0.0145961	0.000605137	4609	0.034745	0.0479774	0.0145967	0.00102066
gpr37	9763	0.0526081	0.0457701	0.00962464	2.00776e-06	4279	0.00710964	0.0471233	0.0138259	0.000659647	5484	0.0208193	0.0441394	0.0133378	0.000941205
dsc2	9835	0.0620937	0.0448727	0.00944189	2.03756e-06	4306	0.0649648	0.0358404	0.0139645	0.0103055	5529	0.0595339	0.052553	0.0128175	4.18898e-05
dnajb1	9907	0.0187734	0.0477099	0.0100409	2.04704e-06	4340	0.00393834	0.038743	0.0147627	0.00871108	5567	0.0102892	0.054324	0.0136384	6.8868e-05
cdc27	9686	0.00201781	0.0488022	0.0102757	2.07051e-06	4254	0.00166746	0.0335668	0.0151352	0.0266217	5432	0.00399596	0.0617066	0.0139854	1.04302e-05
cemip2	8225	0.00313128	0.0521685	0.0110037	2.16225e-06	3584	0.00613426	0.0615237	0.016124	0.000138109	4641	0.00710606	0.0434784	0.0149888	0.00374046
egfr	10083	0.0277669	-0.0461019	0.0097255	2.16312e-06	4427	0.0971019	-0.0308605	0.0139511	0.0270143	5656	0.00369863	-0.0615459	0.013196	3.17309e-06
rpl14	8235	0.00442463	0.0538435	0.0113879	2.3038e-06	3608	0.00281801	0.0558376	0.0166366	0.000798072	4627	0.00385378	0.0519674	0.0156096	0.000877797
ctsf	9993	0.0618092	-0.0455078	0.00963078	2.32978e-06	4386	0.0360802	-0.026142	0.014203	0.0657473	5607	0.0523175	-0.0622518	0.013098	2.05655e-06
clec6a	9686	0.0164851	0.047007	0.00996014	2.39723e-06	4254	0.0228716	0.0322188	0.0147941	0.029474	5432	0.0113429	0.059817	0.0134656	9.08126e-06
cebpb	9763	0.0167616	0.0479249	0.0101919	2.6086e-06	4279	0.0034484	0.0514781	0.0150706	0.000641896	5484	0.00549033	0.0447211	0.0138373	0.00123691
usp28	8440	0.0158066	0.0514242	0.0109377	2.62287e-06	3691	0.00811294	0.0298056	0.015734	0.0582577	4749	0.010369	0.069667	0.0151529	4.38458e-06
btd	8485	0.0104959	0.0506881	0.0107972	2.71359e-06	3716	0.0267121	0.0408339	0.015879	0.0101624	4769	0.0140758	0.0574535	0.0144947	7.48619e-05
parp1	9919	0.0277043	0.0471386	0.0100667	2.86987e-06	4329	0.000906817	0.0205309	0.0147572	0.164223	5590	0.0231014	0.0686646	0.0137148	5.71014e-07
psme1	9879	0.0326663	0.047097	0.0100683	2.93865e-06	4341	0.00257066	0.0340482	0.0143781	0.0179252	5538	0.00751934	0.0575512	0.0139982	3.99097e-05
cant1	9910	0.0157145	0.0460141	0.00984387	2.98715e-06	4339	0.00125435	0.0269408	0.0142868	0.0594011	5571	0.0274613	0.0610559	0.0135063	6.29594e-06
gbp1	8422	0.0131838	0.050546	0.0108845	3.47149e-06	3680	0.00100192	0.0381855	0.0161729	0.018274	4742	0.0308568	0.0600539	0.0146332	4.12964e-05
tdp1	8407	0.0104343	0.0517551	0.0111573	3.55937e-06	3691	0.0018173	0.0294375	0.0164518	0.0736458	4716	0.00929159	0.0699517	0.0151389	3.92753e-06
prtn3	9689	0.00210301	0.0468062	0.010102	3.64487e-06	4263	0.000619427	0.03093	0.0146767	0.0351388	5426	0.00407072	0.0606727	0.0139011	1.29724e-05
tnfsf13b	10065	0.0908037	0.0432052	0.00933121	3.69916e-06	4416	0.00689901	0.0402042	0.0141105	0.00440278	5649	0.0168231	0.0454421	0.0124349	0.000260132
gsn	8440	0.0117844	-0.0495927	0.0107198	3.77849e-06	3705	0.00665654	-0.0347355	0.0157089	0.0270826	4735	0.0267245	-0.0633164	0.0144852	1.26275e-05
cd93	9562	0.0243993	-0.0462858	0.0100058	3.77927e-06	4207	0.0107372	-0.0537842	0.0145001	0.000210582	5355	0.0291831	-0.0403439	0.0137815	0.00343258
ly96	9887	0.0285434	0.0458106	0.00990962	3.83318e-06	4345	0.0261069	0.0528676	0.0146792	0.000319887	5542	0.00439423	0.040408	0.0134105	0.00259708
adam22	9887	0.0162607	0.0445279	0.00964059	3.90861e-06	4345	0.0188371	0.0567679	0.0143518	7.76034e-05	5542	0.00981937	0.0342255	0.0130184	0.00858698
olr1	9836	0.00579099	0.0463536	0.0100434	3.97467e-06	4317	0.00687983	0.0494815	0.0144006	0.000595762	5519	0.00249415	0.0438875	0.0139558	0.00167112
thbs4	9960	0.0332909	0.0448127	0.00971281	4.00364e-06	4379	0.0232317	0.0364148	0.0142624	0.0107075	5581	0.024483	0.0520044	0.0132636	8.93041e-05
bpifa2	7936	0.0181104	-0.0510544	0.0110724	4.07108e-06	3473	0.00472356	-0.0451286	0.0166121	0.00662817	4463	0.021517	-0.0567021	0.0148396	0.000134716
vmo1	9907	0.0308619	0.0450665	0.00978245	4.13873e-06	4340	0.00972232	0.0419038	0.0146324	0.00420636	5567	0.0554056	0.0466997	0.0131011	0.000367515
folr3	9958	0.0221569	0.0460715	0.0100168	4.2892e-06	4377	0.014519	0.0352577	0.0157258	0.0250097	5581	0.00469485	0.0557589	0.0128737	1.50875e-05
mrpl24	8203	0.00393682	0.051478	0.0112072	4.42797e-06	3594	4.41847e-07	0.0164797	0.0164601	0.316804	4609	0.00866609	0.0809227	0.0152807	1.2404e-07
havcr1	10021	0.206802	0.0402811	0.00878384	4.57702e-06	4393	0.183672	0.0393224	0.0132203	0.00295169	5628	0.22403	0.0406726	0.0117501	0.0005412
actn2	8203	0.0675467	-0.0496405	0.0108346	4.68111e-06	3594	0.0273629	-0.0610507	0.0160708	0.000147772	4609	0.0350669	-0.0401755	0.0146719	0.00620027
cbs	8235	0.0356891	0.0498766	0.0109211	5.01971e-06	3608	0.00259945	0.0513098	0.0153688	0.000850671	4627	0.0106963	0.0480283	0.0153389	0.00175211
csf1r	8476	0.0294712	0.0482207	0.0105594	5.02703e-06	3721	0.00242086	0.0458732	0.0155683	0.00323302	4755	0.0169173	0.0495532	0.0143039	0.00053628
clul1	9944	0.0913396	-0.0437275	0.00958932	5.176e-06	4361	0.00406086	-0.0179498	0.0138622	0.195434	5583	0.00764681	-0.0657857	0.0132432	6.98357e-07
ifngr2	9887	0.00560805	0.0456311	0.0100077	5.18693e-06	4345	0.00317158	0.0397104	0.0148041	0.0073372	5542	0.00787261	0.0504976	0.0135849	0.000203435
becn1	8235	0.00727267	0.0513977	0.011275	5.22459e-06	3608	0.00225812	0.0256537	0.0162035	0.11346	4627	0.00780294	0.0727772	0.0156012	3.17551e-06
immt	8407	0.0616328	0.0482864	0.0105941	5.24091e-06	3691	0.00990782	0.0177532	0.0149255	0.234338	4716	0.0459721	0.0734243	0.0148444	7.82852e-07
tmprss5	9848	0.0277539	-0.0458864	0.0101014	5.62353e-06	4329	0.00332891	-0.0276901	0.0146378	0.0586003	5519	0.028808	-0.0623435	0.0138935	7.36158e-06
il18bp	9994	0.0846892	0.0424259	0.00934375	5.67585e-06	4391	0.0486395	0.028596	0.0135458	0.034823	5603	0.0922456	0.0538349	0.012853	2.85116e-05
ngrn	8440	0.013233	0.0499463	0.0110074	5.77038e-06	3691	0.000571971	0.0267843	0.0161814	0.0979591	4749	0.00669041	0.069297	0.0150044	3.96841e-06
scamp3	9907	0.00574313	0.0465426	0.0102664	5.86953e-06	4340	0.000621348	0.0286394	0.014994	0.0561915	5567	0.0090302	0.0611722	0.0140488	1.35901e-05
ccl8	10021	0.0190209	0.0454557	0.0100296	5.9056e-06	4393	0.00544476	0.0361115	0.0145097	0.0128549	5628	0.0347307	0.0523978	0.0138049	0.000148844
lrrc25	9907	0.0371997	0.0445194	0.00983028	6.00112e-06	4340	0.00169896	0.0132063	0.0145376	0.363703	5567	0.0180158	0.0708408	0.0133246	1.09875e-07
akap12	8277	0.0127412	-0.0500748	0.0110615	6.06836e-06	3625	0.000902078	-0.0327639	0.0161231	0.0422157	4652	0.020547	-0.0652111	0.0151342	1.67491e-05
egfl7	9686	0.066036	0.0446629	0.00987971	6.23768e-06	4254	0.0277301	0.0394313	0.014095	0.00517249	5432	0.0619635	0.048896	0.0137498	0.000379559
ctsl	9953	0.0638961	0.0434156	0.00961703	6.42092e-06	4365	0.0162486	0.0282201	0.0138927	0.0422853	5588	0.0630661	0.0553807	0.0132389	2.91849e-05
cd80	8451	0.0661978	0.0463482	0.0102703	6.48238e-06	3711	0.0283347	0.0372153	0.0150749	0.0136058	4740	0.0993121	0.0532804	0.0139416	0.000134243
creld1	8277	0.0457332	0.0482085	0.0107016	6.73504e-06	3625	0.0116413	0.0118998	0.0154753	0.441968	4652	0.0291888	0.0784807	0.0147505	1.08314e-07
il1rl2	9770	0.0658898	0.0439046	0.00976925	7.06478e-06	4291	0.0046906	0.0499135	0.0135649	0.000236461	5479	0.0402791	0.0378168	0.0137908	0.00612321
gcg	9686	0.0257223	0.0449261	0.0100056	7.20187e-06	4254	0.00881781	0.0503922	0.0145851	0.000555559	5432	0.0158422	0.0401345	0.0137339	0.00348899
triap1	10032	0.00948268	0.045899	0.0102253	7.24327e-06	4398	0.000772216	0.0248683	0.0149226	0.095688	5634	0.016313	0.0630328	0.0139985	6.84063e-06
ephx2	9763	0.00687976	0.045736	0.0102022	7.44559e-06	4279	0.002984	0.0436808	0.0145689	0.00273115	5484	0.00376663	0.0469254	0.0141946	0.000952897
lrrc38	8217	0.0661496	0.0484922	0.0108168	7.4579e-06	3599	0.00607419	0.0607492	0.0155244	9.27828e-05	4618	0.0026149	0.0381008	0.0150155	0.0111997
nmnat1	9887	0.0273557	0.0451056	0.0100782	7.70723e-06	4345	0.00467745	0.0423386	0.0144483	0.00340343	5542	0.0152791	0.0470306	0.0139989	0.000785825
bglap	8468	0.0164594	0.04671	0.0104382	7.7449e-06	3721	0.00883921	0.0369733	0.0144704	0.010655	4747	0.0279638	0.0534293	0.0146512	0.000268417
il17rb	9786	0.0320807	-0.0440813	0.00987556	8.14658e-06	4279	0.0107457	-0.0327468	0.0146311	0.025262	5507	0.0222178	-0.0540285	0.0133818	5.47678e-05
igdcc4	8468	0.120583	-0.0451806	0.0101369	8.41685e-06	3721	0.0855169	-0.0373098	0.0151546	0.0138639	4747	0.116126	-0.051554	0.0136351	0.000158131
nfkbie	9686	0.00594821	0.046375	0.0104095	8.4805e-06	4254	0.000324146	0.0243262	0.0155035	0.116703	5432	0.0118576	0.0649963	0.014015	3.60692e-06
rassf2	9686	0.0105023	0.0457588	0.0102826	8.67872e-06	4254	0.00239222	0.0389408	0.015119	0.0100397	5432	0.00679751	0.0515154	0.0140233	0.000241512
lrch4	8203	0.00672375	0.0495818	0.0111443	8.73806e-06	3594	0.00135325	0.0225554	0.0164421	0.170211	4609	0.00518742	0.0721169	0.0151391	1.95987e-06
cpb1	10083	0.0137408	0.0435229	0.00978625	8.78677e-06	4427	0.00633805	0.074065	0.0148675	6.54462e-07	5656	0.0130718	0.016866	0.0129665	0.193403
siae	9978	0.0174813	0.0448507	0.0100939	8.95222e-06	4378	0.00467824	0.0227392	0.0147948	0.124374	5600	0.01311	0.0635152	0.0137937	4.22309e-06
ca9	10032	0.0362795	-0.042236	0.00951958	9.23014e-06	4398	0.0287201	-0.0105108	0.0142795	0.461724	5634	0.0307644	-0.0692609	0.0127686	6.05986e-08
sirpb1	9953	0.0408987	0.0428295	0.00966323	9.4271e-06	4365	0.0209447	0.0313854	0.0145447	0.0309937	5588	0.0204972	0.052663	0.0129332	4.72735e-05
asah1	8380	0.0122937	0.0491953	0.011125	9.90097e-06	3674	0.00132713	0.0363667	0.0165474	0.0280305	4706	0.0139306	0.0594476	0.0150134	7.61737e-05
cc2d1a	9887	0.0102211	0.0450474	0.0101917	9.97429e-06	4345	0.00227343	0.0288668	0.0148466	0.0519197	5542	0.0111426	0.0580123	0.0139456	3.23211e-05
ube2l6	8451	0.016619	0.0486848	0.0110189	1.00715e-05	3711	0.00184379	0.02458	0.0161627	0.128399	4740	0.0259969	0.0686592	0.0150123	4.91814e-06
tnfrsf10c	9990	0.00244559	0.0438357	0.00992464	1.01202e-05	4381	0.00774042	0.0332325	0.0144305	0.0213295	5609	0.00276871	0.0537366	0.0136207	8.06972e-05
usp8	9763	0.0104939	0.0447521	0.0101329	1.01392e-05	4279	0.00354579	0.0277924	0.0145986	0.0570061	5484	0.00415998	0.0585142	0.0140029	2.97696e-05
ahsg	8476	0.00213343	0.0482899	0.0109558	1.05765e-05	3721	0.00340166	0.0338891	0.0159103	0.0332362	4755	0.00352474	0.0602268	0.0150659	6.49704e-05
cd2ap	9953	0.010221	0.0440284	0.00999008	1.05807e-05	4365	0.00225451	0.0319474	0.0144485	0.0270788	5588	0.0030274	0.0538568	0.0137852	9.46038e-05
dpp6	9907	0.059612	-0.0420078	0.00953418	1.06395e-05	4340	0.000272227	0.0104046	0.0140041	0.457544	5567	0.033365	-0.0880045	0.0129297	1.10618e-11
taldo1	8434	0.0318685	0.0479462	0.0108888	1.07959e-05	3705	0.00345663	0.022693	0.0154325	0.14152	4729	0.0117599	0.0683969	0.0151807	6.78121e-06
timp2	8451	0.0181376	0.0474479	0.010786	1.10075e-05	3711	0.0206669	0.062718	0.0161701	0.000106861	4740	0.0137648	0.0345	0.0144822	0.0172473
cd58	9953	0.00791702	-0.0439011	0.00998133	1.10229e-05	4365	0.00771003	-0.0191604	0.0143731	0.182577	5588	0.0239157	-0.0667176	0.0136628	1.07311e-06
serpina7	8485	0.0265991	0.0476563	0.0108369	1.10789e-05	3716	0.000891516	0.0285374	0.0157654	0.0703565	4769	0.00417738	0.064098	0.0148856	1.6954e-05
grhpr	8451	0.0086697	0.0479195	0.0109083	1.13189e-05	3711	0.0101794	0.0300606	0.0157293	0.0560666	4740	0.00361746	0.0625396	0.0150536	3.31814e-05
aarsd1	9907	0.0353898	0.044063	0.0100478	1.17014e-05	4340	0.00345991	0.0290391	0.0143788	0.0434883	5567	0.01822	0.0563594	0.0139662	5.52378e-05
xcl1	10032	0.0113142	0.0437638	0.00998659	1.18652e-05	4398	0.010238	0.0623918	0.0147827	2.48561e-05	5634	0.0127725	0.0275827	0.0135454	0.0417657
ces3	9907	0.0232655	0.0447136	0.010237	1.26769e-05	4340	0.00152368	0.0312106	0.0146423	0.0331018	5567	0.0126563	0.0552548	0.0141987	0.000100769
paxx	8277	0.0188846	0.0484787	0.0111023	1.27763e-05	3625	0.000356929	0.0277576	0.0162235	0.0871755	4652	0.0164746	0.0652804	0.0151536	1.68209e-05
srpk2	9919	0.00511793	0.0442996	0.0101527	1.29399e-05	4329	0.00208418	0.0255071	0.0150999	0.0912498	5590	0.00761274	0.0592437	0.0136822	1.51728e-05
fmr1	9686	0.00208355	0.0454361	0.0104293	1.33459e-05	4254	0.00145077	0.0378277	0.0154876	0.0146282	5432	0.00249261	0.051848	0.0141096	0.000240472
nampt	9686	0.00271254	0.0450684	0.0103485	1.34389e-05	4254	0.001338	0.0358061	0.0148827	0.0161759	5432	0.00218685	0.0529335	0.0143502	0.000227607
btn3a2	9919	0.0229796	0.0435187	0.00999744	1.35643e-05	4329	0.0122999	0.0309995	0.014824	0.036571	5590	0.030935	0.0535516	0.0135312	7.66343e-05
stk11	9763	0.00882229	0.0437671	0.0100647	1.38409e-05	4279	0.00285866	0.0249095	0.0147517	0.0913721	5484	0.00504665	0.0591119	0.0137294	1.69516e-05
adam9	8428	0.0256065	0.0460499	0.0105991	1.4109e-05	3702	0.0275761	0.0428972	0.0155584	0.00585904	4726	0.0190398	0.048907	0.0144738	0.000733408
scpep1	8207	0.0207419	0.0484586	0.0111721	1.45863e-05	3593	0.000161316	0.0229994	0.0162189	0.156259	4614	0.0136078	0.069552	0.0153388	5.92396e-06
txlna	9887	0.0111955	0.0441642	0.0101949	1.49233e-05	4345	0.000396224	0.0207166	0.0150505	0.168747	5542	0.00953293	0.0636145	0.0138292	4.31846e-06
sort1	9939	0.0232453	0.0432629	0.00999443	1.51457e-05	4361	0.00636777	0.0460596	0.0150358	0.00220232	5578	0.0453338	0.0397595	0.0133207	0.00285006
ace2	9763	0.210394	0.0381061	0.00880812	1.53179e-05	4279	0.0231844	0.0369469	0.01218	0.00243272	5484	0.0499333	0.0385009	0.012509	0.00209521
lect2	8451	0.226236	0.0414582	0.00959242	1.56412e-05	3711	0.160734	0.044507	0.0141515	0.00167376	4740	0.272742	0.0379463	0.0129506	0.0034049
plscr3	8432	0.0022017	0.0486946	0.0112716	1.57735e-05	3685	0.000659889	0.0248731	0.0163008	0.127125	4747	0.00576954	0.0683572	0.0155383	1.11e-05
tax1bp1	8440	0.00312366	0.0481847	0.0111729	1.63152e-05	3691	-2.46649e-05	0.0132777	0.0161998	0.412486	4749	0.0064771	0.0772958	0.0153725	5.13372e-07
ager	9951	0.0194357	-0.0420418	0.00975064	1.63569e-05	4363	0.000177837	-0.0135171	0.0142898	0.344241	5588	0.00925724	-0.0669958	0.0133003	4.8733e-07
nbn	9770	0.0206748	0.0442661	0.0102708	1.64919e-05	4291	0.000833788	0.0352291	0.0149247	0.0182969	5479	0.00610857	0.0515846	0.0141227	0.00026202
klf4	8184	0.0193299	0.0482713	0.0112085	1.67667e-05	3589	0.00397814	0.0440374	0.0167374	0.00854806	4595	0.0233859	0.0514666	0.0150695	0.000642681
znrd2	8428	0.0235567	0.0467212	0.0108581	1.70494e-05	3702	0.00958456	0.0216595	0.015902	0.173263	4726	0.0232204	0.0676893	0.0148421	5.22886e-06
pgd	8451	0.0160237	0.0471569	0.0109762	1.75622e-05	3711	0.00189223	0.0237571	0.0159718	0.136985	4740	0.0172989	0.0667148	0.0150667	9.72644e-06
ces2	9907	0.0439803	0.0425604	0.00991591	1.7865e-05	4340	0.00106129	0.0363412	0.0145653	0.0126309	5567	0.0446696	0.0462236	0.0133914	0.00056112
fdx2	8203	0.00279643	0.0478101	0.0111454	1.81004e-05	3594	0.000116672	0.0247479	0.0162949	0.128913	4609	0.00379188	0.0673967	0.015262	1.02863e-05
wwp2	9887	0.00314458	0.0438366	0.0102427	1.88823e-05	4345	0.00632497	0.0304444	0.0148131	0.0399163	5542	0.00252487	0.054733	0.0141256	0.000107975
cd79b	10051	0.0229457	0.0414012	0.00968546	1.93276e-05	4401	0.0122669	0.023235	0.0142503	0.103069	5650	0.025096	0.0565578	0.0131959	1.84943e-05
mmp7	9749	0.0730648	0.0406473	0.00951078	1.93987e-05	4274	0.068967	0.0561037	0.0143073	8.9439e-05	5475	0.0599148	0.0276803	0.0127333	0.0297585
creld2	9996	0.0125019	0.0430875	0.0100859	1.95485e-05	4378	-0.00019267	0.0160049	0.0148805	0.282182	5618	0.0177507	0.0654077	0.0136701	1.7559e-06
areg	9907	0.00186512	0.0433564	0.0101503	1.96034e-05	4340	0.0361477	0.0299412	0.013181	0.0231631	5567	0.017619	0.0571998	0.0147238	0.000103575
aplp1	9953	0.0217948	-0.0420506	0.00986126	2.02454e-05	4365	0.00539364	-0.0131995	0.0142462	0.354222	5588	0.00400287	-0.0672814	0.013607	7.85266e-07
psmg3	9919	0.0408712	0.0425835	0.00999029	2.04033e-05	4329	0.00266259	0.034107	0.0140501	0.0152423	5590	0.00209534	0.0492895	0.0140468	0.000453435
chgb	10038	0.0404723	-0.0412185	0.0096732	2.05282e-05	4409	0.0342708	-0.0324157	0.0145678	0.0261214	5629	0.0459391	-0.0489771	0.012939	0.00015517
csrp3	8203	0.0438918	-0.0469065	0.0110076	2.05514e-05	3594	0.0358917	-0.0446083	0.015936	0.00514992	4609	0.0313259	-0.0488512	0.0151892	0.00130806
stx8	9919	0.00399736	0.0438223	0.0102854	2.05732e-05	4329	0.00047588	0.0288632	0.0148422	0.0518801	5590	0.00638425	0.0558377	0.0142025	8.54279e-05
cd274	9887	0.045116	0.0412043	0.00967974	2.09327e-05	4345	0.00555731	0.0257783	0.0135844	0.057809	5542	0.0193054	0.0539967	0.0136416	7.64524e-05
ssna1	8428	0.00696908	0.0468707	0.0110103	2.09442e-05	3702	-0.000281882	0.0140191	0.0162715	0.388978	4726	0.00925831	0.0743603	0.0149353	6.62484e-07
glo1	9763	0.0155889	0.0428892	0.0100782	2.10406e-05	4279	0.00292485	0.0244839	0.0141713	0.0841135	5484	0.00303621	0.0582912	0.0141838	4.0194e-05
nt5e	9993	0.00840144	0.0427643	0.0100675	2.17869e-05	4386	0.00282574	0.0498268	0.0146283	0.000664669	5607	0.0258329	0.0357291	0.0137516	0.00939679
sumf2	10065	0.0139902	0.0425057	0.0100104	2.19442e-05	4423	-9.00647e-06	0.0207242	0.014829	0.162318	5642	0.0211439	0.0601636	0.0135155	8.69301e-06
treh	8468	0.0126084	0.0458049	0.0108157	2.30924e-05	3721	0.00132257	0.0385034	0.0164788	0.0195161	4747	0.0138905	0.0514724	0.0142998	0.000322051
gigyf2	8434	0.00357566	0.0469987	0.011103	2.33053e-05	3693	-0.000236077	0.0154025	0.0165171	0.35113	4741	0.0115467	0.0733787	0.014967	9.76917e-07
iqgap2	9907	0.00873972	0.0434463	0.0102667	2.33967e-05	4340	0.000547835	0.0296717	0.0150738	0.0490824	5567	0.0121501	0.0543989	0.0139828	0.000101245
txndc5	10065	0.00709337	0.0424314	0.0100301	2.35337e-05	4423	0.00144076	0.0296004	0.0150109	0.0486792	5642	0.0132827	0.0528948	0.0134726	8.736e-05
cpped1	10065	0.0216347	0.0419668	0.00992271	2.36424e-05	4423	0.00422198	0.0393894	0.0143709	0.00615152	5642	0.00230991	0.0435481	0.0136745	0.00145734
stip1	9946	0.00860646	0.0427074	0.0100986	2.36782e-05	4361	0.00227784	0.0283239	0.0146354	0.0530183	5585	0.00287682	0.0545193	0.0139113	8.99511e-05
gba	8217	0.00305345	0.0469282	0.0111432	2.56524e-05	3599	0.00412106	0.0615777	0.016381	0.00017324	4618	0.00166295	0.0345111	0.0151979	0.0232066
vamp5	9763	0.0156224	0.0433162	0.0102919	2.59086e-05	4279	0.00130632	0.0370618	0.0142705	0.00943376	5484	0.0139049	0.0479113	0.0145894	0.00102997
hexim1	9919	0.00712552	0.0429095	0.0102068	2.64514e-05	4329	0.00175823	0.0225646	0.0149785	0.132021	5590	0.00492426	0.0593583	0.0139131	2.01978e-05
ipcef1	9874	0.0117676	0.0427175	0.0101687	2.68236e-05	4341	0.00256499	0.0195108	0.0153707	0.204385	5533	0.0059958	0.0619527	0.013523	4.72299e-06
cd300lf	10032	0.0222807	0.0396738	0.00944711	2.69733e-05	4398	0.0188236	0.0286444	0.0140795	0.041963	5634	0.0207033	0.0490849	0.0127488	0.000119349
chl1	9977	0.0124196	-0.0424837	0.0101277	2.75486e-05	4384	-0.000451323	-0.00214213	0.0144588	0.882228	5593	0.0299887	-0.0779014	0.0140231	2.90048e-08
entr1	8235	0.0192213	0.0468023	0.0111615	2.7792e-05	3608	0.00081892	0.0312328	0.0161468	0.0531543	4627	0.0192154	0.059434	0.0153678	0.000111492
ciapin1	9993	0.00530675	0.042364	0.010107	2.79459e-05	4386	0.000224361	0.0197902	0.014676	0.177577	5607	0.00815393	0.0611604	0.01389	1.08657e-05
siglec5	9963	0.00761567	0.0410274	0.0097939	2.82512e-05	4370	0.00681299	0.0405872	0.0145657	0.00535111	5593	0.00462205	0.0415162	0.0132391	0.00172235
sorbs1	8434	0.0447848	0.0447795	0.0107141	2.95106e-05	3693	0.0292382	0.0330294	0.0154057	0.0320997	4741	0.048044	0.0544541	0.0148445	0.000246838
kitlg	9953	0.00801111	-0.0410038	0.00981417	2.96572e-05	4365	0.00439915	-0.045743	0.0148212	0.00203913	5588	0.0120247	-0.0373545	0.0130915	0.00434224
lgmn	10011	0.00361913	0.0414622	0.00993158	3.00797e-05	4387	0.00174705	0.021918	0.0144743	0.13003	5624	0.00561128	0.0574972	0.0136096	2.42981e-05
pqbp1	9686	0.00432831	0.0438812	0.010515	3.02953e-05	4254	1.16803e-05	0.0217436	0.0154045	0.158167	5432	0.0057735	0.0627034	0.01437	1.30374e-05
il18	9938	0.0616767	0.0407326	0.00976087	3.03109e-05	4355	0.00256517	0.0291887	0.0138355	0.0349416	5583	0.0171485	0.0499733	0.0136495	0.000253386
ahcy	9953	0.0133612	0.0419273	0.0100648	3.12989e-05	4365	0.00243114	0.0296382	0.0145647	0.0419178	5588	0.0228744	0.0516032	0.0138613	0.00019895
clec11a	9946	0.0152292	0.0414511	0.00995716	3.16826e-05	4361	0.0022716	0.0321723	0.0146643	0.0282941	5585	0.00854963	0.0490649	0.0135593	0.000298902
vnn2	9907	0.00799154	0.0411245	0.00990083	3.29965e-05	4340	0.00335892	0.0147865	0.0145498	0.309557	5567	0.00395942	0.0642945	0.0134888	1.92204e-06
lrp11	9953	0.0402065	0.0399315	0.00961588	3.31376e-05	4365	0.0149168	0.0277648	0.01428	0.0519211	5588	0.0576504	0.0494177	0.0129701	0.000140386
aspscr1	8434	0.0117533	0.0456453	0.0109935	3.32803e-05	3693	0.00430049	0.0183598	0.0160874	0.253839	4741	0.00536857	0.0683011	0.0150068	5.46387e-06
edn1	8235	0.065007	0.0435904	0.0105067	3.37534e-05	3608	0.0418822	0.0350623	0.0154429	0.0232395	4627	0.0839758	0.0503259	0.0143052	0.000438976
mcam	9994	0.0858725	-0.0397886	0.0095935	3.38973e-05	4391	0.0311087	-0.010684	0.0135834	0.43159	5603	0.139952	-0.0658004	0.0132814	7.47108e-07
pla2g10	9887	0.0523986	-0.0408322	0.00986378	3.50783e-05	4345	0.0261459	-0.0314776	0.014274	0.0274896	5542	0.0221552	-0.0488059	0.0136197	0.000341978
arsb	9907	0.00665939	0.0419665	0.0101482	3.57323e-05	4340	0.00327459	0.0278057	0.0148593	0.0613757	5567	0.00295634	0.0535126	0.0138691	0.000115419
hspa1a	9998	0.00312669	0.0419257	0.0101473	3.62986e-05	4383	0.00255632	0.0282692	0.014705	0.0546177	5615	0.00808212	0.0526068	0.0139461	0.000163523
rnf41	9686	0.00574133	0.042466	0.0102789	3.63616e-05	4254	0.00364896	0.0261007	0.0149928	0.0817757	5432	0.00398741	0.0562487	0.0140782	6.54282e-05
anxa2	8120	0.0283459	0.0460965	0.0111584	3.64642e-05	3552	0.00330733	0.0207316	0.0161571	0.199532	4568	0.0201728	0.0674198	0.0153729	1.18253e-05
dbh	8456	0.0148755	-0.0462609	0.011203	3.67344e-05	3711	0.00164356	-0.0269033	0.0161297	0.0954121	4745	0.00316274	-0.0628877	0.0155178	5.14594e-05
nit2	8415	0.00690234	0.0454978	0.0110212	3.6914e-05	3691	0.00192087	0.0248039	0.0159576	0.120183	4724	0.0126732	0.0623763	0.0151393	3.85086e-05
mphosph8	9763	0.00185473	0.0421114	0.0102063	3.72192e-05	4279	0.00315386	0.0262218	0.0151319	0.0831889	5484	0.00437915	0.0549287	0.0137996	6.96759e-05
tnfsf11	9919	0.0264377	0.0410258	0.00994571	3.73805e-05	4329	0.0432479	0.0137533	0.0144824	0.34234	5590	0.00959701	0.0630174	0.013608	3.72311e-06
tgfb1	10038	0.0203731	0.0409583	0.00994861	3.86927e-05	4395	0.0153036	0.038332	0.014893	0.0100904	5643	0.0245265	0.0429458	0.0133746	0.00133017
il1b	9738	0.00285522	0.0420474	0.0102308	3.99075e-05	4276	0.00146235	0.0359849	0.0151981	0.0179421	5462	0.00327179	0.0471186	0.0138413	0.000668337
acvrl1	9874	0.102125	0.0377413	0.00918547	4.00928e-05	4341	0.041961	0.0169688	0.0134571	0.207394	5533	0.105519	0.0547348	0.0125103	1.23569e-05
slc16a1	9748	0.0108153	0.0419006	0.0102369	4.29075e-05	4287	0.000281516	0.0229044	0.0143219	0.109838	5461	0.00265981	0.0581505	0.0144678	5.91548e-05
mme	9907	0.0723734	0.0394259	0.00963476	4.30976e-05	4340	0.00430518	0.0374775	0.0128875	0.00365539	5567	0.0306045	0.039384	0.0138481	0.00447147
dnmbp	9887	0.00439954	0.0423154	0.0103413	4.31291e-05	4345	-0.000252291	0.0141456	0.0149361	0.343655	5542	0.00964522	0.0659267	0.0142723	3.93923e-06
dut	8428	0.0116697	0.0448137	0.0109708	4.45204e-05	3702	0.0024471	0.0122063	0.0161843	0.450776	4726	0.00452041	0.0721687	0.0149064	1.33001e-06
prdx3	9770	0.00287776	0.0417989	0.0102348	4.46166e-05	4291	0.00331349	0.0318955	0.0150965	0.0346774	5479	0.00426093	0.0496409	0.0138947	0.000356434
tdrkh	9748	0.0022312	0.0421559	0.0103398	4.59692e-05	4287	0.000462323	0.0204226	0.0152979	0.18195	5461	0.00543042	0.0604305	0.0140153	1.64816e-05
clec3b	8271	0.0113967	-0.0445194	0.0109324	4.69944e-05	3618	0.0451004	-0.0481116	0.0151358	0.00149207	4653	0.0545934	-0.04406	0.0149257	0.00317341
dpp10	9919	0.0386826	-0.0392679	0.00964777	4.73472e-05	4329	-0.000208134	-0.014395	0.0146912	0.327221	5590	0.00780231	-0.0607363	0.0127683	2.01643e-06
myom2	8203	0.0419509	-0.0445774	0.0109699	4.87724e-05	3594	0.00753417	-0.054708	0.0164673	0.000901948	4609	0.00715343	-0.0360393	0.014716	0.0143629
dtymk	8451	0.0173339	0.0440218	0.0108358	4.89654e-05	3711	0.00211328	0.0175817	0.0156491	0.261301	4740	0.0135976	0.0657961	0.0149042	1.03444e-05
megf9	10041	0.00300143	0.0411166	0.0101551	5.18561e-05	4405	0.012996	0.0333577	0.0140352	0.0175099	5636	0.0130016	0.0462236	0.0143264	0.00126048
msr1	10065	0.121677	0.0368333	0.00910108	5.22356e-05	4423	0.0918265	0.0244058	0.0133409	0.0674078	5642	0.146794	0.0467664	0.0124141	0.000166764
pros1	8485	0.0247942	0.0439011	0.0108534	5.28091e-05	3716	0.0037106	0.0272534	0.0159264	0.0871248	4769	0.0694898	0.0560415	0.014478	0.000109925
nrcam	9953	0.00408002	0.039831	0.00986979	5.48594e-05	4365	0.00484096	0.0688613	0.0147105	2.93985e-06	5588	0.00954961	0.0141312	0.0132703	0.286978
grn	9918	0.0236956	0.0397898	0.00986459	5.53415e-05	4348	0.00341377	0.0403667	0.0144567	0.0052572	5570	0.0296351	0.038369	0.0134413	0.00432549
snca	8277	0.00695172	0.0443656	0.0110056	5.59932e-05	3625	0.00278917	0.0194886	0.0164294	0.23562	4652	0.00956758	0.0646452	0.0147674	1.2264e-05
fetub	9978	0.0528599	0.0398625	0.00990842	5.78612e-05	4386	0.010223	0.0297627	0.0137975	0.0310514	5592	0.00578978	0.0484115	0.0140484	0.000573039
bag4	8225	0.00515681	0.0452546	0.0112558	5.85772e-05	3584	0.000144111	0.0216108	0.0167608	0.197354	4641	0.011388	0.0643246	0.0151558	2.23645e-05
lamp2	9681	0.0679664	0.0393452	0.00979062	5.89744e-05	4261	0.0279487	0.0390016	0.0149742	0.00923052	5420	0.00136371	0.0384705	0.0128212	0.00270723
ptprh	8428	0.0318408	0.0433357	0.0107932	5.99357e-05	3702	0.0205311	0.0590959	0.0158653	0.000198346	4726	0.000409126	0.0290581	0.0146693	0.0476631
il16	10051	0.0370583	0.0394932	0.00983789	6.00315e-05	4401	0.00974829	0.0199501	0.0144437	0.167277	5650	0.0456681	0.0552774	0.0133903	3.70949e-05
pi16	8476	0.0550857	-0.0422941	0.0105363	6.01752e-05	3721	0.00297334	-0.0469035	0.0149653	0.00173693	4755	0.0833974	-0.0396236	0.014497	0.00629503
bax	9734	0.0019499	0.0415721	0.0103591	6.03744e-05	4281	-2.09173e-05	0.0213055	0.0155578	0.170933	5453	0.00473912	0.0587283	0.0138815	2.36785e-05
s100p	9763	0.0301954	0.0399263	0.00995195	6.06792e-05	4279	0.00661717	0.0496858	0.0145407	0.000639016	5484	0.050981	0.0305574	0.0135533	0.0241967
dynlt1	8217	0.00454236	0.0443782	0.0110722	6.17528e-05	3599	0.000160662	0.0211103	0.0158965	0.184267	4618	0.00959379	0.0636771	0.0153472	3.39794e-05
tomm20	8451	0.00857104	0.0447119	0.0111575	6.1934e-05	3711	-0.000436647	0.00959906	0.0162921	0.555773	4740	0.0184508	0.0740135	0.0152375	1.22819e-06
acta2	9763	0.193512	0.0359585	0.00897483	6.20592e-05	4279	0.204928	0.0393914	0.013016	0.00248972	5484	0.181778	0.0330928	0.0123674	0.00747686
vti1a	8277	0.00448412	0.0452987	0.0113069	6.22218e-05	3625	0.000335473	0.0178412	0.0163909	0.276455	4652	0.00726884	0.0679639	0.0155508	1.26699e-05
pfkfb2	9894	0.011998	0.0402391	0.0100736	6.52937e-05	4335	0.000972856	0.0269199	0.0149777	0.0723528	5559	0.00280543	0.0513044	0.0136128	0.000165722
wif1	10032	0.0435663	-0.039283	0.00984823	6.6869e-05	4398	0.0152345	-0.0398027	0.0143143	0.00544854	5634	0.0094695	-0.0406287	0.0134248	0.00248609
cgref1	9953	0.0166742	0.0396167	0.00994211	6.8036e-05	4365	0.0100643	0.0179273	0.0146085	0.219819	5588	0.0228251	0.0578099	0.0135591	2.04533e-05
smndc1	8428	0.0170758	0.0438864	0.0110167	6.84457e-05	3702	0.000942308	0.0326416	0.0161767	0.0436831	4726	0.00649479	0.0531075	0.0150341	0.000415651
slitrk2	10032	0.037792	0.038389	0.00964159	6.89337e-05	4398	0.0016139	0.0398431	0.0144225	0.00575871	5634	0.0124452	0.0364046	0.0129504	0.0049545
nsfl1c	10065	0.0217164	0.0397903	0.00999393	6.89781e-05	4423	0.00218759	0.0233425	0.0142054	0.100409	5642	0.00396454	0.0532621	0.0139557	0.0001368
sema4d	10065	0.00169349	0.0396609	0.009964	6.92776e-05	4423	0.00511792	0.0126633	0.0147319	0.390065	5642	0.00394397	0.0621205	0.0134996	4.28354e-06
il2ra	9885	0.0331874	0.0387859	0.00974879	6.98372e-05	4337	0.0280176	0.0165667	0.014254	0.245199	5548	0.0243232	0.0578168	0.0133493	1.50998e-05
plg	8244	0.014359	0.0435889	0.0109595	7.03102e-05	3599	0.00789359	0.0359324	0.0154667	0.0202237	4645	0.00412197	0.049324	0.0153283	0.00130049
igsf8	9953	0.0268595	0.0389701	0.00980293	7.07725e-05	4365	0.00405807	0.0427413	0.0146931	0.00364486	5588	0.0367683	0.0346787	0.0131092	0.00818319
efcab14	8428	0.0692136	0.0409238	0.0102978	7.12554e-05	3702	0.0268257	0.0234232	0.0149793	0.117974	4726	0.0909556	0.0547546	0.0140824	0.000102394
dsg2	9963	0.0607617	-0.0387122	0.0097435	7.1434e-05	4370	0.00116902	-0.0203258	0.0144128	0.158533	5593	0.00265004	-0.0542015	0.0132225	4.20489e-05
impact	8440	0.0109558	0.0433832	0.0109215	7.17833e-05	3691	-0.000283698	0.0140234	0.015728	0.372656	4749	0.010527	0.0676427	0.015088	7.52622e-06
fkbp4	9887	0.00274171	0.0400924	0.0100955	7.19833e-05	4345	0.00137312	0.0273286	0.0145701	0.0607688	5542	0.00206839	0.0507956	0.0139626	0.000277301
cxcl9	10011	0.145093	0.036781	0.00926494	7.24019e-05	4387	0.118419	0.0377288	0.0132558	0.00444487	5624	0.166615	0.0352583	0.0128614	0.00613719
rabgap1l	9770	0.00926132	0.0400554	0.010117	7.57254e-05	4291	0.00346707	0.0269994	0.0147383	0.0670318	5479	0.00233478	0.0507602	0.0138812	0.000257824
ror1	9953	0.0516681	-0.0379378	0.00959284	7.71284e-05	4365	0.0221378	-0.0166711	0.0142204	0.241124	5588	0.0764544	-0.0571174	0.0129449	1.04172e-05
dmp1	8235	0.0427884	-0.0428069	0.0108506	8.04218e-05	3608	0.0353288	-0.0313423	0.014704	0.033112	4627	0.0148995	-0.0542941	0.0153757	0.000417776
cd36	8225	0.0120014	0.0433462	0.0109981	8.17254e-05	3584	0.00112371	0.0213774	0.016616	0.198331	4641	0.0148589	0.061251	0.0146556	2.97696e-05
hla_e	9919	0.0582239	0.03795	0.0096549	8.52932e-05	4329	0.0416155	0.0217907	0.0138939	0.116868	5590	0.0643713	0.0510536	0.0133596	0.000134094
cep43	9691	0.00713154	0.0400672	0.0101973	8.58209e-05	4246	0.00284378	0.0309584	0.0151011	0.0404188	5445	0.00419527	0.047102	0.0138019	0.000647854
il17c	9770	0.027775	0.0395302	0.0100716	8.73472e-05	4291	0.00520353	0.0442647	0.0143709	0.00208191	5479	0.000826621	0.0358183	0.0140358	0.0107402
rilp	10011	0.00410143	0.0394012	0.010042	8.78096e-05	4390	0.0017136	0.0235769	0.0146476	0.107554	5621	0.00228522	0.0524849	0.0137744	0.000140267
tacstd2	8877	0.00500434	-0.0420253	0.010719	8.8985e-05	3901	0.00101221	-0.00617049	0.0155321	0.691188	4976	0.00496543	-0.0720846	0.0147634	1.07953e-06
sost	9939	0.134983	0.0368584	0.00941141	9.05016e-05	4361	0.0749681	0.0382687	0.014145	0.00684741	5578	0.0868183	0.0354973	0.0126122	0.00490204
b4gat1	9963	0.0534688	-0.0382301	0.00977665	9.27731e-05	4370	0.000469412	-0.00700912	0.0143008	0.624074	5593	0.073101	-0.0668473	0.0131093	3.52269e-07
fcgr2b	9686	0.00748348	0.0401563	0.0103159	9.98237e-05	4254	0.00272735	0.033148	0.0150006	0.0271731	5432	0.00708495	0.0458615	0.0141479	0.00119587
boc	9763	0.0237035	-0.0387123	0.00994543	9.98873e-05	4279	0.0324941	0.00590641	0.0145575	0.684962	5484	0.00977132	-0.0772598	0.0135514	1.25148e-08
apom	9978	0.0160943	-0.0383784	0.00987173	0.000101852	4386	0.0203776	-0.0285424	0.0145306	0.0495591	5592	0.0166862	-0.0480315	0.0132473	0.000290685
letm1	8434	0.00827187	0.0432133	0.0111179	0.000102337	3693	5.91344e-05	0.0181297	0.0161692	0.262253	4741	0.0110791	0.0641457	0.0152658	2.69516e-05
smad1	9686	0.0115894	0.0393841	0.010138	0.000103091	4254	0.00596556	0.0313027	0.0152767	0.0405184	5432	0.00701455	0.045949	0.0134887	0.000662838
dag1	10011	0.0137639	0.0392735	0.0101108	0.000103284	4387	0.000123222	0.0232226	0.0148687	0.118398	5624	0.019963	0.0519895	0.0137284	0.00015406
fcrl5	9963	0.0703171	0.0369586	0.00953482	0.000106793	4370	0.00166689	0.0414198	0.0142393	0.00364604	5593	0.0225095	0.034193	0.0127695	0.00743465
birc2	9686	0.0020606	0.0399785	0.0103372	0.000110706	4254	0.00231079	0.0326976	0.0151836	0.0313363	5432	0.00450245	0.0459786	0.0140845	0.00110347
rspo3	10032	0.134889	0.0349529	0.009038	0.000110731	4398	0.127887	0.0363768	0.0131581	0.00572324	5634	0.133137	0.0335136	0.0124205	0.00699123
proc	9978	0.0212962	0.0386369	0.00999433	0.000111388	4386	0.00694813	0.0159119	0.014281	0.265252	5592	0.0869597	0.0563199	0.0134777	2.976e-05
notch3	10083	0.1049	-0.0355355	0.00921682	0.000116207	4427	0.0758679	-0.0022576	0.0133154	0.865373	5656	0.0559967	-0.0637072	0.0127254	5.71734e-07
inpp5d	8235	0.0218212	0.0428934	0.0111287	0.000116936	3608	0.00114433	0.0203093	0.0162229	0.210691	4627	0.00646699	0.0616485	0.015247	5.35565e-05
lat2	9907	0.00639346	0.0390938	0.0101452	0.000117202	4340	0.0027354	0.0167172	0.0152822	0.274061	5567	0.00657655	0.05741	0.0135259	2.22696e-05
il12rb1	9770	0.0198883	0.0392215	0.0101824	0.000117948	4291	0.0105078	0.0434297	0.0148387	0.00344286	5479	0.0272527	0.0351907	0.0139667	0.0117767
zhx2	8440	0.0143456	0.0421887	0.010968	0.00012069	3691	0.000309081	0.0267736	0.0159593	0.0935076	4749	0.00809625	0.05481	0.0150574	0.000275461
amotl2	8381	0.00179876	0.0423661	0.0110192	0.000121576	3673	0.000478208	0.0188696	0.0165456	0.254168	4708	0.00558675	0.061776	0.014756	2.88462e-05
cpb2	8466	0.0140287	0.0417969	0.0108935	0.000125511	3709	0.00227774	0.0239699	0.0158498	0.130541	4757	0.0581283	0.0554869	0.0146968	0.000161673
ncan	10065	0.108464	-0.0355348	0.00926392	0.000125907	4423	0.0163903	-0.00275148	0.0133977	0.837293	5642	0.00419809	-0.0645863	0.0127451	4.15826e-07
oscar	9982	0.0133718	0.0371467	0.00968875	0.000126852	4372	0.0162362	0.0194026	0.0142077	0.172121	5610	0.00791524	0.0525701	0.0132322	7.18979e-05
timp3	10011	0.00930502	0.0385595	0.0100726	0.000129892	4387	0.00144858	0.0274768	0.0145843	0.0596315	5624	0.0137136	0.0474558	0.0138794	0.000632658
casc3	8217	0.00551448	0.0429379	0.0112165	0.000130097	3599	0.00150333	0.01741	0.016741	0.298426	4618	0.0079826	0.0639065	0.0150713	2.27623e-05
ccn3	10066	0.15504	0.034001	0.008886	0.000130843	4418	0.132391	0.0406694	0.0129261	0.0016645	5648	0.171711	0.0277362	0.0122007	0.0230438
smpdl3a	9998	0.00750228	-0.0384368	0.0100501	0.000131816	4383	0.00113029	-0.0370385	0.0151762	0.0147037	5615	0.00131493	-0.0395998	0.013416	0.00317346
slamf8	9686	0.0286402	0.0377864	0.00988278	0.000132419	4254	0.0282912	0.0285668	0.0144116	0.04752	5432	0.0276909	0.0456805	0.0135668	0.000764938
f11r	9963	0.00375188	0.0389651	0.0101915	0.000132476	4370	0.000535569	0.0238416	0.0148978	0.109595	5593	0.00705446	0.0512418	0.0139369	0.000238474
pla2g1b	10073	0.0423691	-0.0368828	0.00964758	0.000132626	4423	-0.000301435	0.00548099	0.0143045	0.701615	5650	0.00699004	-0.0732975	0.0130518	2.04876e-08
map2	8440	0.00564933	0.0420762	0.0110205	0.000135502	3691	-0.000171942	0.0190868	0.0163957	0.244445	4749	0.00415633	0.0612793	0.014883	3.89662e-05
dkk4	9867	0.0405339	0.0374497	0.00980941	0.00013551	4334	0.00969616	0.0475206	0.0141673	0.000802638	5533	0.0694563	0.027653	0.0134544	0.0398964
cdh15	10048	0.286199	0.0323853	0.0084888	0.000136967	4414	0.0494826	0.0548191	0.012641	1.47917e-05	5634	0.086252	0.0124958	0.011438	0.274668
ptn	9763	0.105176	0.0362243	0.00949911	0.00013789	4279	0.0584314	0.062711	0.0138453	6.07641e-06	5484	0.0785992	0.0133819	0.0130224	0.304181
psrc1	9686	0.00287437	0.0388337	0.0101863	0.000138495	4254	0.00490436	0.0226293	0.0149582	0.130394	5432	0.00568734	0.0524014	0.013857	0.000157513
tie1	10083	0.00427633	0.037716	0.00990011	0.00013999	4427	2.54883e-06	0.0200877	0.0143627	0.162002	5656	0.00578146	0.0523408	0.0136306	0.000124407
dffa	10051	0.00130744	0.0386348	0.0101436	0.000140476	4401	0.00204285	0.0235796	0.0149541	0.114914	5650	0.00228315	0.0510222	0.0137958	0.000219031
nedd4l	8225	0.0103528	0.0426639	0.0112129	0.000142887	3584	0.00502382	0.014778	0.0167393	0.377385	4641	0.00420283	0.0656816	0.0150945	1.38205e-05
myh9	8468	0.005522	0.041831	0.010998	0.000143661	3721	-0.000269888	0.00990875	0.0163065	0.543453	4747	0.0118896	0.0684145	0.0148587	4.24592e-06
olfm4	7954	0.0105089	0.0430367	0.0113157	0.000143867	3479	0.00632425	0.0341297	0.0168519	0.0429156	4475	0.00384456	0.0506789	0.0152742	0.000914063
fabp3	8451	0.188182	0.037637	0.0098976	0.000144173	3711	0.127919	0.0180734	0.0144074	0.209757	4740	0.124427	0.0543045	0.0136011	6.63248e-05
ahnak	8235	0.0657086	0.0412607	0.0108516	0.000144418	3608	0.019417	0.0022088	0.0157818	0.8887	4627	0.105628	0.0734833	0.0147781	6.85032e-07
scrg1	8451	0.248256	0.0356425	0.00937979	0.000145754	3711	0.098721	0.0233957	0.013428	0.0815369	4740	0.235272	0.0449201	0.0128768	0.000490257
gas2	8299	0.00506121	0.0422751	0.0111311	0.000146949	3643	0.0016279	0.045315	0.0161809	0.00512888	4656	0.00298491	0.039454	0.015307	0.00998164
cxadr	9919	0.0194745	0.038657	0.0101809	0.000147317	4329	0.00119587	0.0359184	0.0138946	0.0097684	5590	0.0244113	0.0397364	0.0145247	0.00624303
angpt2	10032	0.0319313	0.0372321	0.0098292	0.00015281	4398	0.0252367	0.032073	0.0145144	0.0271748	5634	0.00955742	0.0422001	0.013351	0.00158159
nxph3	8225	0.0417739	-0.0409161	0.0108012	0.000152891	3584	-0.000171265	-0.00252281	0.0155959	0.871504	4641	0.0430913	-0.0745446	0.0147482	4.4814e-07
gask1a	8203	0.00395698	0.0418823	0.0110611	0.000153901	3594	0.00421277	0.00955143	0.0163673	0.559547	4609	0.00526636	0.0686844	0.014967	4.57111e-06
asah2	9887	0.0325224	0.0371277	0.00982013	0.000157262	4345	0.00356053	0.0505731	0.0141407	0.000352116	5542	0.00058263	0.0255023	0.0136074	0.0609637
tp53i3	8097	0.010854	0.0420693	0.0111334	0.0001588	3536	0.000494501	0.0240599	0.0163231	0.140577	4561	0.00779698	0.0565281	0.0151813	0.000198823
hcls1	10051	0.00427687	0.0382035	0.0101222	0.000161419	4401	0.00116596	0.0216617	0.0151087	0.151724	5650	0.00288652	0.0518447	0.0136302	0.000144076
islr2	9588	0.00444018	-0.0384086	0.0101821	0.000162801	4222	0.0140489	-0.0204526	0.0151758	0.177824	5366	0.0049399	-0.0547624	0.0136492	6.09909e-05
defb4a_defb4b	9809	0.116714	0.0354277	0.00939367	0.000163257	4286	0.00263742	0.0491193	0.0134672	0.000268126	5523	0.0098226	0.0231273	0.013028	0.0759202
ntprobnp	9953	0.151725	-0.0339871	0.00901741	0.000164818	4365	0.16481	-0.0174857	0.0138235	0.205966	5588	0.0711678	-0.0467642	0.0117747	7.2293e-05
penk	8277	0.0411482	0.0397292	0.0105422	0.000165326	3625	0.0175287	0.0359968	0.0155031	0.0202927	4652	0.0658324	0.0422169	0.0143136	0.00319939
fmnl1	9748	0.0108365	0.0385707	0.0102368	0.00016564	4287	0.00112982	0.0386554	0.0148207	0.00913342	5461	0.00219367	0.0383236	0.0141253	0.00668633
cep20	9686	0.00608449	0.03894	0.0103376	0.000166311	4254	0.00134445	0.0221957	0.0155394	0.153265	5432	0.0082187	0.0530018	0.0138084	0.000125265
ppp1r12a	9993	0.00160016	0.037967	0.0100866	0.000168112	4386	0.000751776	0.0159876	0.0149593	0.285246	5607	0.00592958	0.0562612	0.0136378	3.75457e-05
sema7a	10041	0.019316	0.036518	0.00971224	0.000170876	4405	0.0132033	0.0402297	0.0147672	0.00646991	5636	0.0176645	0.0332428	0.0128869	0.00991746
ptprz1	8451	0.135302	-0.0385325	0.0102549	0.000172805	3711	0.00403326	-0.0127686	0.0140526	0.363605	4740	0.208188	-0.0629371	0.0140438	7.58774e-06
bpifb1	9935	0.0673235	-0.0361837	0.00963265	0.000173386	4359	0.00495949	-0.0432459	0.0145129	0.00290015	5576	0.00212559	-0.0300406	0.0128813	0.0197305
il15	9919	0.0022373	0.0376374	0.0100217	0.00017391	4329	0.00183852	0.0215587	0.0147592	0.144171	5590	0.00280253	0.0513038	0.0136462	0.000171945
eif4b	9887	0.00805808	0.0380338	0.0101359	0.000176149	4345	0.00266985	0.0206923	0.0146484	0.157846	5542	0.00428304	0.0522604	0.0139789	0.000186973
lrrc59	8451	0.00180428	0.0414183	0.0110591	0.000181474	3711	0.000702185	0.0108023	0.0165109	0.512991	4740	0.00651619	0.0671027	0.0148692	6.5508e-06
sod3	8476	0.133418	-0.0379321	0.0101342	0.000183049	3721	0.0137714	-0.00765471	0.014791	0.60482	4755	0.138166	-0.0649869	0.0136516	1.98962e-06
clec7a	10051	0.0276505	0.0356822	0.00954752	0.000187018	4401	0.0216681	0.0248285	0.0138284	0.0726475	5650	0.0326537	0.0446396	0.0131657	0.000702163
slc27a4	9748	0.00625171	0.0386648	0.0103462	0.000187234	4287	0.000311743	0.027309	0.0152546	0.0734911	5461	0.00658009	0.0480388	0.0140645	0.000641017
slc39a14	9748	0.0192009	-0.0379989	0.0101869	0.000192424	4287	0.00141519	-0.029342	0.0150495	0.0512771	5461	0.0148015	-0.0457959	0.0138212	0.000927522
tigit	8299	0.00493583	0.0415487	0.0111507	0.000195741	3643	0.0031461	0.0434851	0.0164224	0.00813402	4656	0.00587928	0.0397296	0.0151859	0.00891989
prg2	8468	0.0214924	0.0391261	0.0105016	0.000196023	3721	0.0362459	0.0278906	0.0150265	0.06352	4747	0.00477188	0.0495597	0.0145644	0.000672514
nagk	8218	0.0233736	0.0415309	0.0111477	0.000196213	3600	0.00167862	0.0177379	0.0160896	0.270342	4618	0.0174349	0.0608366	0.0153237	7.29387e-05
caps	8440	0.0795095	0.0390965	0.0105291	0.000205984	3691	0.06122	0.0277074	0.0159556	0.0825525	4749	0.0918299	0.0484063	0.0140036	0.000551602
sez6l2	9907	0.192161	-0.0336889	0.00907408	0.00020622	4340	0.00247367	-0.0175142	0.0131916	0.184354	5567	0.00569407	-0.0468142	0.012452	0.000171946
lair2	9887	0.0114089	0.0371087	0.0100117	0.000211254	4345	0.00727321	0.0372537	0.0147298	0.0114695	5542	0.0078746	0.0369445	0.013652	0.00682753
scarf1	10083	0.00444757	0.0370425	0.0100123	0.000217019	4427	0.000501936	0.0290197	0.0148483	0.0507148	5656	0.00916789	0.0432944	0.013547	0.00140179
cxcl11	10065	0.0242344	0.0362847	0.00980784	0.000217123	4423	0.0118856	0.0353046	0.0144956	0.0149088	5642	0.0138363	0.0370488	0.0133264	0.00545219
c1qtnf5	8277	0.00258563	0.0409916	0.011083	0.000218194	3625	0.00135608	0.0413732	0.0157833	0.00879537	4652	0.00384183	0.0409598	0.0154549	0.00806955
ctbs	8353	0.0335113	0.0396663	0.0107377	0.000222067	3672	0.00212225	0.0499147	0.0159658	0.00178377	4681	0.00941656	0.0303988	0.0144864	0.0359202
vcan	10065	0.0418061	-0.0365	0.00989169	0.000225467	4423	0.0294202	-0.0216395	0.0143957	0.132861	5642	0.0423609	-0.0495859	0.0135951	0.000267349
mapk9	9919	0.014905	0.0373862	0.0101437	0.000229348	4329	0.00100625	0.0339286	0.0150451	0.024175	5590	0.0262518	0.0391578	0.0136774	0.00421257
clgn	8217	0.00422357	0.040696	0.0110521	0.000232703	3599	0.00364168	0.057319	0.016284	0.000436964	4618	0.00593007	0.0263548	0.0150386	0.0797586
cntn1	10083	0.13551	-0.0336133	0.00913084	0.000233268	4427	0.00011793	0.0208582	0.0132296	0.114952	5656	0.0264288	-0.0811146	0.0125064	9.57349e-11
park7	9963	0.0124931	0.0369426	0.0100408	0.000235175	4370	0.00185896	0.0253921	0.0143256	0.0763813	5593	0.00199152	0.046406	0.0139921	0.000917083
tctn3	8451	0.0399594	0.0391636	0.010673	0.00024461	3711	0.00490569	0.0336785	0.016051	0.0359526	4740	0.00862813	0.043042	0.0142232	0.00248992
tfpi2	9957	0.104215	0.0342877	0.00934817	0.000245872	4371	0.0147412	0.0366532	0.0141566	0.0096537	5586	0.0635587	0.0315374	0.0123942	0.010969
anxa3	10054	0.00169657	0.0364998	0.00996653	0.000251305	4417	0.000919869	0.027041	0.0147285	0.0664299	5637	0.00155566	0.0444467	0.0135409	0.0010355
mtus1	8299	0.0280279	0.0397511	0.0108676	0.000255998	3643	0.00158834	0.0314953	0.0158714	0.0472853	4656	0.0143672	0.0458331	0.0148276	0.00200619
ncf2	9905	0.00870403	0.0372587	0.0101897	0.000256988	4323	0.00437176	0.0487566	0.0146352	0.000871185	5582	0.000356848	0.027984	0.0141259	0.0476361
sod1	9766	0.0204782	0.0372916	0.0102121	0.000261844	4296	0.00197944	0.0248374	0.0145544	0.087984	5470	0.00168989	0.0477866	0.0142503	0.000803713
cdhr1	9748	0.00317831	0.0366485	0.0100448	0.00026517	4287	0.0106589	0.0289952	0.014474	0.0452118	5461	0.00145516	0.0427249	0.0138785	0.00209081
prkab1	9770	0.00614596	0.0378826	0.0103863	0.000266335	4291	0.00131008	0.0358778	0.0151872	0.0182032	5479	0.00671344	0.0389978	0.014198	0.00603917
f2	8485	0.00556917	0.0397518	0.0108983	0.000266362	3716	0.0106749	0.0340141	0.0158829	0.0322946	4769	0.00518501	0.043648	0.0148796	0.00336857
lta	9919	0.045622	0.0359856	0.00986664	0.000266479	4329	0.00712935	0.0409587	0.0141955	0.00392926	5590	0.00376858	0.0316957	0.0136695	0.0204461
mepe	9966	0.103464	0.0342861	0.00942402	0.000275977	4369	0.0152619	0.019414	0.0137786	0.158906	5597	0.009772	0.0467915	0.0129064	0.000291013
ap2b1	8217	0.00390185	0.0410939	0.0113017	0.000278497	3599	0.00202426	0.00565319	0.016626	0.73386	4618	0.00565434	0.0705601	0.0153677	4.51873e-06
vps37a	9907	0.00795125	0.0369917	0.0101769	0.000279527	4340	0.000668981	0.01964	0.0149986	0.190448	5567	0.00964637	0.0509937	0.0138159	0.000225551
ptk7	9748	0.00646105	0.0373119	0.0102789	0.000284912	4287	0.00610431	0.0545289	0.0150031	0.000281786	5461	0.000586771	0.0229401	0.0140788	0.103285
tank	9770	0.0026175	0.0374487	0.0103193	0.000285995	4291	0.00128623	0.0182763	0.0154805	0.237825	5479	0.0029263	0.0534114	0.0138355	0.000114473
igf2r	9963	0.0347555	0.0356379	0.00982985	0.000289865	4370	0.0108944	0.0340703	0.0145424	0.0191831	5593	0.0532865	0.0360759	0.0132894	0.00665536
ctsc	9947	0.0405774	0.0361475	0.00997208	0.000290545	4355	0.0103277	0.0308585	0.0146802	0.0356066	5592	0.0290703	0.0401002	0.0135733	0.00314647
fcrl1	9953	0.0235421	0.0357151	0.00986474	0.000295515	4365	0.00619738	0.0199265	0.0143562	0.165206	5588	0.00670543	0.0480856	0.013497	0.00037015
tnfrsf12a	9993	0.141383	0.0332888	0.00919854	0.000297298	4386	0.0540878	0.0318659	0.0136833	0.0199145	5607	0.171761	0.0334431	0.012302	0.00657782
siglec6	10032	0.0179243	0.0353176	0.00976643	0.000300399	4398	0.00561462	0.0391187	0.0143677	0.00650086	5634	0.00951989	0.0318153	0.0133149	0.0169062
gpi	8476	0.00320419	0.0394205	0.0109148	0.000306021	3721	0.00143035	0.0174156	0.0160131	0.276848	4755	0.0068023	0.057711	0.0148738	0.000105846
ogfr	9907	0.0480558	0.0360211	0.00999035	0.000312979	4340	0.00063534	0.0174644	0.014541	0.2298	5567	0.0318546	0.0507948	0.0136642	0.000203291
ephb6	9870	0.0180344	0.0350237	0.00971728	0.000314573	4336	0.00592757	0.0381	0.0145235	0.00873794	5534	0.00116469	0.0327323	0.0130763	0.0123369
cep85	9686	0.00575626	0.0371668	0.0103143	0.000315625	4254	0.00164831	0.022987	0.01536	0.134584	5432	0.00332232	0.0491219	0.0139077	0.000415862
amfr	9748	0.00110169	0.0375382	0.0104209	0.000317087	4287	0.000477486	0.0193852	0.0152312	0.203183	5461	0.00217879	0.0529443	0.0142757	0.000210385
lat	10051	0.00281093	0.0364001	0.0101123	0.000320277	4401	0.00330529	0.0229973	0.0151779	0.129799	5650	0.00436923	0.0470069	0.0135314	0.000516759
camkk1	9686	0.00145768	0.0370295	0.0103069	0.000328918	4254	0.000666501	0.0325614	0.0152445	0.0327413	5432	0.00291134	0.0407336	0.0139874	0.00360392
skap1	9870	0.00504611	0.036493	0.0101656	0.000332464	4336	0.00386412	0.010634	0.0148394	0.473657	5534	0.00587228	0.0586363	0.0139392	2.63371e-05
atox1	9993	0.00562346	0.0365139	0.0101809	0.000336753	4386	0.00029421	0.0216625	0.0149808	0.148245	5607	0.0127906	0.0487048	0.0138528	0.000441751
matn3	9874	0.0120879	-0.0354918	0.00992351	0.000349846	4341	0.016704	-0.0274212	0.0149502	0.066698	5533	0.00657966	-0.0410794	0.0131479	0.00179092
gipc2	8440	0.079323	0.0377473	0.0105566	0.000351247	3691	0.0384889	0.0245486	0.015583	0.115264	4749	0.0911629	0.0482327	0.0143053	0.000753139
zbtb17	9763	0.0271847	0.0360452	0.0100845	0.000352845	4279	0.0026546	0.0332804	0.0145163	0.0219181	5484	0.0234551	0.037635	0.0139336	0.00693382
oga	8428	0.00346042	0.0396767	0.0111015	0.000353528	3702	0.00144608	0.0111054	0.016562	0.50256	4726	0.00485036	0.0633755	0.0149382	2.25268e-05
rcor1	9763	0.00393905	0.0367781	0.010299	0.000357258	4279	0.00487269	0.0524386	0.0147113	0.000368523	5484	0.00224977	0.022874	0.0143176	0.110186
farsa	8217	0.00369039	0.0400171	0.0112143	0.000361237	3599	0.00181885	0.017374	0.0166832	0.297755	4618	0.00424319	0.0586967	0.0151269	0.000105784
txnrd1	9963	0.00942775	0.0361212	0.01013	0.000364501	4370	0.000460428	0.0291181	0.0148888	0.050563	5593	0.0112794	0.0413614	0.0137867	0.00271088
omd	10011	0.0583687	-0.0343907	0.00966166	0.000373283	4387	-4.67378e-05	-0.00458898	0.0130671	0.725466	5624	0.0762397	-0.0616885	0.0137153	7.00468e-06
fxn	10032	0.00260501	0.0360333	0.0101271	0.000375277	4398	0.00141714	0.0189863	0.0148752	0.201891	5634	0.00455498	0.0498061	0.0137991	0.000309617
fcn2	9905	0.00278226	0.03613	0.0101553	0.000375799	4352	0.0131347	0.0176241	0.0147135	0.231056	5553	0.0129052	0.051008	0.0138629	0.000235935
trim21	9919	0.0217218	0.0357085	0.0100387	0.000376742	4329	0.00187877	0.0238695	0.0146552	0.103441	5590	0.00964784	0.0446434	0.01371	0.00113564
sirt2	9907	0.00211784	0.0359739	0.0101537	0.000397541	4340	0.00367412	0.0230917	0.0148189	0.119245	5567	0.00172751	0.0466481	0.0139229	0.000812164
lyn	9907	0.00475469	0.0362997	0.0102505	0.000400038	4340	0.00335542	0.0138415	0.0153056	0.365863	5567	0.00661056	0.0546009	0.0137606	7.34147e-05
anxa1	8234	0.0309734	0.0385675	0.0109095	0.000409681	3603	0.00786777	0.0264985	0.0159431	0.0965863	4631	0.0213022	0.0484116	0.0149324	0.00119511
mif	9946	0.0013154	0.0356665	0.0101214	0.000427229	4361	0.00207968	0.0244009	0.0148748	0.10099	5585	0.0018462	0.0448472	0.0137989	0.00116067
glb1	9887	0.0666568	0.0345043	0.00979303	0.000428057	4345	0.00131811	0.031854	0.0143824	0.0268263	5542	0.0175221	0.0360849	0.0133394	0.00684873
ak1	9953	0.0367569	0.0351029	0.00999586	0.000447161	4365	0.000193775	0.0236158	0.0140006	0.0917176	5588	0.00860333	0.0442354	0.0140933	0.00170549
uso1	9907	0.00133921	0.0358107	0.0102037	0.000450794	4340	0.000500196	0.0160075	0.0150363	0.287119	5567	0.00299018	0.0523826	0.0138838	0.000163013
comt	9653	0.00766032	0.0357934	0.0102007	0.000452014	4235	0.0022469	0.0313023	0.0149401	0.0362132	5418	0.00427923	0.0387053	0.0139259	0.00546505
klrd1	10051	0.0571579	0.0336782	0.00959991	0.000453165	4401	0.0243833	0.0325991	0.0143822	0.023461	5650	0.0928514	0.0334464	0.0128252	0.00913503
casp2	9919	0.00324813	0.0357837	0.0102137	0.000461217	4329	0.00257598	0.0151505	0.015161	0.317703	5590	0.00291273	0.0525331	0.0138039	0.000142936
sbsn	8451	0.0108667	0.0380051	0.0108489	0.000462215	3713	0.00145534	0.0200581	0.0161454	0.214191	4738	0.0200263	0.0540025	0.0146246	0.000224481
slc9a3r2	8428	0.034745	0.0381684	0.0109038	0.000466853	3702	0.000520742	0.00882263	0.0154478	0.56795	4726	0.00597003	0.0625094	0.0152473	4.20642e-05
cxcl6	10051	0.00220858	0.0351967	0.0100559	0.000467113	4401	0.00452914	0.0122062	0.0146377	0.404389	5650	0.0152809	0.0534024	0.0137157	9.99393e-05
dnaja2	10009	0.00546482	0.0353776	0.0101185	0.000473773	4379	0.00143392	0.019405	0.0149865	0.195447	5630	0.00557202	0.0482712	0.0136908	0.000425536
casp1	9748	0.00947775	0.0357631	0.0102367	0.000478669	4287	0.00857929	0.0428877	0.0149354	0.00410466	5461	0.00666419	0.0296744	0.0140478	0.0346978
spint2	10011	0.0257923	0.0344837	0.00988537	0.000488088	4387	0.00813696	0.0267348	0.0143943	0.0633337	5624	0.0251084	0.0405967	0.0135684	0.0027836
hdgf	10013	0.00644301	0.0352146	0.0101003	0.000491469	4388	0.000954845	0.0329651	0.0141978	0.0202866	5625	0.00187425	0.0367171	0.0142231	0.00986226
akt1s1	9748	0.00505362	0.0357313	0.0102516	0.00049347	4287	0.00156088	0.0244983	0.0150459	0.10355	5461	0.00340195	0.0449811	0.0139835	0.00130417
cdh6	9953	0.0330477	-0.033482	0.00961064	0.000496388	4365	0.0129343	-0.00862402	0.0140224	0.538576	5588	0.0429604	-0.0554482	0.0131548	2.53649e-05
ulbp2	9887	0.0346269	0.0329432	0.00946517	0.000502704	4345	0.0201504	0.0200285	0.0143131	0.161792	5542	0.0429396	0.0436481	0.0126063	0.00053941
nudc	10051	0.00156508	0.0351639	0.0101059	0.000504376	4401	0.000148859	0.0167435	0.0149807	0.263769	5650	0.00471731	0.0503309	0.0136794	0.000236037
cd8a	10065	0.0173642	0.0345444	0.00993059	0.000506196	4423	0.0153806	0.039539	0.0148131	0.00763131	5642	0.0126227	0.0301874	0.0133925	0.0242314
c2orf69	8217	0.00144519	0.0387409	0.0111495	0.000514119	3599	0.00190022	0.0282752	0.016395	0.0846816	4618	0.00201839	0.047261	0.0151931	0.00187795
leo1	8434	0.00481845	0.0376853	0.0108541	0.000519191	3693	0.00183529	0.0431125	0.0160303	0.00718936	4741	0.00398148	0.0328676	0.0147493	0.0258991
tp53	9686	0.00351688	0.0364863	0.0105117	0.000520744	4254	0.00214896	0.0283965	0.0157259	0.0710344	5432	0.00157576	0.04327	0.0141302	0.0022076
snx15	8277	0.0131925	0.0387735	0.0111725	0.000522229	3625	-0.000212109	0.00840776	0.0163519	0.607159	4652	0.0052976	0.0640057	0.0152667	2.8102e-05
txn	8345	0.0137099	0.0381781	0.0110047	0.000524559	3663	0.00193191	0.0202388	0.0157296	0.198292	4682	0.00389592	0.0530925	0.0153011	0.000525468
casp8	10011	0.0189867	0.0349339	0.0100738	0.000526947	4390	0.00110087	0.0316134	0.014783	0.0325321	5621	0.0155623	0.0368289	0.0137325	0.00734228
nacc1	8407	0.00470652	0.0383924	0.011076	0.000530358	3691	0.000865494	0.0101619	0.016432	0.536336	4716	0.00836512	0.0616363	0.0149545	3.82718e-05
mfap3	9763	0.00114833	0.0352252	0.0101807	0.000542486	4279	0.00335435	0.0583124	0.0146315	6.84868e-05	5484	-3.5208e-05	0.0155255	0.0141147	0.271402
nptxr	9953	0.0156244	-0.0342072	0.00988662	0.000542538	4365	0.00653123	0.000357452	0.0148276	0.980768	5588	0.0078202	-0.0648778	0.0131958	9.05986e-07
rnaseh2a	8434	0.00745357	0.0388632	0.011233	0.000543352	3693	-0.000254495	0.00946413	0.0164187	0.564365	4741	0.010859	0.0633074	0.0153466	3.76804e-05
ap3s2	8440	0.00203137	0.0381504	0.0110318	0.000546412	3691	0.00222488	0.0140458	0.0165424	0.395893	4749	0.00407256	0.0580017	0.0147824	8.84341e-05
rnase3	9891	0.00396713	0.0352118	0.0101829	0.000546639	4332	0.00277765	0.0385299	0.0150241	0.0103646	5559	0.00179728	0.0324314	0.0138529	0.019261
traf2	9919	0.00308477	0.0348964	0.0101079	0.000557945	4329	0.00101881	0.0236067	0.0147037	0.108459	5590	0.00296967	0.043862	0.0138791	0.00158457
ptprc	8468	0.0139298	0.0375869	0.0108912	0.000560982	3721	0.000397791	0.0279619	0.0160979	0.0824717	4747	0.0245644	0.0448532	0.0147279	0.00233603
ren	9953	0.0925115	0.0314898	0.00913515	0.000568967	4365	0.0128549	0.0199716	0.013252	0.131866	5588	0.00287499	0.0418641	0.0125732	0.000875285
s100a12	9809	0.0134243	0.0350281	0.010164	0.000570747	4291	0.00174987	0.0369601	0.0143791	0.0101915	5518	0.00692769	0.0328722	0.0142472	0.0210761
angptl1	9811	0.0550447	-0.03424	0.00993841	0.000572987	4293	0.0071599	-0.00656775	0.0144475	0.649423	5518	0.0170102	-0.0581078	0.0136612	2.13939e-05
aspn	8451	0.0640537	-0.0365396	0.0106101	0.0005763	3711	0.00906502	-0.0138138	0.0158054	0.382179	4740	0.0502542	-0.0566456	0.0142657	7.27084e-05
eif4g1	10051	0.00256434	0.0349281	0.0101451	0.000577976	4401	0.000897346	0.0183271	0.0149755	0.22109	5650	0.00373651	0.0485016	0.0137767	0.000434056
mocs2	8277	0.0105193	0.0385094	0.0111897	0.000581377	3625	-0.000419552	0.0107723	0.0162044	0.506237	4652	0.0165449	0.0612507	0.0153789	6.91557e-05
elob	8203	0.00393133	0.0387547	0.0112666	0.000585055	3594	-3.64165e-05	0.00262764	0.016417	0.872846	4609	0.00717748	0.0691754	0.0154539	7.78006e-06
ism1	9919	0.0548996	0.0334123	0.00972455	0.000593068	4329	0.0211713	0.0449082	0.0142473	0.00163234	5590	0.0630569	0.0227808	0.0132499	0.0856131
glod4	9942	0.00845319	0.0348292	0.0101484	0.000601645	4353	0.0016462	0.026299	0.01456	0.0709489	5589	0.00403271	0.0415061	0.0140692	0.00318947
tcn1	8308	0.0116338	0.0376269	0.0109639	0.000602345	3643	0.0171692	0.0546032	0.0161529	0.000731434	4665	0.000987536	0.0227343	0.014903	0.127207
tgoln2	8476	0.028009	0.0360842	0.0105259	0.000610642	3721	0.0288676	0.0253056	0.0154307	0.101101	4755	0.02355	0.0453531	0.0143896	0.00163276
apoa4	8485	0.0241848	-0.036259	0.0105822	0.000614534	3716	0.00187684	-0.0211667	0.0153598	0.168268	4769	0.0416715	-0.0499595	0.0144827	0.000566276
sgsh	8330	0.0248367	0.0374	0.0109251	0.000621625	3664	0.000283763	0.0204436	0.0159941	0.201263	4666	0.0120559	0.0512889	0.0149286	0.000596372
faslg	10051	0.0884291	-0.0325123	0.0095066	0.000628758	4401	0.067906	-0.0297903	0.0138509	0.0315481	5650	0.00422298	-0.036281	0.012939	0.00506442
idua	10032	0.00889493	0.0337194	0.00987136	0.000638267	4398	0.00867172	0.0566897	0.014721	0.000119341	5634	0.00114987	0.0144489	0.0133055	0.277555
c1qtnf1	9994	0.0287613	0.0334463	0.00979208	0.000638827	4391	0.00805631	0.0279888	0.0144964	0.05358	5603	0.0483406	0.0375057	0.0132309	0.00460315
gne	9686	0.00250566	0.0353431	0.010355	0.000644785	4254	0.000338972	0.0185516	0.0153022	0.225446	5432	0.00252609	0.0496124	0.0140608	0.000421492
sdccag8	8407	0.0026375	0.0377248	0.0110545	0.000646488	3691	0.00287922	0.00442164	0.0165205	0.788987	4716	0.00375294	0.0656759	0.0148642	1.01671e-05
pdia3	8277	0.0101401	0.0381373	0.0111808	0.000650418	3625	0.00291715	0.0379051	0.016491	0.0215879	4652	0.0192633	0.0378642	0.0151809	0.0126586
bach1	9919	0.00280261	0.0348268	0.0102202	0.000657854	4329	0.00321843	0.0177361	0.0154646	0.251493	5590	0.00263868	0.048542	0.0135966	0.000359758
vcam1	9978	0.0266381	0.0332204	0.00975977	0.000667131	4386	0.0316379	0.040332	0.0143461	0.00495519	5592	0.022083	0.0272278	0.0133155	0.0409186
gpnmb	9666	0.0273628	-0.0337815	0.00992561	0.000668055	4228	0.00579207	-0.0283526	0.0147774	0.0550969	5438	0.0522364	-0.0394658	0.013331	0.0030852
gapdh	8101	0.00779112	0.0382588	0.0112681	0.000688757	3539	0.000579	0.0158045	0.0164611	0.337065	4562	0.0058758	0.0564519	0.0154078	0.000251277
rrm2b	9686	0.00561331	0.0350495	0.0103293	0.000693576	4254	0.000392254	0.0261756	0.0152835	0.0868449	5432	0.00761749	0.0424194	0.0139936	0.00244614
nid1	9960	0.0451921	0.0337435	0.00996292	0.000709584	4379	0.00568409	0.0262494	0.0136964	0.0553646	5581	0.00780214	0.0400882	0.0142436	0.00490293
ret	9907	0.0396347	0.0330953	0.00977378	0.000711599	4340	0.117614	0.0317423	0.0132388	0.0165417	5567	0.00727549	0.0324572	0.0139331	0.0198682
fli1	9686	0.00593641	0.0345428	0.0102091	0.000718466	4254	0.00422309	0.022863	0.0153033	0.135252	5432	0.00693462	0.0442087	0.0136512	0.00120905
tnfsf13	10011	0.0915172	0.0318887	0.00944238	0.0007351	4387	0.0837054	0.0326047	0.0138441	0.0185593	5624	0.0961385	0.0310471	0.0129052	0.01617
ids	10051	0.0195003	-0.0339117	0.010044	0.000737389	4401	0.00214519	-0.0232274	0.0147393	0.115125	5650	0.00330603	-0.0430132	0.01372	0.00172695
cfhr5	8358	0.00454769	0.0362633	0.0107466	0.000743092	3670	-0.000185845	0.0179964	0.0156745	0.250989	4688	0.0107209	0.0514669	0.014717	0.000474702
omg	9907	0.00799803	-0.0335749	0.00997401	0.000764895	4340	0.00251765	-0.00944227	0.0154676	0.541591	5567	0.00514727	-0.0550614	0.01296	2.18663e-05
lilra3	8468	0.0117875	0.0358599	0.0106531	0.000765661	3721	0.000599028	0.027206	0.0152765	0.0750107	4747	0.00619772	0.0428896	0.0147957	0.00376336
rab44	8407	0.00362204	0.0369391	0.0109777	0.000769112	3691	0.00144516	0.0361551	0.0160292	0.0241558	4716	0.00102867	0.0376948	0.0150532	0.0123096
cdkn1a	9907	0.00961446	0.0340721	0.0101288	0.000771467	4340	0.00234587	0.010858	0.0152045	0.475185	5567	0.00892706	0.0529708	0.0135301	9.14704e-05
ppp3r1	9887	0.0199576	0.0341926	0.0101692	0.000775699	4345	0.0016285	0.0182414	0.0146804	0.214094	5542	0.0308341	0.0469505	0.0140084	0.000808829
yod1	8203	0.0361702	0.0367543	0.0109343	0.000779096	3594	0.00391058	0.0141472	0.015543	0.362779	4609	0.00602409	0.0551738	0.0152295	0.00029456
mep1b	9953	0.017357	0.03369	0.0100257	0.000781364	4365	0.00456607	0.0306538	0.0144819	0.0343415	5588	0.0328114	0.0353147	0.0138144	0.0106033
hars1	9963	0.00190695	0.03387	0.0100884	0.000789963	4370	0.000702231	0.0177069	0.014881	0.234152	5593	0.00364812	0.047171	0.013709	0.00058407
lmod1	8434	0.186242	0.0327004	0.00975901	0.000809355	3693	0.164975	0.0477092	0.0137797	0.000541683	4741	0.153594	0.0197918	0.0136991	0.148593
tpr	8203	0.0166315	0.0372755	0.0111246	0.000809646	3594	0.00146189	0.0100397	0.0157498	0.523872	4609	0.0175142	0.0598426	0.0155607	0.000121812
nrtn	9770	0.00195576	0.0345005	0.0103038	0.000816095	4291	0.00385593	0.0429801	0.015351	0.00513585	5479	0.00064979	0.0274739	0.0139049	0.0482223
tnfrsf17	8277	0.0119131	0.0359968	0.010774	0.000838234	3625	0.0109484	0.0491109	0.016133	0.0023503	4652	0.00793616	0.0249999	0.0144811	0.0843438
selenop	8485	0.0244446	-0.0356088	0.0106879	0.000866934	3716	0.00216758	-0.0196075	0.0158024	0.214762	4769	0.0505629	-0.0501715	0.0144055	0.000500656
ptpn1	9887	0.00154198	0.0343429	0.0103121	0.000870533	4345	0.00114667	0.0131499	0.0151554	0.38562	5542	0.00350553	0.0520165	0.0140519	0.000216206
trim58	8407	0.00828654	0.0368675	0.0110723	0.000873177	3691	-0.000513956	0.00459094	0.0160877	0.775377	4716	0.00712197	0.0638413	0.0152142	2.76482e-05
clpp	9870	0.00606075	0.0337967	0.0101567	0.0008794	4336	-5.58545e-05	0.019871	0.0151302	0.189139	5534	0.0073851	0.0451753	0.0136917	0.000974786
yes1	9907	0.00272643	0.0337262	0.0101384	0.000882352	4340	0.00233304	0.0106052	0.0151493	0.483936	5567	0.00439142	0.0528195	0.0136202	0.00010652
tnfsf10	10051	0.00872942	0.0331732	0.00997266	0.000882879	4401	0.0108946	0.02489	0.0139639	0.0747431	5650	0.047884	0.0378128	0.0137753	0.00607072
gbp4	9748	0.00151851	0.0344668	0.0103616	0.000883077	4287	-6.75904e-05	0.0190467	0.0151551	0.208901	5461	0.00180092	0.047643	0.0141904	0.000792104
dnph1	9998	0.0168474	0.0333743	0.0100432	0.000893519	4383	0.00194325	0.0201835	0.0142091	0.155544	5615	0.00227262	0.0440604	0.0140696	0.00174753
serpinb1	9926	0.00260311	0.0335462	0.0101026	0.000901652	4351	0.00119806	0.0170058	0.0149667	0.255917	5575	0.0025484	0.0471804	0.013684	0.000569243
il36g	8193	0.0248354	0.0364467	0.0109832	0.000909279	3568	0.00437891	0.0607274	0.0153443	7.71619e-05	4625	0.00152234	0.0162834	0.0155037	0.293637
tek	9993	0.00809681	0.0331452	0.00998934	0.000909695	4386	0.0122823	0.0323538	0.0147253	0.0280608	5607	0.0051488	0.0328941	0.0135085	0.0149198
serpina9	9859	0.0317944	0.0326135	0.00983035	0.00091113	4319	0.011309	0.0497006	0.0143602	0.000543395	5540	0.0535734	0.0169399	0.0134106	0.206581
timp4	9963	0.125615	0.030726	0.00926291	0.00091284	4370	0.0623909	0.022912	0.013656	0.0934586	5593	0.0513404	0.0375233	0.0126075	0.00293034
hrg	8430	0.0168065	0.0358087	0.0107951	0.000913357	3694	0.000575357	0.0284985	0.015805	0.0714495	4736	0.0330999	0.0411664	0.0146772	0.00505549
lhpp	9986	0.0364127	0.0329873	0.00997304	0.00094417	4380	0.00384535	0.0293449	0.0140734	0.0371149	5606	0.00474697	0.0352066	0.0139714	0.0117665
ddx58	9686	0.00744967	0.0338936	0.0102537	0.000951501	4254	-0.000158565	0.0168177	0.0147658	0.254783	5432	0.0071942	0.0483275	0.0141868	0.000662756
pik3ap1	9919	0.00272497	0.0334222	0.0101155	0.000956333	4329	0.00014959	0.0221289	0.0149729	0.139499	5590	0.00748362	0.0422278	0.0136988	0.00206204
ppcdc	10065	0.00514507	0.0333172	0.0100994	0.000973896	4423	0.00251478	0.0171067	0.0147052	0.244769	5642	0.00196767	0.0467175	0.0138663	0.000759112
hgs	9686	0.00273794	0.0335871	0.0102067	0.00100302	4254	0.00504298	0.0207678	0.0149141	0.163844	5432	0.00184113	0.0443502	0.0139652	0.00150275
gimap8	8160	0.0125627	0.0372938	0.011338	0.00100871	3580	0.00087683	0.0264785	0.0164753	0.108108	4580	0.00834525	0.0461917	0.0155909	0.00306496
dnajc9	8428	0.0189016	0.0361118	0.0109854	0.00101585	3702	-0.00042265	0.00892984	0.0159641	0.575942	4726	0.00851864	0.0586207	0.0150877	0.00010359
lilrb1	10083	0.0269206	0.0319606	0.00972977	0.00102395	4427	0.00344564	0.0263855	0.0141097	0.0615465	5656	0.0183617	0.0361167	0.013393	0.00702404
lrg1	8485	0.0854346	0.0334685	0.0101967	0.0010338	3716	0.0291426	0.0145226	0.0151226	0.336956	4769	0.0127491	0.0498409	0.013795	0.000305844
sart1	8203	0.00876983	0.0367682	0.0112082	0.00104069	3594	0.0013642	0.0140638	0.0163324	0.389241	4609	0.00735434	0.0558317	0.0153832	0.000287176
galnt7	9907	0.0175364	-0.033066	0.0100837	0.00104479	4340	0.0149042	-0.0256058	0.0145004	0.077489	5567	0.00133624	-0.0404772	0.0139354	0.00369129
dab2	10032	0.0028749	0.0331391	0.0101225	0.00106467	4398	0.000724078	0.013445	0.0150622	0.372103	5634	0.00544395	0.0491632	0.0136503	0.000318955
tbca	8277	0.00499756	0.0362886	0.0110857	0.00106681	3625	0.00109071	0.0207762	0.0160186	0.194711	4652	0.00316737	0.0489827	0.0152942	0.00137062
ap3b1	8428	0.00235266	0.0364943	0.0111559	0.00107491	3702	0.000780892	0.00837132	0.0165632	0.613297	4726	0.00738177	0.0596573	0.0150576	7.54372e-05
agr3	9673	0.0279454	0.0334326	0.0102207	0.00107515	4248	0.000846568	0.0160086	0.014822	0.28018	5425	0.0298085	0.0478314	0.0139603	0.000616547
stambp	9870	0.00664852	0.0330813	0.0101307	0.00109666	4336	0.00174564	0.0194287	0.0147662	0.188325	5534	0.00343383	0.0441723	0.0138899	0.00147999
fkbpl	8428	0.00632083	0.0359281	0.0110091	0.00110485	3702	0.00159756	0.0224633	0.0161268	0.163726	4726	0.00817198	0.0465108	0.0150095	0.0019548
abraxas2	8203	0.00614235	0.0362329	0.0111232	0.00112894	3594	0.00226815	0.0103234	0.0164219	0.529627	4609	0.00295485	0.0578054	0.0151022	0.000131115
ctsh	9731	0.0173289	0.0329323	0.0101185	0.00113918	4264	0.00364951	0.0118434	0.0149946	0.42966	5467	0.0118405	0.0505602	0.0137076	0.000227799
cdnf	9907	0.0579427	0.0316134	0.00971904	0.00114684	4340	0.00154357	0.0262879	0.0143991	0.0679703	5567	0.0377149	0.0349924	0.0131042	0.0075998
ccl23	10011	0.0423606	0.0310169	0.00953878	0.0011511	4387	0.015125	0.014771	0.0141025	0.294972	5624	0.0478171	0.0442313	0.0129258	0.000626183
rcc1	8407	0.00516956	0.0361462	0.0111232	0.00116009	3691	0.000248635	0.00477124	0.0158794	0.763837	4716	0.00745664	0.0625096	0.0154882	5.5246e-05
optc	9907	0.0720504	-0.0317586	0.00978535	0.00117626	4340	0.00877191	-0.00837231	0.014544	0.564879	5567	0.0375856	-0.052549	0.0132023	6.97092e-05
lactb2	9953	0.00200019	0.0327013	0.0100778	0.00117893	4365	0.000707701	0.0239407	0.0147869	0.105508	5588	0.00482375	0.0395274	0.0137479	0.00405358
pcyt2	8428	0.00194797	0.0359535	0.0110814	0.0011812	3702	0.00174058	0.0154434	0.0161326	0.338488	4726	0.00341058	0.0528117	0.0152044	0.000518438
bcr	9919	0.00473937	0.0327219	0.0101039	0.00120534	4329	0.00125158	0.00673137	0.0152546	0.65904	5590	0.00567974	0.0538426	0.0134564	6.38208e-05
crybb1	8451	0.00344827	0.0356551	0.0110095	0.001206	3711	-0.000506498	0.00547265	0.0161939	0.735424	4740	0.0064978	0.0611218	0.0149935	4.64564e-05
mydgf	8451	0.00300726	0.0358283	0.0110758	0.00122179	3711	-0.000324516	0.0123137	0.0162105	0.447537	4740	0.00781618	0.0554579	0.0151344	0.000250671
adgre1	8428	0.0128368	0.0348747	0.0107887	0.0012318	3702	0.000288676	0.0215856	0.0157196	0.169783	4726	0.0072975	0.045752	0.0148051	0.0020113
msra	9993	0.00193712	0.032653	0.0101063	0.0012377	4386	0.000861925	0.0149666	0.0149866	0.31801	5607	0.00604231	0.0472235	0.0136613	0.000550831
vwf	10083	0.0198604	0.0319628	0.00989615	0.00124267	4427	0.0182003	0.0103148	0.0145539	0.478528	5656	0.0216959	0.0503876	0.0134926	0.000189958
aldh2	8407	0.00351255	0.0360886	0.0111846	0.00125735	3691	0.00222884	0.0217362	0.0160517	0.175776	4716	0.00186868	0.0478507	0.0155174	0.00205643
ubxn1	8277	0.0112835	0.0360465	0.0111817	0.00127031	3625	0.000652211	0.0155494	0.0163133	0.340567	4652	0.00579273	0.0528274	0.0153056	0.000562417
gadd45gip1	8235	0.00178268	0.0361758	0.0112312	0.00128231	3608	-0.000161543	0.00449174	0.0166701	0.7876	4627	0.00546931	0.0628706	0.0151822	3.51836e-05
psg1	9887	0.0691253	-0.0310767	0.00965738	0.0012954	4345	0.0423894	-0.0225162	0.0135612	0.0969189	5542	0.0681304	-0.0389673	0.0135997	0.0041817
eppk1	8235	0.00680813	0.035782	0.0111199	0.00129656	3608	0.000385997	0.0260488	0.0162162	0.108287	4627	0.0135863	0.0433476	0.01521	0.00439206
scg3	9982	0.0447136	-0.0314776	0.0097854	0.00130045	4372	0.00215268	-0.0109019	0.0141284	0.440377	5610	0.00253955	-0.0494452	0.013511	0.000254912
stat5b	9907	0.00300069	0.0325981	0.0101394	0.00130871	4340	0.00228376	0.0160818	0.0151309	0.287913	5567	0.0031185	0.0460973	0.0136445	0.000733964
lrtm2	8434	0.0570235	-0.0338925	0.0105418	0.00130914	3693	0.00458761	-0.00334128	0.0154661	0.828969	4741	0.00465129	-0.060432	0.0143559	2.60627e-05
plin3	9953	0.00663432	0.0323956	0.0100802	0.00131417	4365	0.00117783	0.0152373	0.0146231	0.29747	5588	0.00537353	0.0468598	0.0138873	0.00074507
ccl17	9941	0.014889	0.0319708	0.00995263	0.00132101	4351	0.00194865	0.00797682	0.0145506	0.583573	5590	0.0283525	0.0516937	0.013586	0.000143365
snap29	9993	0.00325153	0.0324359	0.0100991	0.0013234	4386	0.00190558	0.0119034	0.0151394	0.431762	5607	0.00536538	0.0494025	0.0135256	0.000262049
cbln4	10032	0.00270179	0.0315921	0.00984311	0.00133353	4398	0.0225527	0.0680523	0.0142992	2.00636e-06	5634	0.000741734	-0.00095955	0.0134573	0.943159
mdh1	8431	0.00957322	0.0350326	0.0109363	0.00136358	3699	0.00563937	0.0133219	0.0157173	0.396717	4732	0.00370824	0.0529918	0.0151262	0.000463765
lrig3	8199	0.0280901	0.0357897	0.0111814	0.00137564	3569	0.00934641	0.0187446	0.0162682	0.249308	4630	0.0337284	0.0493881	0.015333	0.00128611
sat2	8299	0.00779445	0.0358303	0.0112028	0.00138747	3643	0.000604562	0.0337934	0.0165074	0.0407129	4656	0.00376869	0.0372203	0.0152446	0.014662
dtx3	9907	0.164165	0.0290221	0.00907601	0.00138978	4340	0.0758198	0.0186401	0.0131515	0.156456	5567	0.201137	0.0363401	0.0123753	0.00333293
bnip3l	8225	0.0120293	0.0360724	0.0112825	0.00139294	3584	0.000220554	0.00928076	0.0161751	0.56616	4641	0.00693505	0.0582017	0.0156527	0.000202931
scara5	10065	0.127914	0.0291815	0.00913659	0.00140791	4423	0.0454473	0.0224577	0.0134512	0.0950772	5642	0.197831	0.0329911	0.0122367	0.00703716
tpm3	8203	0.0200508	-0.0355078	0.0111186	0.00141071	3594	0.00877188	-0.0422232	0.0165262	0.0106621	4609	0.00413223	-0.0296612	0.015035	0.0485774
c1qtnf9	8264	0.00414064	-0.0357013	0.0111981	0.00143712	3620	0.000604724	-0.0317608	0.0167211	0.0575859	4644	0.0104411	-0.0394969	0.0150455	0.00868923
stxbp3	9686	0.00265571	0.0327333	0.0102685	0.00143849	4254	0.000572605	0.0295218	0.0151709	0.0517261	5432	0.00417856	0.0353093	0.0139398	0.0113375
mmp1	9609	0.0137828	0.0325887	0.0102286	0.00144693	4218	0.0137771	0.0132198	0.0146717	0.367617	5391	0.0141138	0.049117	0.0142085	0.000550685
igbp1	8434	0.0118843	0.0349364	0.0109925	0.00148723	3693	0.00156663	0.0133651	0.0159426	0.401902	4741	0.00335162	0.0528712	0.0151249	0.000477247
prr4	8224	0.00410103	-0.0350684	0.0110453	0.00150411	3595	0.00858364	-0.00575349	0.0162251	0.722907	4629	0.00311786	-0.0602779	0.0150402	6.22512e-05
gal	10011	0.0673353	-0.0306523	0.00965753	0.00150848	4387	0.00547853	-0.0332201	0.0145378	0.0223557	5624	0.0531046	-0.0273713	0.0128472	0.0331712
cpa2	10028	0.00819344	-0.0315394	0.00993772	0.00150963	4404	0.000510485	-0.0114648	0.0149719	0.443862	5624	0.0197841	-0.0496016	0.0132536	0.000184018
flt3lg	10051	0.0977461	0.0299426	0.00944034	0.00151968	4401	0.0824362	0.0412438	0.0143772	0.00414138	5650	0.0983208	0.0201537	0.0125075	0.107165
lag3	9907	0.0651869	0.0306597	0.00966651	0.0015199	4340	0.0420174	0.0335593	0.0141254	0.0175534	5567	0.0774429	0.0274998	0.0132266	0.0376517
irak1	9770	0.00460023	0.0325917	0.0102894	0.00154221	4291	0.00202465	0.0194957	0.0153498	0.204119	5479	0.00288179	0.0432446	0.0138507	0.0018044
scgb3a1	8277	0.0558805	-0.0331791	0.0104948	0.00157532	3625	0.0104055	-0.0214432	0.0159654	0.179323	4652	0.0117272	-0.043033	0.0139206	0.00200455
stx7	8225	0.0369327	0.0355641	0.011261	0.00159347	3584	0.000243773	0.00900101	0.0162893	0.580591	4641	0.00376799	0.0573768	0.0155192	0.000220548
cct5	9686	0.00209717	0.0327335	0.010383	0.00162311	4254	0.00195639	0.0137999	0.0151317	0.361828	5432	0.00258693	0.0487653	0.01424	0.000620425
selplg	9919	0.0120544	0.0311739	0.00988922	0.00162468	4329	0.00296652	0.0313488	0.0146804	0.0327822	5590	0.023854	0.0302026	0.0133529	0.0237429
washc3	8440	0.0024259	0.035124	0.0111599	0.00165345	3691	0.000195537	0.00508113	0.0164571	0.757529	4749	0.00881436	0.0598731	0.0151396	7.77381e-05
stx6	9686	0.0020854	0.0331794	0.0105578	0.00167934	4254	0.00296064	0.0246441	0.0151208	0.103215	5432	0.00109469	0.0403396	0.0146756	0.00600217
chac2	9686	0.00412194	0.0321345	0.0102298	0.00168726	4254	0.00232597	0.019626	0.0145882	0.178591	5432	0.00196511	0.0426684	0.0142564	0.00277562
esyt2	8440	0.00303783	0.0351599	0.0111957	0.00169247	3691	0.000196624	0.00354292	0.0167687	0.832679	4749	0.00444135	0.0614674	0.0150233	4.35767e-05
cr2	9994	0.0244426	0.0310694	0.0098966	0.00169785	4391	0.0381735	0.0280786	0.0145155	0.053129	5603	0.0138847	0.0332818	0.0135094	0.013785
ccl15	10083	0.0407972	0.0309216	0.00985386	0.00170581	4427	0.03806	0.0219808	0.0140964	0.118991	5656	0.0356807	0.0385115	0.0137171	0.00500913
bank1	9919	0.00659058	0.0317077	0.0101087	0.00171371	4329	0.00423318	0.00553797	0.0152585	0.716664	5590	0.00315027	0.0529902	0.013466	8.41705e-05
prok1	9919	0.435018	0.0241624	0.00771366	0.00173877	4329	0.041027	0.0140291	0.0090068	0.119397	5590	0.143762	0.0345128	0.0117119	0.00322383
il20	9770	0.00327049	0.0322353	0.0102943	0.00174508	4291	0.00288017	0.0359547	0.0149817	0.0164417	5479	0.00244462	0.0290857	0.014152	0.0399033
gkn1	9546	0.0229358	-0.0322773	0.0103166	0.0017613	4202	0.0139421	-0.0220183	0.0151148	0.145264	5344	0.0210128	-0.0412698	0.0141108	0.00346237
cpa1	10083	0.0102734	0.030614	0.00980406	0.00179777	4427	0.00308306	0.053112	0.0150879	0.000435599	5656	0.0154765	0.0106989	0.0128359	0.404592
pibf1	8434	0.00164311	0.034361	0.0110064	0.00180287	3693	0.000577726	0.00887181	0.0164283	0.589207	4741	0.0045115	0.0556348	0.0148091	0.000174174
ceacam19	8428	0.0477524	0.0335137	0.0107361	0.0018049	3702	0.00282509	0.0364207	0.0157056	0.0204511	4726	0.00361517	0.0309484	0.0147011	0.0353295
arhgef12	9919	0.00149125	0.0316078	0.0101324	0.00181696	4329	0.00127959	0.00664881	0.0151828	0.661468	5590	0.00488262	0.0518948	0.013582	0.000134435
atp6ap2	9686	0.0121065	0.0318761	0.0102241	0.00182773	4254	0.00357343	0.0451322	0.0146905	0.00213833	5432	0.00649023	0.0204174	0.014183	0.150047
slamf6	9686	0.0199419	0.0318209	0.010208	0.00183076	4254	0.00105401	0.036735	0.0149753	0.0142054	5432	0.00901096	0.0274038	0.013928	0.0491718
il31ra	8191	0.0039384	-0.0350048	0.0112337	0.00183927	3568	0.0162817	-0.0207979	0.015885	0.190523	4623	0.0386619	-0.0490444	0.0154008	0.00145954
pfdn2	9748	0.000711217	0.0323617	0.0103878	0.00184265	4287	9.54324e-05	0.0233248	0.0153929	0.129772	5461	0.00112055	0.0401263	0.014083	0.00439838
il15ra	9770	0.0422987	0.0308524	0.00990763	0.00185099	4291	0.0134686	0.0328653	0.0143939	0.0224621	5479	0.0536476	0.0283787	0.013587	0.0367847
tjap1	9993	0.0051574	0.0314738	0.0101083	0.00185304	4386	0.00185264	0.0097855	0.0151608	0.518672	5607	0.00575279	0.0494094	0.0135296	0.000262628
cebpa	8225	0.00167429	0.0352252	0.0113149	0.00185725	3584	0.00139485	0.041383	0.0167943	0.0137819	4641	0.00159665	0.029717	0.0153084	0.0522914
map2k1	8428	0.00651173	0.0345386	0.0110983	0.00186411	3702	-0.000533415	0.0025733	0.0161866	0.873696	4726	0.0132815	0.0609535	0.0151853	6.06303e-05
il13ra1	9846	0.0109016	0.0316972	0.0101961	0.00188417	4323	5.09607e-05	0.0153781	0.0157001	0.327391	5523	0.0428856	0.0448045	0.0132231	0.000708073
usp25	8407	0.00124225	0.0342259	0.0110229	0.00190923	3691	0.000410071	0.00527417	0.0164077	0.747891	4716	0.00331494	0.0584733	0.0148725	8.55793e-05
gys1	9763	0.00123093	0.0318056	0.0102471	0.00191556	4279	0.00293881	0.0188189	0.0151176	0.213259	5484	0.00189673	0.0422828	0.0139193	0.00239499
metap2	10022	0.00669035	0.031458	0.0101467	0.00193842	4395	0.000608878	0.0140625	0.0148455	0.343562	5627	0.00371783	0.0455775	0.0138742	0.00102588
thop1	9910	0.054847	0.0301679	0.00973354	0.00194468	4350	0.012543	0.0208435	0.0139421	0.134987	5560	0.0201784	0.036086	0.013358	0.00692465
aoc3	9994	0.0878577	-0.0295925	0.00954875	0.00194654	4391	0.0230308	0.0102964	0.0134169	0.442872	5603	0.0897192	-0.0645572	0.0133574	1.38037e-06
hmox2	9748	0.0227025	0.0319275	0.0103094	0.00196093	4287	-9.56708e-05	0.0182624	0.0145611	0.209842	5461	0.0281639	0.0428454	0.0143915	0.00292233
cpvl	10017	0.00520039	0.0311895	0.0100744	0.00196748	4390	0.00125459	0.0395656	0.0147865	0.00748305	5627	0.00408544	0.023412	0.0137451	0.0885677
snap23	9953	0.00300571	0.0310383	0.0100279	0.00197235	4365	0.00207892	0.012423	0.014989	0.40726	5588	0.00371524	0.0462292	0.0134717	0.000604397
trim24	8283	0.00493109	0.0345785	0.0111832	0.00199476	3636	0.000312491	0.00810837	0.0162817	0.61851	4647	0.00599624	0.0563977	0.015334	0.000237774
il6r	9886	0.00805824	0.0311062	0.0100786	0.00203181	4338	0.00113254	0.0376324	0.0149495	0.0118615	5548	0.0204356	0.0250086	0.0136004	0.0659961
fgfbp2	8468	0.0170445	-0.0337081	0.010923	0.00203535	3721	0.0128186	-0.0562669	0.0159536	0.000425508	4747	0.0173739	-0.0146967	0.0149672	0.326187
ctsv	10008	0.123604	-0.0286694	0.00929155	0.0020374	4386	0.0856964	-0.0170513	0.0131554	0.194995	5622	0.150997	-0.0373858	0.0129657	0.0039486
septin9	9907	0.00201787	0.0315936	0.0102399	0.00203882	4340	0.000475097	0.00831478	0.0153303	0.587588	5567	0.00695986	0.0507974	0.0137335	0.000218706
adgrd1	8277	0.180083	0.0302919	0.00981864	0.00204125	3625	0.00263525	0.0265193	0.0144318	0.0662103	4652	0.0892604	0.0323065	0.0131844	0.0143079
ceacam21	9919	0.00578672	0.0314677	0.0102037	0.0020484	4329	0.00542849	-0.00451675	0.0145906	0.756905	5590	0.00348983	0.062179	0.0141768	1.17599e-05
eno1	9977	0.00145317	0.031168	0.0101116	0.00205899	4386	0.00201285	0.0224822	0.0149866	0.133647	5591	0.00127961	0.0384474	0.0137061	0.00504702
tfpi	9919	0.0627941	0.0302394	0.0098193	0.00207853	4358	-0.000237116	0.0137937	0.0140389	0.32589	5561	0.13242	0.0428984	0.0132273	0.00118902
myo9b	9770	0.000906455	0.0317856	0.0103249	0.002086	4291	0.000235571	0.0182286	0.0151072	0.227648	5479	0.00179007	0.0430931	0.01413	0.00230114
dgka	8225	0.0012194	0.0345816	0.0112344	0.00208946	3584	0.000384073	0.0126188	0.0169275	0.456041	4641	0.00474619	0.0524314	0.0150011	0.000478194
dnajb2	8277	0.0178694	0.0341796	0.0111096	0.0021008	3625	0.00277006	0.0135842	0.0157979	0.389914	4652	0.00266655	0.0510976	0.015493	0.00098071
lrrc37a2	8428	0.00306893	-0.0340798	0.0110798	0.00210583	3702	0.000405538	-0.030235	0.0167178	0.0706016	4726	0.005795	-0.0377876	0.0147869	0.0106353
fam3c	9939	0.0891835	0.0287998	0.00936818	0.00211633	4361	0.0450402	0.0216279	0.0137672	0.116262	5578	0.0908702	0.0341696	0.0127537	0.00740166
bst2	10065	0.0175205	0.0304598	0.00992187	0.00214652	4423	-0.000344986	0.00978133	0.0142996	0.493993	5642	0.0318114	0.0468588	0.0136445	0.000598462
cpe	9969	0.00535165	-0.0313953	0.0102276	0.00214873	4373	0.00222148	-0.0193645	0.0155287	0.212459	5596	0.00608296	-0.0418787	0.0135866	0.0020637
anxa5	9720	0.0158874	0.0311811	0.0101816	0.0022009	4274	0.0111392	0.0415792	0.0148218	0.00505023	5446	0.019515	0.0221001	0.0139875	0.114167
cr1	8443	0.0121591	0.0328246	0.0107196	0.00220461	3702	0.00101455	0.0265889	0.0156192	0.0887793	4741	0.017042	0.0373958	0.0146443	0.0106923
cnpy4	9907	0.00188174	0.031339	0.0102466	0.00223057	4340	0.00134421	0.0159237	0.0152494	0.296445	5567	0.00750563	0.0436525	0.0138007	0.00156958
nmi	8377	0.000878801	0.0341353	0.0111662	0.00224247	3678	0.000736046	0.0191232	0.0164972	0.246459	4699	0.00161698	0.0466405	0.0151679	0.00211744
lgals8	10065	0.00166381	0.0309136	0.0101177	0.00225353	4423	0.000756808	0.0123441	0.0148814	0.406864	5642	0.00872008	0.045955	0.0137552	0.000840478
dnajb14	8428	0.000937	0.0339156	0.0111026	0.00225964	3702	0.00113482	0.0144402	0.0167179	0.387777	4726	0.00222239	0.0500823	0.0148425	0.000746142
maged1	9686	0.000776572	0.0318266	0.0104341	0.00229279	4254	0.00158295	0.022554	0.0154352	0.144034	5432	0.00127633	0.039636	0.0141563	0.00513028
plxdc2	8440	0.0136562	-0.0330256	0.0108635	0.00237267	3691	-0.000136183	0.0122101	0.0161105	0.448561	4749	0.0325817	-0.0720358	0.0146148	8.54763e-07
ido1	8235	0.0361319	0.0333535	0.0109827	0.0023976	3608	0.0109019	0.0440571	0.0160627	0.00612145	4627	0.0641478	0.0232104	0.0149478	0.12055
kifbp	9907	0.00105584	0.0310664	0.0102337	0.00240614	4340	0.000222311	0.0107654	0.0152315	0.479737	5567	0.004607	0.0478894	0.0138051	0.000526425
gp2	9654	0.0444003	-0.0299941	0.00988267	0.00241157	4234	0.0239159	-0.0100077	0.013448	0.45681	5420	0.00252222	-0.0462022	0.014171	0.00111968
eef1d	8451	0.00153512	0.0334887	0.0110559	0.00246075	3711	0.000170399	0.00426522	0.0162489	0.792956	4740	0.00465714	0.0580645	0.0150616	0.000117194
nfatc3	9770	0.00658929	0.0306217	0.010128	0.00250534	4291	0.000892164	0.0326369	0.015043	0.0300942	5479	0.00172394	0.0285992	0.013697	0.0368453
selp	9994	0.0116758	0.0307618	0.010181	0.00252168	4391	-0.000131049	0.0143721	0.0146236	0.325759	5603	0.0111064	0.0443775	0.0141063	0.00166426
ppp1r9b	10051	0.00281767	0.0307378	0.0101743	0.00252484	4401	0.000194641	0.00845572	0.0149866	0.572633	5650	0.00761239	0.0489575	0.0138238	0.000401032
l3hypdh	8451	0.000904013	0.0333563	0.0110471	0.00253972	3711	0.00120721	0.00444641	0.0163855	0.786127	4740	0.00582405	0.057514	0.0149259	0.000118071
arhgap5	8160	0.00140789	0.0337034	0.0111763	0.00257259	3580	0.00101176	0.0286807	0.0163909	0.0802387	4580	0.000990946	0.0377979	0.0152706	0.0133519
cert	9748	0.00139964	0.0311131	0.0103213	0.002581	4287	0.000802076	0.0162385	0.0153046	0.288739	5461	0.00439741	0.0434508	0.0139606	0.00186538
tor1aip1	8235	0.00384731	0.0337498	0.0111991	0.00258939	3608	-8.96869e-05	0.011005	0.0164634	0.503889	4627	0.00227358	0.0532523	0.0152741	0.000494014
mri1	8217	0.0134013	0.0337539	0.0112017	0.00259222	3599	0.00656232	0.0263919	0.016436	0.108421	4618	0.00162145	0.0393895	0.015266	0.0099044
atg4a	9686	0.0174213	0.0306843	0.0101886	0.00260525	4254	0.00548756	0.0242139	0.0145472	0.0960833	5432	0.000842796	0.0360437	0.0141876	0.0110968
c5	8485	0.00933651	0.0332677	0.0110469	0.00260719	3716	0.00121378	0.0199176	0.0161176	0.216623	4769	0.0180843	0.0439518	0.0151209	0.00366953
marco	9953	0.045993	0.0292986	0.00973585	0.00262464	4365	0.0132686	0.00170348	0.0140901	0.903777	5588	0.0809594	0.0514971	0.0133355	0.000113889
hspb6	10032	0.264685	0.0257275	0.0085504	0.00262825	4398	0.144237	0.0178736	0.0124465	0.151064	5634	0.193087	0.0316991	0.0117281	0.00689597
rpe	8299	0.00207527	0.0335139	0.0111568	0.0026735	3643	0.00194106	0.0168914	0.0166525	0.310486	4656	0.00285809	0.047057	0.0150123	0.00173183
preb	9770	0.00756881	0.0304538	0.010141	0.00267978	4291	0.0030089	0.0414082	0.0147243	0.00494217	5479	0.00481956	0.0209373	0.0139613	0.133758
fhit	9748	0.0016143	0.030751	0.0102495	0.00270442	4287	0.0035335	0.0165733	0.0148398	0.264138	5461	0.00240817	0.0424647	0.0141183	0.00264367
il22	8407	0.0769967	0.0312932	0.0104365	0.00272167	3691	0.0221445	0.036292	0.0147833	0.0141372	4716	0.000579345	0.0280434	0.0145531	0.0540427
c1qtnf6	8434	0.000968223	0.0328853	0.0109861	0.00276736	3693	0.00242456	0.0338162	0.0159025	0.0335299	4741	0.00137797	0.0324687	0.0151461	0.0321073
pigr	9841	0.0123887	0.0284404	0.00951038	0.00279248	4315	0.0254875	0.0197181	0.0143946	0.170811	5526	0.00473633	0.0365333	0.0126374	0.00385663
chi3l1	9721	0.090764	0.0279989	0.00937722	0.00283502	4279	0.0906407	0.0184108	0.0139982	0.188503	5442	0.0691944	0.036371	0.0126307	0.00399766
snx9	9953	0.00110769	0.0301505	0.0100985	0.00283676	4365	0.000148622	0.0118761	0.0147404	0.420468	5588	0.00338424	0.0452692	0.0138377	0.00107651
cd1c	9993	0.0467895	-0.0285796	0.00957799	0.00285307	4386	0.0541742	-0.0250444	0.0140294	0.0743079	5607	0.0132064	-0.0322098	0.0130626	0.0137006
rwdd1	10065	0.00509186	0.029917	0.0100313	0.00286719	4423	0.00167489	0.0163675	0.0146233	0.263082	5642	0.0034906	0.0408608	0.0137508	0.00297582
mrpl58	8434	0.00103144	0.0331521	0.011116	0.00286829	3693	-0.000225217	0.0160981	0.0160503	0.31594	4741	0.00161611	0.0476779	0.015366	0.00192815
eci2	8203	0.00172672	0.0335297	0.0112488	0.00288415	3594	-0.000167912	0.0174925	0.0164376	0.287321	4609	0.00367116	0.0467892	0.0154028	0.00239714
pdcd1	10019	0.0169552	0.0290951	0.00976444	0.00289223	4391	0.00353415	0.0310253	0.014089	0.0277103	5628	0.0278854	0.0265107	0.0134681	0.0490708
ehbp1	8451	0.00202558	0.0329867	0.0110942	0.00295411	3711	4.19503e-05	0.00259321	0.0163931	0.874316	4740	0.00777782	0.0584214	0.0150355	0.000103489
rnf43	8299	0.0043235	0.0336213	0.0113139	0.00297013	3643	0.00234615	0.0219861	0.0161323	0.173011	4656	0.00333964	0.0434443	0.0157784	0.00592093
f2r	9996	0.00191159	0.0302053	0.0101859	0.00303003	4378	-0.000406448	0.00706957	0.0150535	0.638644	5618	0.00606665	0.0495085	0.0138209	0.000343666
mmp12	9967	0.1503	0.0265816	0.00896783	0.00304279	4368	0.157267	0.0236114	0.0132738	0.0753428	5599	0.142306	0.0292703	0.0121696	0.0161962
dctn1	10032	0.00802519	0.03003	0.0101365	0.00305806	4398	0.000295514	0.0142815	0.0147982	0.334556	5634	0.00420565	0.0428022	0.0138834	0.00205929
med18	9686	0.000626404	0.0304892	0.0102958	0.00307071	4254	0.00243377	0.0120663	0.0153541	0.431988	5432	0.00280496	0.0460568	0.0138606	0.000896899
psmg4	8225	0.0281757	0.0328816	0.0111083	0.00308412	3584	-7.93011e-05	0.0179198	0.0154129	0.245047	4641	0.00245725	0.0451059	0.015749	0.00420129
gprc5c	8407	0.000995901	0.0321616	0.0108745	0.00310982	3691	0.00384506	0.0281231	0.0159016	0.0770487	4716	0.00228757	0.0349348	0.0148646	0.0188045
ca4	10083	0.015186	0.0287086	0.00971097	0.0031207	4427	0.0107634	0.00612003	0.0143222	0.669173	5656	0.00257451	0.0474202	0.0131925	0.0003278
gnly	9963	0.0206466	0.0291518	0.00986088	0.00312073	4370	0.0117243	0.0201241	0.0151919	0.185354	5593	0.0201906	0.0366973	0.0129289	0.00455053
dtnb	8389	0.0962137	0.0312412	0.0105806	0.00315897	3679	0.0328483	0.0167558	0.0154405	0.277909	4710	0.0827209	0.0427537	0.0144633	0.00313192
stx16	9686	0.000996279	0.0308535	0.0104509	0.00316252	4254	0.00270067	0.0355136	0.0151826	0.0193768	5432	0.00108054	0.026682	0.0143724	0.0634408
apoa2	8476	0.0624698	-0.0305801	0.0103597	0.00316756	3721	0.0387658	-0.023202	0.0154373	0.132929	4755	0.0315873	-0.0367869	0.0139807	0.00853441
fut3_fut5	10065	0.0755858	0.0274417	0.00931364	0.00322237	4423	0.0684809	0.0298594	0.0138111	0.0306733	5642	0.0418322	0.0257882	0.0126116	0.0409212
pacs2	8203	0.00343801	0.0328164	0.0111409	0.00323263	3594	-0.000261416	-0.00152864	0.0162415	0.925019	4609	0.00671063	0.0614675	0.0152616	5.72605e-05
cd164	9963	0.00925573	0.0295643	0.0100628	0.00331125	4370	0.000199086	0.0250815	0.0148072	0.0903605	5593	0.0233825	0.0323538	0.0136474	0.0177887
nptn	9686	0.0119582	-0.0302457	0.0102955	0.0033137	4254	0.00159652	-0.0172431	0.0148558	0.245828	5432	0.0176807	-0.0418128	0.0141523	0.00314529
ccl2	9874	0.029705	0.0293207	0.00998166	0.00331678	4341	0.00573252	0.0191961	0.0144042	0.182707	5533	0.0439767	0.0370526	0.0137507	0.00706883
b3gnt7	8235	0.0831494	-0.0312017	0.0106216	0.00331713	3608	0.0366091	-0.0363886	0.0157304	0.0207636	4627	0.132451	-0.0279012	0.0142787	0.050756
ern1	8407	0.0198196	0.0319691	0.010898	0.00336078	3691	0.0116472	0.0395041	0.0156526	0.0116512	4716	0.00264898	0.0245562	0.0150531	0.102893
fyb1	9942	0.00200889	0.0296259	0.0101072	0.00338467	4359	0.000382261	0.00360301	0.0151331	0.811824	5583	0.00491181	0.0512348	0.0135621	0.000159864
coro1a	9754	0.00419957	0.0299599	0.0102217	0.00338659	4281	0.00247661	0.0184648	0.0151438	0.222798	5473	0.00116631	0.0394245	0.0138549	0.00445021
irak4	9919	0.00138834	0.0297251	0.0101418	0.00338709	4329	0.000840499	0.0107244	0.0151955	0.480374	5590	0.00389769	0.0450752	0.0136037	0.000927354
axin1	9919	0.00689985	0.0296861	0.0101395	0.00342191	4329	0.00315791	0.00617146	0.0153594	0.687848	5590	0.00314335	0.0487432	0.0134691	0.000298484
draxin	9887	0.0379748	0.0288336	0.00985303	0.00343725	4345	0.00803898	0.0393077	0.0143576	0.0062111	5542	0.0383554	0.0190386	0.0134903	0.158218
tfrc	9996	0.0029402	0.0292441	0.00999799	0.00345235	4392	0.0026548	0.0261299	0.0141813	0.0654598	5604	0.00296736	0.0319347	0.0140037	0.0226181
gimap7	8277	0.0348262	-0.0320393	0.010959	0.00346979	3625	0.00700581	-0.0349633	0.0162193	0.0311761	4652	0.0385964	-0.0301808	0.0148192	0.041747
clc	9933	0.030725	0.0288459	0.00986765	0.00347145	4354	0.0175413	0.0494424	0.0146514	0.000745765	5579	0.0268824	0.0109231	0.0133476	0.413191
abhd14b	9844	0.0108444	0.0297741	0.010192	0.00349346	4325	7.19193e-05	0.0204817	0.0146242	0.161425	5519	0.00966642	0.0370163	0.0141367	0.00885701
itpa	8203	0.0113074	0.0325982	0.0111603	0.00349956	3594	0.00326342	0.0144741	0.016525	0.381148	4609	0.00171443	0.0475987	0.0151238	0.00165851
tarbp2	9748	0.00266108	0.0300797	0.0102989	0.00350068	4287	0.000614748	0.00975877	0.015212	0.521222	5461	0.0059346	0.0470334	0.013966	0.000763189
vps53	9907	0.00186063	0.0296807	0.0101695	0.00352386	4340	0.000355993	0.00745882	0.015237	0.624499	5567	0.0042648	0.0481594	0.0136426	0.000418798
mpi	9907	0.00694746	0.0297146	0.0101839	0.0035331	4340	-0.000303327	0.0123565	0.0149828	0.409579	5567	0.0163612	0.0436533	0.0138379	0.00161566
otud7b	8434	0.00291969	0.0323755	0.0111147	0.0035907	3693	-0.000280106	0.00697072	0.0162505	0.667983	4741	0.0101828	0.0534161	0.0151823	0.000438369
ywhaq	8277	0.00192254	0.0323347	0.0111198	0.00364894	3625	-0.000184026	0.00854108	0.0165856	0.606605	4652	0.0055531	0.0519698	0.0149702	0.000522152
hpse	8352	0.00193007	0.0321556	0.0110605	0.00365586	3671	8.11017e-05	0.00949641	0.0165334	0.565749	4681	0.00219303	0.0514232	0.0148844	0.000555523
hpcal1	10051	0.00200623	0.0292898	0.0100832	0.00368268	4401	0.00219102	0.00901993	0.0150815	0.549817	5650	0.00208576	0.0463257	0.0135614	0.000639964
sh2d1a	9919	0.011105	0.0299648	0.0103167	0.00368649	4329	0.00255522	0.00497969	0.0155013	0.748042	5590	0.00234793	0.0504198	0.0138083	0.00026319
cxcl12	9770	0.00620503	-0.0295188	0.0101727	0.00371902	4291	4.39248e-05	-0.020339	0.014659	0.165368	5479	0.000920401	-0.037279	0.0140859	0.00815497
sil1	8235	0.00569013	0.0327223	0.0112795	0.00372909	3608	0.000983689	0.0172171	0.0163161	0.291395	4627	0.00602061	0.0457659	0.015571	0.00330722
tia1	9667	0.00204979	0.0295396	0.0102167	0.00384507	4239	0.000893534	0.0135314	0.0153416	0.377822	5428	0.00379919	0.0426975	0.0136785	0.0018087
sirpa	9981	0.00950258	0.0284553	0.00984736	0.0038652	4376	0.00738838	0.0489134	0.0144586	0.000723273	5605	0.0110548	0.0107456	0.0134387	0.423974
gmpr	10051	0.0426627	0.0285804	0.00991748	0.00396218	4401	0.00116185	0.0162793	0.0142043	0.251821	5650	0.00979612	0.0380857	0.0137404	0.00559283
ccl5	9994	0.00533999	0.0292844	0.0101628	0.00396573	4391	-0.000454909	0.000765021	0.0149129	0.959089	5603	0.00663905	0.0534182	0.013864	0.000117981
inppl1	9907	0.00374207	0.0291332	0.0101208	0.00400353	4340	0.00254396	0.0115807	0.0152115	0.446512	5567	0.00243671	0.0435474	0.0135397	0.00130612
mitd1	9887	0.00108626	0.0295206	0.0102556	0.00400442	4345	0.00126504	0.0113508	0.0152726	0.457393	5542	0.00300704	0.0445782	0.0138273	0.00127181
atg16l1	8428	0.00149121	0.0318202	0.0110579	0.00401708	3702	0.00179516	0.00187474	0.0165083	0.90959	4726	0.00652979	0.0564807	0.0148513	0.00014472
art3	9994	0.178589	-0.0257843	0.00896206	0.00402268	4391	0.00287257	-0.00566359	0.0133001	0.670252	5603	0.0029259	-0.043134	0.0121301	0.000379739
nectin4	9993	0.0308524	0.0279318	0.00971083	0.00403147	4386	0.0089575	0.0130261	0.0143607	0.364422	5607	0.00231009	0.0409933	0.0131723	0.00186713
arhgef5	8184	0.00396297	0.0324913	0.0113054	0.00406412	3589	0.00178771	0.031097	0.0165485	0.0603064	4595	0.00384648	0.0335822	0.0154706	0.0300036
akr7l	8225	0.0289951	0.0318541	0.0111004	0.00411979	3584	0.00258815	0.0388867	0.0158452	0.0141683	4641	0.0143936	0.025364	0.0154337	0.100364
itgal	8225	0.013768	0.0315325	0.0109966	0.00414798	3584	0.00420178	0.0343197	0.0161489	0.0336383	4641	0.0207234	0.028599	0.0149822	0.0563412
slitrk1	8225	0.0631094	-0.0302859	0.0105662	0.00416358	3584	0.00345843	0.0105333	0.0157149	0.502723	4641	0.0164546	-0.0655947	0.014165	3.74303e-06
psmd1	8434	0.0136826	0.0317193	0.0110833	0.00422162	3693	0.00145222	0.0149853	0.0161026	0.352117	4741	0.00534819	0.0458297	0.0152501	0.00266799
npy	10032	0.0409263	0.0276741	0.0096712	0.00422522	4398	0.00214581	0.0469911	0.0139019	0.000730673	5634	0.0554161	0.00911679	0.0132415	0.491165
scarf2	10065	0.230927	-0.0245771	0.00859316	0.00424405	4423	0.186008	-0.00246885	0.0123124	0.841085	5642	0.255328	-0.0445235	0.011895	0.000183616
rad51	8299	0.00489304	0.0318896	0.0111512	0.00425049	3643	0.000334159	0.0270773	0.0163312	0.0974012	4656	0.00292915	0.0357295	0.0152505	0.0191792
mcemp1	8225	0.00105781	0.032307	0.0112986	0.0042555	3584	-0.000253373	0.0172875	0.0166505	0.299219	4641	0.00279345	0.0446061	0.0153721	0.00372819
dnm3	8434	0.0130935	0.0321616	0.0112523	0.00427049	3693	0.0043978	0.00954262	0.016313	0.558603	4741	0.0226684	0.0509532	0.0154841	0.00100676
nfatc1	9919	0.0113312	0.0290952	0.0101848	0.00428927	4329	0.00378721	0.00736841	0.0154918	0.634361	5590	0.00435821	0.0464713	0.0134683	0.00056388
tgfbr3	10083	0.0199578	-0.0279644	0.00979708	0.0043212	4427	0.0114404	-0.00919005	0.0142596	0.519297	5656	0.0280243	-0.0444647	0.0134533	0.000955261
lrig1	10011	0.0262521	0.0279748	0.00980198	0.00432624	4390	0.00681246	0.0223054	0.0143818	0.120986	5621	0.00574891	0.0328951	0.0133931	0.0140743
mdk	9959	0.030024	0.0282862	0.00992218	0.00436984	4366	0.0329333	0.0173262	0.0146546	0.237147	5593	0.0268009	0.0377108	0.0134848	0.00518298
tgfbr1	8225	0.00241525	0.0316699	0.0111095	0.00437324	3584	0.00346633	0.0591766	0.0165955	0.000367454	4641	0.00298689	0.00839348	0.0149512	0.574557
tnip1	8440	0.00216416	0.0313032	0.0109979	0.00443392	3691	0.00196399	0.00139536	0.0163703	0.932077	4749	0.00315476	0.0561206	0.0148286	0.000155849
c8b	8485	0.0272297	0.0309846	0.0108948	0.00446591	3716	0.000933211	0.0252501	0.0155285	0.104024	4769	0.0222061	0.0347632	0.0150944	0.0213183
spink5	9963	0.041377	0.0277844	0.009783	0.00451953	4370	0.000970928	0.0258103	0.0145553	0.0762563	5593	0.0308251	0.0304583	0.0131535	0.0206155
arhgef1	8440	0.00392187	0.0312326	0.011009	0.00456485	3691	0.00128838	-0.00160792	0.0164596	0.922184	4749	0.00482579	0.0584475	0.0147815	7.79453e-05
arid4b	9748	0.000795452	0.0294084	0.0103815	0.00462424	4287	-0.000316284	0.00973176	0.0150377	0.517565	5461	0.00154966	0.0462332	0.0143203	0.00125173
crkl	9983	0.00194877	0.0287492	0.0101511	0.00463324	4374	0.00163087	0.0109714	0.0151441	0.468816	5609	0.00335366	0.0432555	0.0136612	0.00155222
ifnl1	9748	0.0074224	0.0286426	0.0101143	0.00463687	4287	0.00160731	0.0145784	0.0148219	0.325381	5461	0.00284905	0.0406853	0.0138315	0.00328006
rln2	8258	0.0249575	0.0317691	0.0112184	0.00463886	3615	0.00524568	0.0368831	0.0141779	0.0093207	4643	0.073193	0.0291797	0.0163512	0.0743981
cracr2a	9686	0.000877708	0.0292431	0.0103296	0.00464973	4254	0.00184138	0.0182236	0.0152099	0.23093	5432	0.00107886	0.0385537	0.014066	0.00614675
nagpa	8277	0.00284524	0.0308305	0.0108899	0.00464982	3625	0.0272864	0.0430956	0.0158686	0.00664352	4652	0.0387203	0.0187908	0.0145307	0.196014
defb103a_defb103b	8169	0.000997634	0.0312024	0.0110258	0.00466687	3556	0.00094089	0.0374615	0.0164886	0.0231481	4613	0.000579141	0.0257804	0.0148357	0.0823266
sprr3	8440	0.138753	0.0287705	0.010175	0.00470141	3691	0.00466229	0.0235434	0.0140589	0.0940921	4749	0.0224744	0.0320538	0.0143418	0.0254645
cxcl1	9924	0.00173908	0.0289034	0.0102247	0.00471052	4341	0.00237531	0.0193009	0.0147957	0.192133	5583	0.00397451	0.0364065	0.0140778	0.00973228
naprt	8440	0.0342453	0.0307508	0.0108876	0.00474808	3691	-0.000133646	0.0177662	0.0158054	0.261062	4749	0.00585688	0.041359	0.0149758	0.00577187
ada2	9881	0.0382707	0.0271427	0.00963284	0.00484611	4340	0.0297419	0.048789	0.0143398	0.000674121	5541	0.0329287	0.00849549	0.0130064	0.513669
gpr15l	8428	0.0898886	-0.0292188	0.0103874	0.00492106	3702	0.0151712	-0.0253952	0.0151947	0.0947425	4726	0.0250991	-0.0327486	0.0142193	0.0213162
itgb7	10032	0.0071048	-0.0280541	0.00998089	0.00495167	4398	0.000994589	-0.0220679	0.0146369	0.131705	5634	0.0194168	-0.034643	0.0135564	0.0106308
sms	8184	0.00144209	0.0316072	0.0112564	0.00499793	3589	0.00214763	0.0153417	0.0167592	0.360033	4595	0.00163235	0.0452284	0.0151948	0.00293009
lats1	8225	0.00386293	0.0313226	0.0111573	0.00500678	3584	0.00132321	0.0127432	0.0168002	0.448194	4641	0.00702815	0.0460933	0.0148841	0.00196781
galnt10	9907	0.048868	0.0274616	0.00978379	0.00501273	4340	0.0136347	0.0429958	0.0143981	0.00284037	5567	0.0651553	0.0129591	0.013263	0.328568
tyro3	9953	0.00175912	0.0281945	0.0100779	0.00515761	4365	0.00988051	0.0264513	0.0147188	0.0723877	5588	0.0110356	0.028117	0.0136977	0.0401497
ccl27	9953	0.103472	0.0265842	0.00950582	0.00517393	4365	0.0346147	0.0246673	0.0142178	0.0828188	5588	0.170957	0.0263187	0.0125973	0.0367324
arf6	8428	0.00559287	0.030738	0.0109979	0.00520324	3702	0.0013919	-0.00173112	0.016585	0.916874	4726	0.0153548	0.0572282	0.0146042	9.03246e-05
nme3	9982	0.00621498	-0.0278008	0.00994788	0.00520565	4372	0.0107217	-0.00321065	0.0146109	0.826081	5610	0.00214659	-0.0494724	0.0135343	0.000259191
clec1b	10065	0.000858092	0.0282287	0.0101235	0.00530657	4423	0.000485278	0.00980387	0.0149351	0.51158	5642	0.00484894	0.0433761	0.0137487	0.00161388
kazn	8428	0.000879444	0.0304316	0.0109161	0.00531913	3702	0.00237171	-0.00110074	0.0163923	0.946466	4726	0.00411591	0.0565892	0.0146017	0.000107844
metap1d	9919	0.00183109	0.0284142	0.010203	0.00536502	4329	0.00240422	0.0104217	0.0151797	0.4924	5590	0.00410503	0.0427338	0.0137512	0.00189533
cd46	9883	0.0280602	0.0275508	0.00990061	0.00540057	4345	0.0095837	0.0120953	0.0144407	0.40231	5538	0.0479855	0.0403046	0.0135392	0.00292464
abca2	8203	0.0236996	0.0309754	0.0111418	0.00544638	3594	0.0102249	0.0408551	0.0161428	0.0114207	4609	0.033862	0.0219663	0.0153316	0.151997
mfap4	8277	0.0677879	0.0294383	0.0105969	0.00548171	3625	0.0600037	0.0798688	0.0158289	4.73915e-07	4652	0.0340887	-0.0127394	0.0142364	0.370913
apol1	8476	0.0277621	0.030186	0.0108777	0.00553168	3721	0.0228528	0.00761197	0.0155599	0.624726	4755	0.00500037	0.0490398	0.0151132	0.00118336
gmpr2	8277	0.00682392	0.0307009	0.0110643	0.0055364	3625	0.00282899	0.0148641	0.0161003	0.355954	4652	0.00251698	0.0435804	0.0151772	0.00410462
myl4	8235	0.0421183	0.0304996	0.0110025	0.00558284	3608	0.000421838	0.0161427	0.0152062	0.288495	4627	0.00127412	0.0429725	0.015666	0.00611075
pcdh17	9953	0.0132627	0.0270221	0.00974861	0.00558342	4365	0.00100375	0.0251916	0.0145506	0.0834665	5588	0.00246311	0.0284624	0.01314	0.0303465
dcc	8217	0.0397209	0.0304555	0.0109882	0.00558981	3599	0.0334866	0.0606272	0.0161448	0.000175938	4618	0.0374397	0.00509646	0.0149819	0.733741
ceacam3	9686	0.0013343	0.0286065	0.0103223	0.00559333	4254	0.00142324	0.0428319	0.0150912	0.0045584	5432	-0.000110919	0.0164255	0.0141413	0.245476
ica1	9770	0.000848108	0.0282337	0.0101893	0.00560026	4291	0.00252438	0.0121456	0.0151838	0.423811	5479	0.00195934	0.0414722	0.01373	0.00253478
tnfrsf13c	9770	0.00459497	0.0280832	0.0101381	0.00561495	4291	0.00204847	0.0218291	0.0150322	0.146531	5479	0.0218201	0.0322812	0.0136249	0.0178574
aprt	9879	0.0126357	0.0280321	0.0101202	0.0056178	4341	-3.50102e-05	0.0194628	0.0149223	0.192207	5538	0.00330773	0.0350101	0.013766	0.0110104
sh2b3	9686	0.00647581	0.0281935	0.0101877	0.00566113	4254	0.00496633	0.00582366	0.0153283	0.704017	5432	0.00224843	0.0471248	0.0136073	0.000537894
bcl2l15	8225	0.00883601	0.0309637	0.0111958	0.00569366	3584	0.00439774	0.0415069	0.0163009	0.0109287	4641	0.0054225	0.0219916	0.0153744	0.152668
ncr1	9902	0.0161046	0.0266729	0.00965049	0.00572228	4320	0.0147208	0.0238657	0.0143679	0.096778	5582	0.016065	0.0289938	0.0130332	0.026147
crym	8184	0.00190911	0.0310369	0.0112306	0.00572939	3589	0.00501574	0.0117937	0.016602	0.477513	4595	0.00167051	0.0470598	0.0152344	0.00201999
enpp7	9664	0.0133952	0.0279658	0.0101208	0.00573474	4263	0.00674172	0.0251882	0.0141486	0.0751038	5401	0.0183494	0.0300248	0.0143127	0.0359714
plb1	8440	0.100303	-0.0290561	0.0105403	0.00585192	3691	0.0383247	-0.0315984	0.0158427	0.0461699	4749	0.0319534	-0.0270053	0.014125	0.0559514
nfkb1	8203	0.00417616	0.0307082	0.0111428	0.00586619	3594	0.00334704	-0.00172694	0.0166973	0.91763	4609	0.0037992	0.0576409	0.0149296	0.000114538
capn3	8407	0.010271	-0.0303627	0.0110198	0.00587695	3691	0.000209997	-0.0268375	0.016174	0.0971405	4716	0.00602371	-0.033856	0.0150345	0.0243754
il5ra	9919	0.00731602	0.0272493	0.00989104	0.00588087	4329	0.035188	0.0215675	0.0144957	0.136864	5590	0.000872773	0.0335503	0.0134069	0.0123617
sptlc1	8440	0.0011579	0.0300089	0.0109028	0.00592863	3691	0.000643698	0.00445061	0.0162354	0.784	4749	0.00234917	0.0512995	0.014708	0.000491312
slmap	8428	0.00739918	0.0306617	0.0111469	0.00595971	3702	0.00100762	-0.00154743	0.0166018	0.925743	4726	0.0121929	0.0576034	0.0150279	0.000128182
lmnb1	8412	0.0193971	0.0300241	0.0109178	0.00597217	3695	0.00451358	0.0242848	0.0161175	0.131963	4717	0.0332125	0.0340424	0.014799	0.021474
stat2	8225	0.00159203	0.0309564	0.0112645	0.00600671	3584	-0.00024129	0.00344353	0.0169763	0.839269	4641	0.00576243	0.0534656	0.0150369	0.000380842
cox5b	9907	0.00340166	0.0278598	0.0101427	0.0060291	4340	0.000429778	0.0184024	0.015011	0.220293	5567	0.00545243	0.0352689	0.0137402	0.0102891
nfya	8203	0.0036805	0.0304735	0.0110992	0.00605417	3594	-0.000460503	0.00936155	0.0162121	0.563677	4609	0.00422998	0.0480572	0.0152014	0.00158047
c7orf50	8440	0.00327056	0.0303398	0.0110519	0.00606001	3691	0.00139279	0.0116789	0.0162697	0.472906	4749	0.00426341	0.0455498	0.0150253	0.00244617
azi2	8434	0.00116424	0.0301473	0.0109825	0.00606345	3693	0.00251873	0.0081981	0.0163613	0.616354	4741	0.00218293	0.048429	0.0148036	0.00107766
nudt15	8203	0.00336605	0.0308266	0.0112354	0.00608847	3594	0.000845369	0.0355535	0.0165258	0.031511	4609	0.00650176	0.0263734	0.015304	0.0849016
smpdl3b	8407	0.00332315	-0.0304697	0.0111181	0.00614645	3691	0.00133886	-0.024283	0.0164479	0.139934	4716	0.00441548	-0.0355498	0.0150905	0.018525
cytl1	8468	0.102664	0.0277873	0.0101435	0.00616787	3721	0.00163533	0.0421847	0.0156166	0.00693865	4747	0.00261426	0.0159007	0.0132925	0.231673
acyp1	8241	0.00957227	0.0305802	0.011172	0.00620951	3607	0.000990119	0.0135136	0.0162952	0.406991	4634	0.00190456	0.044602	0.0153126	0.00359959
dkk3	10083	0.073777	-0.0260618	0.00952582	0.00623171	4427	0.0642786	0.00733186	0.0138528	0.596645	5656	0.0831913	-0.0549274	0.0130855	2.73922e-05
mep1a	8428	0.0644478	0.0293092	0.0107239	0.00628777	3702	0.0135775	0.0189125	0.0161701	0.242238	4726	0.0210156	0.0379808	0.0143297	0.00806418
larp1	8407	0.000928641	0.0305062	0.0111649	0.00630177	3691	9.68143e-05	0.0111169	0.0165713	0.502355	4716	0.00217337	0.0466601	0.015106	0.00202104
rabep1	8277	0.00231083	0.0303636	0.0111129	0.00630291	3625	0.00283109	0.00295475	0.0163452	0.856557	4652	0.00280608	0.05301	0.0151206	0.000459528
htra2	9993	0.00554784	0.027465	0.0100618	0.00635148	4386	0.00256027	0.0206491	0.0146889	0.159866	5607	0.0072396	0.0325753	0.0137478	0.0178464
frzb	9851	0.0314247	0.0271635	0.00996778	0.00643893	4333	0.000202112	0.0245617	0.0144944	0.0902295	5518	0.0127685	0.0286669	0.0136779	0.0361401
cd5l	8430	0.0131262	0.0297921	0.0109331	0.00644468	3694	0.00459868	0.0383362	0.0166661	0.0214892	4736	0.00301616	0.0231429	0.0144321	0.108876
ppp2r5a	8428	0.00282926	0.0300331	0.0110276	0.00647396	3702	-0.000360147	-0.00394474	0.0165887	0.812052	4726	0.00382306	0.0586005	0.0147491	7.19852e-05
gatd3	8235	0.00519572	0.0307581	0.0113026	0.00651574	3608	-1.43119e-05	0.00611568	0.0163491	0.708376	4627	0.00695966	0.0512592	0.0155736	0.00100431
gcnt1	9907	0.0549598	0.0267045	0.00981491	0.00652357	4340	0.0251142	0.0214188	0.0142705	0.13345	5567	0.0461157	0.0307362	0.0134917	0.0227544
spry2	9770	0.0022717	0.0276737	0.0101717	0.00652668	4291	0.00258369	0.00780536	0.0150644	0.604393	5479	0.00164976	0.0442098	0.013779	0.00134202
tymp	9906	0.00124417	0.0279397	0.0102707	0.00653322	4346	-0.000189014	0.00814009	0.0151696	0.591568	5560	0.00455726	0.0442906	0.0139419	0.00149731
ap1g2	8407	0.00150529	0.0302682	0.0111319	0.00656016	3691	0.00240148	0.00925384	0.0164864	0.574626	4716	0.00527428	0.0473432	0.015051	0.00166831
plekho1	8440	0.00145884	0.0299105	0.011005	0.00658334	3691	0.0031751	-0.00249471	0.0164293	0.879318	4749	0.00342124	0.0567528	0.0147936	0.000126519
ikbkg	9919	0.00376155	0.0276175	0.0101783	0.00667193	4329	0.00176884	0.00500487	0.015242	0.742655	5590	0.00241576	0.0460716	0.013661	0.00074999
gcc1	8440	0.00267562	0.0300113	0.0110683	0.00671232	3691	0.000779196	0.00211685	0.0166124	0.898611	4749	0.00740865	0.0529338	0.0148039	0.000352799
wfdc1	8246	0.0135885	0.030447	0.0112347	0.00674037	3621	0.00345411	0.0202828	0.0163254	0.214168	4625	0.0112583	0.0388178	0.0154545	0.0120472
rgcc	8434	0.00188562	0.0299589	0.0110608	0.00677106	3693	0.00320921	-0.0101633	0.0166058	0.540555	4741	0.00456059	0.0635862	0.0147908	1.74981e-05
calcoco2	8235	0.00106315	0.0304844	0.0112636	0.00681444	3608	-0.000338882	0.000291637	0.016469	0.985873	4627	0.00517395	0.0558937	0.0154064	0.000288758
hmgcl	8235	0.002551	0.0305323	0.0112922	0.00686817	3608	0.0034152	0.00872731	0.0164463	0.59569	4627	0.00181605	0.048748	0.0154945	0.00166489
hnrnpk	9733	0.00623079	0.0278046	0.0102871	0.00688644	4266	0.0011823	0.0166893	0.0150726	0.268242	5467	0.00249829	0.03673	0.0140498	0.00896658
spint3	8428	0.611891	0.0188885	0.00699672	0.0069558	3702	0.0437328	0.022281	0.0101127	0.0276362	4726	0.00276884	0.0153307	0.00962016	0.111093
mecr	8235	0.00338074	0.0301964	0.0111865	0.00696159	3608	0.00157237	0.000464023	0.0165788	0.977673	4627	0.00287987	0.0552218	0.0151413	0.000268132
casp7	8440	0.000694458	0.0298527	0.0110602	0.00696642	3691	0.000132268	0.00341723	0.0165418	0.836348	4749	0.00357578	0.0517935	0.0148621	0.00049668
mesd	9963	0.000480275	0.0272499	0.0100986	0.00697943	4370	0.000617371	0.0119925	0.015035	0.425122	5593	0.00209697	0.0398562	0.0136265	0.00345958
ahsp	9942	0.0714089	0.0264092	0.00979035	0.00699867	4359	0.000159098	0.0212572	0.0135572	0.116962	5583	0.00138536	0.0306335	0.0139247	0.0278517
timd4	9994	0.0231492	0.0267076	0.0099172	0.00709184	4391	0.000477488	0.0113645	0.0142323	0.424624	5603	0.012061	0.0394858	0.013755	0.00411168
tbcc	9887	0.000459637	0.0273819	0.0101707	0.00710954	4345	0.00126657	0.0121398	0.0150064	0.418575	5542	0.00260173	0.039937	0.0138173	0.0038629
lpp	8203	0.00129289	0.0302306	0.0112305	0.00712053	3594	0.00193885	-0.00636097	0.016469	0.699342	4609	0.00391317	0.0607768	0.0153136	7.33315e-05
ppp1r2	9953	0.00172057	0.027316	0.0101483	0.0071214	4365	-5.27243e-05	0.00759891	0.0151349	0.615638	5588	0.00712581	0.0434307	0.0136577	0.00148105
grsf1	8120	0.00434459	0.0302652	0.0112513	0.00716109	3562	0.00262601	-0.00629012	0.016974	0.710976	4558	0.00318884	0.0610926	0.0150051	4.75136e-05
irag2	9763	0.000793271	0.0278841	0.0103739	0.00720215	4279	0.00283006	0.0252319	0.0153063	0.0993303	5484	0.000630114	0.0296944	0.0140982	0.0352276
tmprss15	9907	0.0189318	0.0269712	0.0100344	0.00720301	4340	0.00223223	0.0285052	0.014389	0.0476499	5567	0.0372719	0.024426	0.0138706	0.0782938
thtpa	8393	0.0012307	0.0297397	0.0110745	0.00725822	3685	0.00342291	0.00654773	0.0162466	0.686957	4708	0.00273086	0.0487904	0.0150985	0.00123999
prkar2a	8422	0.00257127	0.0295679	0.0110137	0.00727505	3684	0.000364488	0.00499349	0.0158341	0.752504	4738	0.00408013	0.0498772	0.0152439	0.00107573
sh3glb2	8440	0.0145741	0.0292489	0.0109024	0.00731544	3691	0.000298385	0.00654188	0.0159168	0.681094	4749	0.0109817	0.0477065	0.0148915	0.00136618
pcbp2	8434	0.00518621	0.0294564	0.0109803	0.00731792	3693	0.000357526	0.0054212	0.0163902	0.740845	4741	0.0079905	0.0493287	0.0147551	0.000834714
ctrb1	9963	0.00900639	0.0265188	0.00989054	0.00734729	4370	0.00211585	0.0454975	0.0149858	0.00241123	5593	0.0105357	0.00978988	0.0131405	0.456295
clip2	9919	0.00286001	0.0272072	0.0101642	0.00744606	4329	0.00212256	0.00649876	0.0151897	0.668788	5590	0.0031504	0.0439247	0.0136571	0.00130612
map4k5	9870	0.00179066	0.0272373	0.0101797	0.0074708	4336	0.00188124	0.0129381	0.0150972	0.391499	5534	0.00195099	0.0389586	0.0137739	0.00469441
ebag9	9887	0.000977475	0.0273377	0.0102186	0.00747898	4345	0.00101367	0.00619681	0.0151787	0.683106	5542	0.00242146	0.0450248	0.0138102	0.00111982
rtn4ip1	8434	0.00240224	0.0295024	0.0110598	0.0076558	3693	0.00297803	-0.00559633	0.0165601	0.735428	4741	0.00325571	0.0589411	0.0148356	7.20384e-05
pdia4	8468	0.000837965	0.02932	0.0110015	0.00771131	3721	0.000295986	-0.00148762	0.0163563	0.927536	4747	0.00563375	0.0550678	0.0148423	0.000209466
chmp1a	9887	0.000890828	0.0272409	0.010231	0.00776673	4345	0.000216962	0.0144681	0.0152369	0.342398	5542	0.00179223	0.0378641	0.0138065	0.00611726
samd9l	9919	0.00128461	0.0273753	0.0102875	0.00780283	4329	0.000848779	0.0148772	0.015423	0.334791	5590	0.00417194	0.0371802	0.0137904	0.00703665
epo	9919	0.00449157	0.0266379	0.0100155	0.00783399	4329	0.00414152	0.0303071	0.0143285	0.0344729	5590	0.00026222	0.0240711	0.0139178	0.0837729
sdk2	8277	0.0478026	0.0289485	0.0108872	0.00785354	3625	0.0128628	0.0262155	0.0159934	0.10127	4652	0.0833062	0.0321816	0.0147348	0.0290077
dxo	8440	0.00371011	0.0292876	0.0110151	0.00785553	3691	9.14803e-05	0.0110134	0.0160108	0.491577	4749	0.00285914	0.0443612	0.0151361	0.00339686
cradd	9870	0.00307411	0.0269681	0.0101475	0.00788217	4336	0.000882729	0.0130256	0.0148321	0.379881	5534	0.00754741	0.0380954	0.0138652	0.00602343
bgn	9673	0.0191664	-0.0272349	0.0102483	0.00788498	4249	0.000853894	-0.0256017	0.0150228	0.0884193	5424	0.00220857	-0.0286755	0.0140127	0.0407654
erbin	9907	0.000920247	0.0271202	0.0102062	0.007891	4340	0.00429372	0.00641246	0.015233	0.673806	5567	0.0024133	0.0441232	0.0137243	0.00131208
lonp1	8235	0.00266191	0.0298081	0.0112184	0.00789759	3608	0.000928343	-0.00552149	0.0165765	0.739084	4627	0.00371337	0.0596182	0.0152166	9.05823e-05
tbc1d5	9919	0.00105946	0.0271218	0.0102101	0.00791148	4329	0.00146743	0.00762311	0.015137	0.614562	5590	0.0017546	0.043046	0.0138199	0.00185007
adgrf5	8451	0.0370737	0.0287562	0.0108258	0.00791583	3711	0.00203778	0.015818	0.0151574	0.296748	4740	0.0066596	0.0396218	0.0152883	0.00958137
fen1	9686	0.0155734	0.0272819	0.0102802	0.00797172	4254	0.000348717	0.0262992	0.0145135	0.0700496	5432	0.00177596	0.0280415	0.0144411	0.0522142
lrrfip1	8407	0.00195797	0.0294799	0.0111345	0.00812132	3691	0.000548203	0.0173818	0.0166695	0.297141	4716	0.00168747	0.0393926	0.0149598	0.00848537
cfhr2	8418	0.0078015	0.0283917	0.0107295	0.00815693	3688	0.0035057	0.0214546	0.0156264	0.169847	4730	0.00566157	0.0341649	0.0147373	0.0204773
adgre5	10023	0.0609898	0.0251755	0.00951472	0.00815886	4399	0.0432682	0.0366407	0.0141045	0.00941377	5624	0.0712066	0.0149446	0.0128799	0.245974
otud6b	8428	0.000989627	0.0289105	0.0109349	0.0082118	3702	0.00172785	0.00781244	0.0161544	0.62869	4726	0.00198178	0.0463843	0.0148423	0.001788
ppme1	9907	0.0136491	0.0267216	0.0101249	0.00832309	4340	0.00145436	0.015194	0.0146239	0.298868	5567	0.00124361	0.0364682	0.0139977	0.00920368
prdx5	10051	0.00540711	0.0266201	0.0100889	0.008339	4401	-0.000141183	0.0172461	0.0147893	0.243629	5650	0.00850404	0.0339149	0.0137678	0.0137942
dmd	8235	0.0155031	0.0301576	0.011445	0.00842955	3608	0.00286977	0.00557148	0.0163539	0.733363	4627	0.0166311	0.0507437	0.0159222	0.00144723
ampd3	8440	0.012642	0.0291494	0.0110679	0.00846141	3691	0.00127322	0.0241429	0.015765	0.12575	4749	0.00568777	0.0331364	0.0154378	0.0318877
sugp1	8428	0.000635893	0.0292368	0.0111046	0.00848218	3702	0.00356285	0.00789015	0.0163225	0.628848	4726	0.00249032	0.0467169	0.0151175	0.00201146
kdr	9993	0.00504129	0.0265393	0.0101111	0.0086841	4386	0.0375422	0.000110692	0.0146108	0.993956	5607	0.00716106	0.0476693	0.0137539	0.000532496
insl5	8428	0.084533	0.0274696	0.0104682	0.00870379	3702	0.0081709	0.0192357	0.0152472	0.207177	4726	0.0140601	0.034264	0.0143786	0.0172122
itgb1bp2	9763	0.00100973	0.0267577	0.0102045	0.00875152	4279	0.000628114	0.00597772	0.0151116	0.69244	5484	0.00149084	0.0441513	0.0138335	0.00142273
usp47	8203	0.00164621	0.0296229	0.0113022	0.00878396	3594	0.00229734	0.0178128	0.0164627	0.279321	4609	0.000977724	0.0393072	0.0155151	0.0113265
man2b2	8451	0.03975	0.0281977	0.0107617	0.00880399	3711	0.00675936	0.0236035	0.016041	0.141255	4740	0.0123411	0.0319726	0.0145194	0.0277094
pdlim7	10011	0.00104902	0.0266852	0.0101849	0.00880469	4387	4.68506e-05	0.00758525	0.0151631	0.616929	5624	0.00509394	0.0424036	0.0137327	0.00202638
cdc37	9993	0.000431514	0.0263294	0.0100774	0.00899621	4386	0.00126702	0.0098569	0.0150099	0.511414	5607	0.0016094	0.0400693	0.0135925	0.00321266
tbcb	9887	0.000555439	0.0265199	0.0101662	0.00910424	4345	0.000228428	0.0102706	0.0150834	0.495957	5542	0.00191194	0.0401193	0.0137598	0.00356338
cdh3	10065	0.0174597	0.0250628	0.00960897	0.00911361	4423	8.6577e-05	0.0170691	0.013965	0.22167	5642	0.0399726	0.0335581	0.0130884	0.010374
oplah	8235	0.00957525	0.029169	0.0111917	0.00916884	3608	0.00136925	-0.00511062	0.0164645	0.756272	4627	0.00366203	0.0580379	0.01523	0.000140334
rfc4	8407	0.00370567	0.0286624	0.010998	0.00917312	3691	0.000468753	0.0112647	0.0163063	0.489721	4716	0.00410742	0.0428844	0.0148783	0.0039652
ephb4	10083	0.0201997	0.0249239	0.00960042	0.00944179	4427	0.0218197	0.0202674	0.0140848	0.150233	5656	0.00334704	0.0295777	0.0130937	0.0239261
pdzd2	8203	0.00102323	0.0292976	0.0112855	0.00944696	3594	-0.00046789	0.00594523	0.0165336	0.719178	4609	0.00316247	0.0488236	0.0154229	0.00155748
tgfbi	9886	0.0346975	0.0256518	0.00989052	0.00951243	4338	0.00296966	0.0394648	0.014244	0.00561881	5548	0.00361087	0.0134215	0.0136719	0.326299
cdc42bpb	8428	0.00120512	0.0287526	0.0110916	0.00955049	3702	0.00107072	0.00225124	0.0165184	0.891602	4726	0.004146	0.0506581	0.0149447	0.000705438
chga	8468	0.0426995	-0.0267806	0.0103334	0.00956834	3721	0.0456892	-0.0357707	0.0147859	0.0156001	4747	0.0404192	-0.0191463	0.0143832	0.183203
ggct	8436	0.00345168	0.0284403	0.0109798	0.00960748	3705	0.00407035	0.00303328	0.0159995	0.849644	4731	0.0019506	0.049669	0.0150564	0.000977931
pecr	8235	0.000866776	0.0296279	0.0114461	0.00965748	3608	-0.00021463	0.0173044	0.0169862	0.308398	4627	0.0014153	0.039999	0.0154973	0.00988127
epha2	9580	0.0934069	0.0244328	0.00944006	0.00966226	4198	0.0663583	0.0202616	0.0138213	0.142733	5382	0.112213	0.0275142	0.0128952	0.0329139
efhd1	8434	0.121968	0.0261979	0.010125	0.0096853	3693	0.0648503	0.0314505	0.0149642	0.0356461	4741	0.121743	0.0211532	0.0137133	0.12301
sdc1	9953	0.0591158	0.0250795	0.00969831	0.00972458	4365	0.00205836	0.0312476	0.0139497	0.02514	5588	0.00451253	0.0195569	0.0134456	0.145859
pyy	8203	0.0283107	0.0278514	0.0107775	0.00977696	3594	0.0135019	0.0280752	0.0159738	0.0789041	4609	0.0247999	0.0273831	0.0146021	0.0608174
cpa4	8119	0.0117614	0.028469	0.0110171	0.0097816	3550	0.0105634	0.0385437	0.0163601	0.0185293	4569	0.00873366	0.0199908	0.0149085	0.18002
jun	9770	0.00332875	0.0268549	0.0103932	0.00978397	4291	0.0020188	0.0277409	0.0149992	0.0644556	5479	0.00318783	0.0260026	0.014376	0.0705454
unc79	8160	0.00186337	0.0291661	0.0113011	0.00987358	3580	0.00262804	0.00759864	0.0167382	0.649877	4580	0.0016393	0.0472323	0.0153122	0.00205031
dlk1	10083	0.0630758	0.0243835	0.00944867	0.00987608	4427	0.0106857	0.0519809	0.0145356	0.000352478	5656	0.127863	-0.00114203	0.0121754	0.925273
nfkb2	8299	0.000762722	0.028911	0.0112149	0.00995728	3643	0.000144423	0.0249665	0.0168021	0.137387	4656	0.00118532	0.0323464	0.0150684	0.0318739
necap2	8203	0.00132425	0.0287854	0.0111664	0.00995861	3594	0.000453724	0.00807199	0.0163725	0.622027	4609	0.00646192	0.0457234	0.0152245	0.00268525
timm10	8451	0.00135131	0.0287182	0.0111445	0.00998589	3711	0.000102804	0.00329341	0.0164562	0.841389	4740	0.00537515	0.0499656	0.0151214	0.000959258
sh3bp1	8428	0.00789705	0.0283155	0.0109887	0.00998895	3702	0.000197632	0.0130911	0.0164386	0.425874	4726	0.00504156	0.0406469	0.0147569	0.00590184
f10	8476	0.00425161	0.0279845	0.0108619	0.0100009	3721	0.0361571	-0.00108262	0.0159849	0.946006	4755	0.00441397	0.0516809	0.0146112	0.00040843
cyb5r2	8335	0.0205792	0.0280121	0.0108888	0.0101122	3666	0.00194382	0.0173214	0.0157342	0.271023	4669	0.0166528	0.036643	0.0150253	0.0147749
hs6st2	8225	0.111515	0.0264721	0.0103046	0.0102175	3584	0.0030183	0.0568955	0.0159588	0.000368396	4641	-0.000330838	0.000980733	0.0134488	0.94187
ggact	8451	0.00286092	0.0281212	0.0109544	0.0102722	3711	-0.000152224	0.00246113	0.0161123	0.878605	4740	0.00583569	0.0495878	0.0149101	0.000888426
pon1	8476	0.0242998	-0.027378	0.0106941	0.0104814	3721	0.00305159	-0.0240702	0.0155974	0.122863	4755	0.00133812	-0.0305805	0.0146566	0.0369893
tnfsf8	8468	0.00798427	0.0273737	0.0107108	0.0106145	3721	0.000780668	0.0350286	0.0158145	0.0268229	4747	0.0110985	0.0201323	0.014526	0.165829
cdkn2d	9907	0.00294663	0.0261007	0.0102493	0.0108936	4340	0.00179924	0.00577083	0.0153634	0.707216	5567	0.00430259	0.0427575	0.0137319	0.00185677
erbb3	9928	0.0780049	0.0243013	0.00954355	0.0109004	4347	0.0520976	0.0287643	0.0140778	0.04109	5581	0.0345024	0.0180323	0.0124859	0.148736
atxn10	9748	0.000364803	0.0262537	0.0103269	0.0110288	4287	-0.000364289	0.0048243	0.0153165	0.752797	5461	0.0015906	0.0445093	0.0139852	0.00146781
matn2	9982	0.0584469	0.0245724	0.00968106	0.0111577	4372	0.00149614	0.023789	0.0142658	0.0954768	5610	0.0384966	0.0242293	0.0131038	0.064505
krt8	8184	0.00882526	0.0275346	0.0108521	0.0111911	3589	0.00468107	0.039124	0.0164451	0.0174087	4595	0.00545293	0.017673	0.014441	0.221089
dbnl	10011	0.00239336	0.0255522	0.0100997	0.0114214	4387	0.000685123	0.00506121	0.0150569	0.736782	5624	0.00321081	0.042507	0.013605	0.00179092
naaa	9829	0.00270605	-0.0255371	0.0101033	0.0114999	4319	0.00227808	-0.0133882	0.0150061	0.372345	5510	0.00309318	-0.0359719	0.0136724	0.00853727
fkbp7	9731	0.000421024	0.0257768	0.0102065	0.0115686	4278	8.29114e-05	0.0103009	0.0151464	0.496485	5453	0.00200067	0.038766	0.0138113	0.0050211
eif2ak2	8405	0.000861905	0.0278034	0.0110256	0.0116968	3688	0.00230054	0.00117322	0.0165792	0.943589	4717	0.00287603	0.0497965	0.0147397	0.000735022
glrx	9887	0.012505	0.0253914	0.0100718	0.0117164	4332	0.000690844	0.0297283	0.0145669	0.0413301	5555	0.00158708	0.0212571	0.0139022	0.126312
cetn2	9748	0.000464864	0.0260141	0.010333	0.0118325	4287	0.000681948	0.0159333	0.0152974	0.297672	5461	0.00163219	0.0343704	0.0140079	0.0141726
nrgn	8476	0.000400453	0.0276455	0.0109858	0.0118718	3721	0.000934326	-0.00471119	0.0164296	0.77432	4755	0.00320299	0.0549547	0.0147582	0.000198622
yars1	8428	0.0015766	0.0276581	0.010993	0.0118893	3702	-6.09507e-05	0.00698247	0.016135	0.66522	4726	0.00593016	0.0446038	0.0149853	0.00293037
phactr2	8434	0.000745341	0.0276959	0.0110244	0.0120153	3693	0.000834437	0.00316794	0.0164878	0.847644	4741	0.00377005	0.0481258	0.0148073	0.00116158
golga3	8434	0.00125414	0.027613	0.0110008	0.0120888	3693	-0.000523839	0.00013981	0.0163549	0.99318	4741	0.00404529	0.0507191	0.0148594	0.00064724
urod	8277	0.0175328	0.0277157	0.0110427	0.0120967	3625	0.00463589	0.0161539	0.0158255	0.307441	4652	0.000936254	0.0370593	0.0153221	0.0156152
kyat1	9935	0.00677928	0.0252385	0.0100604	0.0121339	4354	0.000282549	0.0253943	0.0147664	0.0855522	5581	0.0104702	0.0242572	0.0137052	0.0767928
bloc1s3	8440	0.00113201	0.0279321	0.0111364	0.0121543	3691	0.0039692	0.0116491	0.016707	0.485686	4749	0.00501224	0.0409446	0.0148902	0.0059865
ptrhd1	8277	0.00278755	0.0278698	0.0111309	0.0123053	3625	0.0018866	0.00905083	0.01628	0.57828	4652	0.00288985	0.0432622	0.0152108	0.00447207
cd63	9874	0.00640911	0.025529	0.0102072	0.0123981	4341	-0.00032982	0.0105729	0.0148101	0.47533	5533	0.00507415	0.0379003	0.0140513	0.007012
gopc	9919	0.00134824	0.025418	0.0101702	0.0124614	4329	0.0015463	0.00494441	0.0153872	0.747973	5590	0.00312167	0.0419728	0.0135294	0.0019295
ccn2	9963	0.0076841	0.0254331	0.0101955	0.0126282	4362	0.000660376	0.0065561	0.01479	0.657586	5601	0.0171871	0.0409284	0.0140162	0.00351346
mgmt	9919	0.000600009	0.0253647	0.0101893	0.0128136	4329	0.00104801	0.0123752	0.0150536	0.411078	5590	0.00430234	0.0355427	0.013815	0.0101144
klk13	9716	0.0465158	0.0241007	0.00968495	0.0128461	4247	0.0128309	0.00624927	0.0141616	0.659031	5469	0.0012829	0.038415	0.0132225	0.00368415
mycbp2	8434	0.00126416	0.0281528	0.0113152	0.0128638	3693	-0.000367501	0.00814751	0.0164692	0.620833	4741	0.0017801	0.0449981	0.0155457	0.00381415
ca2	9922	0.0417738	0.024838	0.00998866	0.0129125	4349	-0.000160063	0.0153545	0.0138105	0.266287	5573	0.00148782	0.0327199	0.0142184	0.0214149
gbp2	9770	0.00352977	0.0257156	0.0103521	0.0130051	4291	0.000392742	0.0275463	0.0153051	0.0719607	5479	0.00753446	0.0236939	0.0140419	0.0915893
grk5	9763	0.000504822	0.025405	0.0102341	0.0130675	4279	0.000864639	0.015994	0.0150991	0.289535	5484	0.00114153	0.0330162	0.0139118	0.0176667
brap	8363	0.000627145	0.0274361	0.0110874	0.013361	3673	0.000833364	-0.00221564	0.016544	0.89347	4690	0.00476098	0.0520115	0.0149125	0.000491528
pdap1	8451	0.000772007	0.0272378	0.0110135	0.0134127	3711	0.000144457	0.00622217	0.0164357	0.705024	4740	0.00315805	0.0448271	0.014828	0.00251517
lap3	9770	0.00672028	0.0255215	0.0103219	0.0134315	4291	0.000277962	0.0264603	0.015199	0.081768	5479	0.0164641	0.0239782	0.014016	0.0871807
gorasp2	8428	0.00450528	0.0274462	0.011111	0.013524	3702	0.0016763	-0.0033493	0.0164366	0.838544	4726	0.00503768	0.0528995	0.0150404	0.00044028
rabepk	9686	0.000566074	0.0257376	0.0104324	0.0136387	4254	0.00243476	0.014582	0.0151828	0.336893	5432	0.00105502	0.0351213	0.0143278	0.0142665
ccs	9887	0.0270675	0.0248393	0.0100701	0.0136559	4345	0.00158323	0.0134246	0.0142743	0.34703	5542	0.00577796	0.0338634	0.0140723	0.0161435
lamb1	8235	0.0197049	-0.0272392	0.0110431	0.0136597	3608	0.00444324	-0.00294567	0.0163831	0.85732	4627	0.0174014	-0.0483467	0.0149416	0.00122197
ppp1r12b	8299	0.00100797	0.0275318	0.0111667	0.0137012	3643	-0.000329054	0.0141307	0.0161029	0.380258	4656	0.00290697	0.0385524	0.0154418	0.0125724
dkk1	10065	0.00667142	0.0246942	0.0100165	0.013704	4423	0.000514293	0.0168779	0.0146205	0.248397	5642	0.0152595	0.0306446	0.0137132	0.0254769
cit	8217	0.0123318	0.0276233	0.0112063	0.0137228	3599	-0.000468168	0.00486594	0.0160453	0.761707	4618	0.00246289	0.0467363	0.0155766	0.00271055
plpbp	9953	0.00216606	0.0247176	0.0100408	0.0138445	4365	0.00160477	0.0163824	0.0146865	0.264711	5588	0.00220079	0.0312036	0.0137318	0.0231024
dynlt3	8407	0.000403843	0.0270812	0.0110036	0.0138706	3691	8.64557e-05	0.00435574	0.0166514	0.793657	4716	0.00271545	0.0460033	0.0146454	0.00169326
rest	8160	0.000837365	-0.027632	0.0112316	0.0139066	3580	0.000243918	-0.0177771	0.016834	0.291027	4580	0.0011886	-0.0360248	0.0150863	0.0169844
nub1	9919	0.00161592	0.0249994	0.0101656	0.0139412	4329	0.000509858	0.00122143	0.0151324	0.935671	5590	0.00310592	0.0444598	0.0137103	0.00119057
ddhd2	8434	0.00657431	0.0270932	0.0110272	0.0140328	3693	0.00146178	0.00849855	0.0163099	0.602351	4741	0.00643445	0.04229	0.0149243	0.00462178
insl3	8440	0.619202	0.0171023	0.00696293	0.0140619	3691	0.03691	0.0214184	0.0100932	0.0338989	4749	9.2786e-07	0.0128271	0.00952969	0.178362
cd40	9955	0.0135624	0.025023	0.0101915	0.0140943	4357	0.000939506	0.0129924	0.0151004	0.389614	5598	0.0295104	0.0344807	0.013758	0.0122307
trem2	9966	0.136053	0.0223067	0.00908586	0.0141015	4369	0.13818	0.0105924	0.0137419	0.440859	5597	0.119766	0.0325592	0.0121061	0.00717752
bola2_bola2b	8235	0.022124	0.027314	0.0111278	0.0141261	3608	5.39317e-05	0.00889434	0.0157951	0.573396	4627	0.00640298	0.0424903	0.0155415	0.00628117
prss22	8225	0.0173373	0.026823	0.0109512	0.0143329	3584	0.00211922	0.0356277	0.0158521	0.0246683	4641	0.00139698	0.0194897	0.0151031	0.196962
atp6v1f	9731	0.00418341	0.0251806	0.0102876	0.0143958	4278	0.00107868	0.0252356	0.0152654	0.098378	5453	0.000610924	0.0248853	0.013925	0.0739765
pms1	8217	0.000904642	0.0274661	0.0112281	0.0144582	3599	0.00135027	0.0104047	0.0162908	0.523069	4618	0.0012292	0.0420913	0.0154603	0.0065027
esam	10083	0.0402138	0.023429	0.00958341	0.0145123	4427	0.00868367	0.0185909	0.0141243	0.188162	5656	0.0285155	0.0269841	0.0130308	0.0384239
ppib	9959	0.000463264	0.0248301	0.0101608	0.0145547	4370	0.000992555	0.00923982	0.0151915	0.543071	5589	0.00345201	0.0374101	0.0136519	0.0061582
reep4	8434	0.00122004	0.0274713	0.0112418	0.0145591	3693	0.000907308	0.00376656	0.0165985	0.820498	4741	0.00245003	0.0472715	0.0152637	0.00196634
max	9748	0.00377573	0.0249093	0.0101984	0.0146042	4287	0.0103481	0.00542412	0.0152312	0.721768	5461	0.00156981	0.0411957	0.0137116	0.00267281
pdp1	9686	0.00167875	0.0251063	0.0102801	0.0146153	4254	0.00144838	0.0105645	0.0150574	0.482957	5432	0.000991956	0.0374786	0.0140599	0.00770701
rapgef2	8299	0.00111494	0.027031	0.0110701	0.0146346	3643	0.00284589	-0.00174158	0.0165454	0.916175	4656	0.00286413	0.0508154	0.0148702	0.000637956
vstm2l	9763	0.00131325	0.0246847	0.0101362	0.0148969	4279	-0.000147748	0.0135898	0.0150646	0.367052	5484	0.000765033	0.0339928	0.0137072	0.0131711
thsd1	8160	0.00107379	-0.0275492	0.0113187	0.0149562	3553	0.000673928	-0.0176099	0.016988	0.299988	4607	0.000951377	-0.0359916	0.015186	0.0178266
plau	9963	0.0557375	-0.0234351	0.00963024	0.0149715	4370	0.00385228	-0.00745937	0.0138174	0.589326	5593	0.0736779	-0.0385133	0.0132312	0.00361941
hs1bp3	8235	0.00211705	0.0273139	0.0112352	0.0150745	3608	-5.86206e-05	0.000594703	0.0167151	0.97162	4627	0.00802718	0.0495562	0.0151427	0.00107345
cngb3	8184	0.000464393	0.0273139	0.0112371	0.0150917	3589	-0.000160385	0.00418509	0.016584	0.800779	4595	0.00246823	0.0470925	0.0152683	0.00205226
gp1ba	9913	0.0021902	0.0240638	0.00991181	0.0152089	4351	0.0100405	-0.00125007	0.0146197	0.931863	5562	0.00223336	0.0452312	0.0134354	0.000766266
micb_mica	9919	0.00849286	0.0236839	0.00976435	0.0153031	4329	0.00521355	0.0259761	0.0148227	0.0797671	5590	0.0100756	0.0215436	0.0129763	0.0969249
fst	9996	0.0537518	0.0241123	0.00994913	0.0153871	4378	0.0240921	0.0193561	0.0142601	0.174736	5618	0.0658478	0.0274114	0.013785	0.0468059
smad2	8407	0.00501985	0.0263809	0.01093	0.0158156	3691	0.00258084	0.00116528	0.016396	0.943345	4716	0.00643896	0.0469659	0.0146134	0.00131827
eln	8451	0.446895	0.0191371	0.00792913	0.0158203	3711	0.36567	0.0244378	0.0114501	0.0328844	4740	0.493689	0.0135197	0.0107906	0.210299
mzt1	9686	0.000969374	0.0250718	0.0103914	0.0158519	4254	0.00102121	0.0265387	0.0151853	0.0805961	5432	0.00139464	0.023657	0.0142308	0.096493
cd200	9919	0.0479347	-0.023343	0.00967498	0.0158523	4329	0.00702014	-0.00766869	0.0144271	0.595066	5590	0.0296567	-0.0371965	0.0130255	0.0043104
igfbp7	10083	0.116368	0.0221969	0.00920055	0.0158584	4427	0.0543538	0.0482057	0.0131797	0.000257594	5656	0.106789	-0.000936121	0.0127411	0.941433
ppp1cc	8407	0.00112962	0.0267293	0.0110994	0.0160535	3691	0.0038149	-0.00435782	0.0165661	0.792522	4716	0.00523004	0.052313	0.0149016	0.000451349
akr1c4	9763	0.00352527	0.0250668	0.0104154	0.0161159	4279	0.000826343	0.0318646	0.0151975	0.0360782	5484	0.000698165	0.0190114	0.0142821	0.183198
atp6v1g1	8235	0.00628906	0.0269599	0.0112036	0.0161342	3608	0.000331686	0.0193082	0.0163382	0.237371	4627	0.00312134	0.0330664	0.0153618	0.0314089
brk1	9748	0.0237971	0.0242213	0.0100669	0.0161458	4287	0.00933922	-0.0156013	0.014897	0.29503	5461	0.0386404	0.0578733	0.0136183	2.1764e-05
cpxm1	9993	0.00382183	0.0242254	0.0100702	0.0161619	4386	0.000384106	0.00331314	0.0148298	0.823226	5607	0.00579413	0.0418681	0.0137111	0.00227174
ythdf3	9770	0.00175798	0.0242429	0.0100814	0.0162032	4291	0.00114578	0.0020236	0.0151481	0.893735	5479	0.00408987	0.0426351	0.0134825	0.0015741
sugt1	9686	0.000287986	0.0247011	0.0102763	0.0162486	4254	0.002444	0.0173612	0.015144	0.251691	5432	0.00215042	0.0307631	0.0139676	0.0276741
ezr	10065	0.017221	0.0242878	0.0101096	0.0163032	4423	0.00160917	0.00110911	0.0149842	0.940999	5642	0.0399864	0.0429895	0.0136257	0.00161326
cetn3	8428	0.000537732	0.0266353	0.0111012	0.0164474	3702	0.00246833	-0.00362361	0.0167033	0.828267	4726	0.00278986	0.0517774	0.0148322	0.000485836
tff2	9996	0.0968888	-0.0222333	0.00926972	0.0164812	4378	0.062103	-0.00579149	0.0141363	0.682055	5618	0.0927379	-0.0365278	0.0122591	0.00289827
nck2	10011	0.00124836	0.0242213	0.0101085	0.0165873	4387	0.00150069	0.00221508	0.0152279	0.884353	5624	0.00283844	0.0424266	0.0134959	0.00167709
gzmh	9763	0.0631447	0.0238552	0.00996916	0.0167344	4279	0.0135072	0.0220796	0.0146302	0.131326	5484	0.0378244	0.0247967	0.0135947	0.0682073
commd1	8235	0.00214546	0.0270009	0.0112915	0.0168128	3608	-0.000509312	-0.000241118	0.0164622	0.988315	4627	0.00837135	0.0497564	0.0154689	0.00130642
cdc26	8410	0.0007796	0.0266911	0.0111626	0.0168191	3690	-7.65381e-05	0.0086605	0.0165581	0.60098	4720	0.00300695	0.0415488	0.0151042	0.00596766
vamp8	8225	0.000577232	0.026916	0.0112636	0.0168872	3584	0.00286169	-0.000234936	0.0167869	0.988835	4641	0.00224502	0.0491079	0.0151707	0.00121634
il4	9770	0.000750976	0.0245196	0.0102704	0.0169873	4291	0.000385447	0.0263245	0.0152008	0.0833841	5479	0.000628805	0.0229218	0.0139371	0.100096
mcfd2	9901	0.00374724	0.0240748	0.0101011	0.0171724	4335	-0.000260881	0.00841375	0.0153689	0.584096	5566	0.00575326	0.0369006	0.0133854	0.00585652
serpinb6	10034	0.00183432	0.0241925	0.0101631	0.0173119	4407	0.000361249	0.0104488	0.0147793	0.479609	5627	0.00460393	0.0353456	0.0139581	0.0113598
rbpms2	8235	0.000462347	0.0269105	0.0113072	0.0173382	3608	0.00146369	0.00278096	0.0168222	0.868705	4627	0.00240265	0.0471065	0.0152583	0.002032
foxj3	8225	0.000749302	0.0268261	0.011274	0.0173607	3584	0.000303218	0.00789804	0.0168689	0.63967	4641	0.00283483	0.042204	0.0151461	0.00535058
znrf4	8407	0.000855532	0.0265413	0.0111861	0.0176808	3691	0.00252738	0.0099886	0.0165192	0.545438	4716	0.00123749	0.0401415	0.0151886	0.008248
eif4e	8225	0.00194477	0.0264258	0.011146	0.0177688	3584	0.000929494	0.00366976	0.0165159	0.824175	4641	0.00171376	0.04512	0.0150938	0.00281071
itgb1bp1	9686	0.000546257	0.0245916	0.0103789	0.0178376	4254	0.00122605	0.0345766	0.0152766	0.0236633	5432	0.000378713	0.0159264	0.0141399	0.260069
evi5	8225	0.000734831	0.0265695	0.0112212	0.017918	3584	0.00138136	-0.00239276	0.0168325	0.886969	4641	0.00465199	0.050161	0.0150241	0.000848347
cmip	8407	0.00156814	0.0261781	0.0110624	0.0179841	3691	0.00179527	-0.00962037	0.0166153	0.562619	4716	0.00568503	0.0558908	0.0147843	0.000158499
fes	9686	0.00847812	0.0244108	0.0103186	0.0180146	4254	0.00178758	0.0210624	0.0151026	0.163203	5432	0.0122758	0.0271047	0.0141109	0.054805
nrp2	9963	0.0660342	0.022931	0.00969417	0.0180278	4370	0.0162104	0.0165247	0.0140784	0.240553	5593	0.0798967	0.0272642	0.0132607	0.0398278
yju2	8407	0.00293898	0.0263862	0.0111601	0.0180849	3691	0.00117407	0.0143197	0.0165704	0.387549	4716	0.00210292	0.0361222	0.0150859	0.0166852
pnliprp1	8440	0.00355186	0.0252803	0.0106958	0.0181224	3691	0.00103856	0.0363787	0.0161433	0.024287	4749	0.00723206	0.015378	0.0142511	0.280609
kirrel2	9748	0.0321968	-0.0238683	0.0101007	0.0181451	4287	0.000861194	-0.0208233	0.0145728	0.1531	5461	0.00287453	-0.0268338	0.0139581	0.0546003
atxn3	8440	0.0176534	0.0258248	0.0109293	0.0181551	3691	0.0015124	0.00747992	0.0157543	0.634968	4749	0.00265654	0.0408378	0.0150985	0.00685976
slirp	8160	0.000721804	0.0266247	0.0112717	0.0181956	3580	0.00159065	0.0430818	0.0163026	0.00826229	4580	-8.54834e-05	0.0126401	0.015563	0.416726
tmod4	8160	0.00148966	-0.0265194	0.0112442	0.0183725	3580	-0.000358439	-0.0126	0.016375	0.441668	4580	0.00105633	-0.0383881	0.0154473	0.0129868
fuca1	10007	0.00919266	0.0230723	0.00978372	0.0183811	4395	0.00122463	0.0371955	0.0149528	0.0129006	5612	0.00593899	0.010686	0.0129091	0.407827
ptprm	9906	0.0321831	0.0233618	0.00991336	0.0184627	4323	0.000663482	0.00162488	0.0145658	0.911182	5583	0.0422046	0.0403422	0.0134299	0.00267718
cd244	10051	0.00597875	0.0235135	0.00997887	0.0184756	4401	0.00280202	0.0316845	0.0147989	0.0323287	5650	0.00920524	0.0154836	0.0134577	0.249971
ing1	9731	0.0037846	0.0242515	0.0103088	0.0186667	4278	-0.000225947	0.0119603	0.0152043	0.431538	5453	0.00124087	0.0346097	0.0140243	0.0136234
vasp	8476	0.000398392	0.0258387	0.0109967	0.0188121	3721	0.000838432	-0.00455797	0.0165044	0.782435	4755	0.00377109	0.0514162	0.0147247	0.000484087
drg2	9907	0.00318243	0.0238575	0.0101538	0.0188127	4340	0.000660119	0.00780113	0.015091	0.605226	5567	0.00360728	0.0369865	0.0137111	0.00700604
f13b	8430	0.025392	-0.0254261	0.0108243	0.0188477	3694	0.00171984	-0.0366187	0.0156691	0.0194921	4736	0.0600516	-0.017093	0.0147614	0.246944
dync1h1	8407	0.000396567	0.0258778	0.0110219	0.0189046	3691	-0.000481504	-0.00763296	0.0162306	0.638182	4716	0.00249943	0.0544289	0.0150036	0.000288961
ilkap	9740	0.0010924	0.024214	0.0103144	0.0189152	4284	0.000600463	0.0149362	0.0152496	0.327413	5456	0.00269695	0.0318184	0.013991	0.0229922
tsnax	8203	0.0080101	0.0263759	0.011246	0.0190324	3594	0.00196084	0.0186202	0.0164426	0.257527	4609	0.001158	0.0325113	0.015388	0.034674
klrf1	8225	0.0687187	0.0248704	0.0106071	0.0190667	3584	0.0254277	0.00695771	0.0158621	0.660951	4641	0.0600853	0.0392848	0.0142458	0.00584483
dcbld2	9993	0.0771897	-0.0221589	0.00945372	0.0191011	4386	0.0821785	-0.0235023	0.0139478	0.0920567	5607	0.0664577	-0.0208895	0.0128598	0.104347
fgd3	8434	0.000928159	0.0258043	0.0110171	0.0191931	3693	0.00217314	0.00560654	0.0165609	0.734976	4741	0.00180013	0.0425936	0.0147415	0.0038777
csh1	8476	0.000788594	-0.0257178	0.0109992	0.0194031	3721	-0.000187391	-0.0121703	0.0165395	0.461877	4755	0.00161533	-0.0372237	0.0147325	0.011548
eif5	8203	0.000533851	0.0260577	0.011167	0.0196483	3594	0.000637021	0.0190283	0.0161104	0.237634	4609	0.000500527	0.0318298	0.0154447	0.0393698
klk12	9686	0.00507617	0.0235058	0.0100874	0.0198156	4254	-0.000236899	0.00694984	0.0137616	0.613572	5432	0.00153452	0.0377838	0.0144806	0.00909833
vash1	9919	0.000428775	0.0234725	0.0101073	0.0202349	4329	0.00308616	0.0142595	0.0151412	0.346363	5590	0.00183701	0.0304952	0.0135558	0.0245131
insl4	8407	0.0173401	0.0250878	0.0108169	0.0204013	3691	0.00451525	0.0139548	0.0154258	0.365716	4716	0.000897434	0.0348979	0.0150787	0.0206897
numb	8225	0.00454678	0.025916	0.0111816	0.0204877	3584	0.00268791	-0.0053378	0.0167551	0.750065	4641	0.00640711	0.0512456	0.014963	0.000620523
mavs	9686	0.000281134	0.0241062	0.0104051	0.0205376	4254	0.00261673	0.00699629	0.0152659	0.646764	5432	0.0022102	0.0385386	0.0141905	0.00663242
tdo2	8217	0.0110514	0.0255779	0.0110524	0.0206793	3599	0.00181587	0.0394352	0.0162687	0.0154	4618	0.000897313	0.0135103	0.0150471	0.369302
azu1	9654	0.00656916	0.0239629	0.0103626	0.0207743	4250	-0.000151055	0.0165463	0.0144587	0.252528	5404	0.000424152	0.0303148	0.0146765	0.0389208
casp10	9748	0.00469963	0.0237699	0.0102869	0.0208709	4287	0.000136229	0.0042777	0.0152817	0.779551	5461	0.00246115	0.0401804	0.0139037	0.00386878
serpina4	8325	0.0156724	0.0250047	0.0108217	0.0208794	3640	0.00614071	0.0332566	0.0157299	0.0345641	4685	0.0253355	0.0167934	0.0147054	0.253517
ccar2	8440	0.00218562	0.0256484	0.011103	0.0209096	3691	0.000470047	0.0273936	0.015998	0.0869234	4749	0.00103053	0.0240798	0.0153681	0.117212
arl2bp	8203	0.00269926	0.0261272	0.0113124	0.0209347	3594	-0.000274976	-0.00763821	0.0164757	0.642958	4609	0.0106584	0.0540845	0.0154893	0.000484397
gabarap	8407	0.0126103	0.0255591	0.0110852	0.0211515	3691	0.00933287	0.00696825	0.0157815	0.658844	4716	0.00713199	0.0414473	0.0154771	0.0074324
col1a1	10083	0.00862359	-0.0228865	0.00994535	0.0213992	4427	0.00879035	-0.0143482	0.0136026	0.291568	5656	0.0295025	-0.0322075	0.0140509	0.0219306
vsir	9933	0.00365319	0.0233067	0.0101316	0.0214469	4354	0.000120733	0.0147264	0.0149941	0.326083	5579	0.00944023	0.029755	0.0137106	0.0300326
dhodh	8203	0.000324881	0.0260621	0.0113311	0.0214699	3594	0.0010497	0.039236	0.0165451	0.017771	4609	-0.000139324	0.0149899	0.0155344	0.334622
ltbp2	10083	0.278633	-0.0191422	0.00832379	0.0214857	4427	0.264506	0.0136865	0.0120312	0.255355	5656	0.276816	-0.0475173	0.0114818	3.54684e-05
xiap	8225	0.0014449	0.0259492	0.0112929	0.0215966	3584	-0.000285976	-0.00041578	0.0168697	0.980338	4641	0.00533802	0.0474894	0.0151832	0.00177233
glrx5	8277	0.00109774	0.0256931	0.0112214	0.0220666	3625	0.000593776	-0.00543086	0.0166717	0.74463	4652	0.00333712	0.0515212	0.0151531	0.00067943
slamf1	9770	0.014638	0.022957	0.0100289	0.0220959	4291	0.00325236	0.0264795	0.0150682	0.0789361	5479	0.00596117	0.0198294	0.0134423	0.140228
cga	9963	0.434982	-0.0181465	0.00792836	0.0221115	4370	0.0235578	-0.0112545	0.00938975	0.230752	5593	0.198579	-0.0263049	0.0118038	0.0258858
chad	8277	0.0171286	-0.0245118	0.0107271	0.0223364	3625	0.0382004	-0.0151386	0.0139965	0.279503	4652	0.0725801	-0.0346117	0.0151077	0.0220083
dkkl1	9907	0.0588045	-0.0224696	0.00983427	0.0223443	4340	0.0255137	-0.013384	0.013492	0.321255	5567	0.0307804	-0.0305627	0.0140696	0.0298792
agrp	10051	0.0433708	0.0223223	0.00977155	0.0223678	4401	0.0224749	0.0393343	0.0143641	0.00619932	5650	0.0020119	0.00642537	0.013219	0.626936
cirbp	8428	0.00249896	0.0252465	0.0110615	0.0224917	3702	0.000760517	0.00122975	0.0165503	0.940773	4726	0.00949716	0.044763	0.0148207	0.00253882
ak2	8440	0.000680628	0.0253502	0.0111245	0.0227051	3691	0.000907694	0.00265068	0.0167406	0.874199	4749	0.00252806	0.0440963	0.0148718	0.00304104
rras	8217	0.00134431	0.0255024	0.0112114	0.0229502	3599	0.00219134	0.00170536	0.0167548	0.918934	4618	0.00152404	0.0453262	0.0150802	0.00266408
tacc3	9907	0.00124678	0.0231308	0.010173	0.0230021	4340	0.00150903	0.00449854	0.0151819	0.767007	5567	0.00338323	0.0384053	0.0136855	0.00502914
aamdc	8235	0.00249446	0.0254948	0.0112182	0.023074	3608	0.0015505	0.0174886	0.0163619	0.285202	4627	0.00922476	0.0315249	0.0153355	0.0398691
dnpep	8440	0.0231663	0.024645	0.0108458	0.0230927	3691	0.00585548	0.0343856	0.0156044	0.0276147	4749	0.0278566	0.0158439	0.0149915	0.29063
syap1	8277	0.00195971	0.0251407	0.0110662	0.0231217	3625	0.00125492	0.0163948	0.0168378	0.330277	4652	0.00915451	0.0318511	0.0146188	0.0293982
atp5if1	10011	0.000684018	0.023139	0.0101855	0.0231226	4387	0.00223719	0.000425999	0.0150265	0.977384	5624	0.00555652	0.041695	0.013811	0.00254769
mthfsd	8299	0.00146782	0.0252863	0.0111328	0.023152	3643	0.00369359	0.0056765	0.0169143	0.73719	4656	0.0022238	0.0412592	0.0147475	0.0051678
dcun1d2	8160	0.000657974	0.0254094	0.011195	0.0232516	3580	0.000534085	0.0270268	0.0165558	0.102669	4580	0.000190199	0.0239903	0.0152016	0.114602
cacnb3	8434	0.000439379	0.0249338	0.0109912	0.0233221	3693	0.00159705	0.00300452	0.0164088	0.854726	4741	0.00523642	0.0430098	0.0147686	0.00360515
cat	8353	0.0598859	0.0243687	0.0107529	0.0234616	3663	0.00161845	0.0175529	0.0147308	0.233503	4690	0.00384369	0.0297229	0.0153666	0.0531415
smtn	8423	0.00360798	0.0252779	0.0111589	0.0235213	3682	1.90087e-06	0.00660833	0.016425	0.687462	4741	0.00506268	0.0408005	0.0151963	0.00728049
mamdc4	8407	0.0358659	0.0242115	0.0107022	0.0237046	3691	0.0161422	0.0114328	0.0156894	0.466235	4716	0.0564545	0.034271	0.0145833	0.0188133
ccdc134	8407	0.00137475	0.0248152	0.0109837	0.0238923	3691	-0.000364793	0.0113524	0.0164734	0.490783	4716	0.00159081	0.0360223	0.0147404	0.0145704
nit1	8235	0.0166931	0.02513	0.0111343	0.0240352	3608	0.0120232	0.0039402	0.0159602	0.805017	4627	0.00216897	0.0427988	0.0154548	0.00564028
lif	9748	0.0013523	0.0234288	0.0103854	0.0240968	4287	0.000139549	0.0170237	0.0149852	0.256006	5461	0.000509565	0.0289345	0.01437	0.0441074
cnpy2	9763	0.000742806	0.0234322	0.0104041	0.0243314	4279	0.000718093	0.0158275	0.0152776	0.300264	5484	0.000486774	0.0296205	0.0141995	0.037023
fkbp5	9887	0.00218007	0.0230364	0.0102372	0.0244549	4345	0.00195172	0.0108524	0.0150731	0.471572	5542	0.00137843	0.0333571	0.0139487	0.0168167
grap2	9953	0.000763049	0.0226803	0.0100844	0.0245321	4365	0.00100868	0.00319938	0.0151096	0.832316	5588	0.00380554	0.0386294	0.013522	0.00429539
st13	8277	0.00950329	0.024842	0.0110481	0.0245687	3625	0.00462325	0.00588364	0.0159453	0.712158	4652	0.00185762	0.0403061	0.0152395	0.00820012
cd160	10051	0.00625118	0.0218477	0.00972729	0.0247241	4401	0.00323919	0.0360066	0.0145558	0.0134099	5650	0.0101544	0.00939288	0.0130737	0.472506
cd48	9996	0.0151107	0.0220531	0.0098242	0.0248046	4378	0.00136143	0.0216396	0.0146605	0.140003	5618	0.0176754	0.0218144	0.0132162	0.0988802
hsd17b14	8440	0.00968979	0.0242195	0.0107967	0.024907	3691	0.00151323	0.0375268	0.0161616	0.0202891	4749	0.0200343	0.0123428	0.0144695	0.393691
hla_a	8434	0.0106942	0.0244882	0.0109166	0.0249097	3693	0.0041661	0.0254427	0.0160319	0.112597	4741	0.0177708	0.0232847	0.0148866	0.117852
slc9a3r1	8277	0.000753859	0.0250888	0.0111851	0.0249196	3625	6.76245e-06	-0.00132865	0.0170214	0.937787	4652	0.00421909	0.0469399	0.0148076	0.0015344
nfat5	8225	0.00136878	0.0253649	0.0113108	0.0249533	3584	0.000485095	0.0024866	0.0167646	0.882095	4641	0.00140939	0.0443458	0.015321	0.00381596
il31	8225	0.00157115	-0.0246985	0.0110161	0.0249863	3584	0.000381586	-0.019101	0.016047	0.234001	4641	0.000728838	-0.0294109	0.0151245	0.0518857
ppp1r14a	8434	0.00105217	0.0248674	0.0110961	0.0250457	3693	0.00177655	0.00436644	0.0164282	0.790417	4741	0.00147036	0.0419659	0.0150362	0.00527576
atf2	9748	0.00152505	0.0233257	0.0104178	0.0251777	4287	0.00246692	0.0222086	0.0150919	0.141214	5461	0.000753456	0.0241793	0.0143717	0.0925437
ckmt1a_ckmt1b	9926	0.00387397	-0.0225802	0.010094	0.0253084	4350	0.00060734	-0.0198711	0.0145285	0.171467	5576	0.0143605	-0.0258622	0.0139234	0.063297
gnas	8434	0.0217905	0.0244177	0.0109221	0.0254028	3693	0.0122226	0.0176896	0.0154263	0.251572	4741	0.0216854	0.0304012	0.0153267	0.0473647
zp3	8235	0.0099982	-0.0246468	0.0110478	0.0257138	3608	0.0066884	-0.00139228	0.0162751	0.931832	4627	0.00395845	-0.0443375	0.0150396	0.00321382
camsap1	8434	0.000247095	0.0247309	0.0111315	0.026329	3693	0.00125898	-0.00174583	0.0165123	0.915803	4741	0.00237872	0.0468769	0.0150554	0.00185897
reg4	9982	0.0829172	0.0210359	0.00947279	0.0263963	4372	0.0503803	0.0254347	0.0142373	0.0740901	5610	0.111461	0.0165613	0.0126529	0.190625
cd207	9725	0.00842049	0.0220409	0.00992925	0.0264556	4253	0.00111159	0.0292059	0.0149217	0.0503798	5472	0.00927979	0.0155252	0.0132938	0.242916
ache	8277	0.079411	-0.0229981	0.0103672	0.0265578	3625	-0.000410879	-0.00735344	0.0150174	0.624402	4652	0.0237669	-0.0368359	0.0142246	0.009639
ereg	9870	0.000932734	0.0228228	0.01031	0.0268745	4336	0.00243331	0.0195748	0.0150738	0.194152	5534	0.00249355	0.0248931	0.0140979	0.0774965
tnfaip2	8428	0.0090726	0.0241981	0.0109414	0.0270207	3702	-3.85478e-05	-0.000606506	0.0162793	0.970283	4726	0.0195704	0.0444735	0.0147358	0.00255767
gclm	8203	0.00743638	0.0246303	0.01115	0.0272025	3594	0.00104356	0.00358121	0.0160553	0.823506	4609	0.0012123	0.0422209	0.015435	0.00625438
reps1	8225	0.000333455	0.0248071	0.011232	0.0272295	3584	-0.000323826	0.0152006	0.0166504	0.361344	4641	0.000963164	0.0329988	0.0152175	0.0301729
tmem25	8434	0.00700728	-0.0240855	0.0109055	0.0272318	3693	0.00111584	-0.0201652	0.0163336	0.217064	4741	0.00828026	-0.0280809	0.0146067	0.0546074
ltb	8407	0.0204697	0.024196	0.010961	0.0273085	3691	0.00487732	0.00658027	0.0162986	0.686433	4716	0.00134781	0.0387938	0.0148061	0.00881821
adamts1	8225	0.0154079	0.0242309	0.0109819	0.0273812	3584	0.00774666	0.0203029	0.0163148	0.213416	4641	0.0164393	0.0272395	0.0148505	0.0666816
klhl41	8434	0.0624549	-0.0238623	0.0108271	0.0275548	3693	0.000212772	-0.0249963	0.0151605	0.0992795	4741	0.000467306	-0.0230323	0.0152863	0.131948
pdgfa	10083	0.00125782	0.0220891	0.010026	0.027605	4427	-0.000246114	0.0139108	0.0147	0.344043	5656	0.00397311	0.0285997	0.0136947	0.0368089
fgfbp3	8440	0.0381216	0.023611	0.010723	0.0276988	3691	0.00998513	0.015336	0.0156166	0.326148	4749	0.0674785	0.0296428	0.0146311	0.0428194
pde5a	8277	0.00102429	0.0244452	0.0111031	0.0277177	3625	0.000465841	-0.0109505	0.016682	0.511591	4652	0.00388097	0.0538719	0.0148548	0.000290308
lefty2	10022	0.128601	-0.0208574	0.00947827	0.0277907	4395	0.060858	0.00843579	0.0137461	0.539455	5627	0.028561	-0.0451682	0.0130396	0.000536299
txndc15	9993	0.0023497	0.0220586	0.0100395	0.02803	4386	-3.79061e-05	0.0187539	0.0148132	0.20557	5607	0.000476141	0.0248354	0.0136574	0.0690475
jam3	8277	0.0049314	0.0245737	0.0112074	0.0283615	3625	0.000170768	0.000325798	0.0164425	0.984193	4652	0.0108768	0.0445984	0.0152847	0.0035416
slitrk6	9763	0.0128886	-0.0220977	0.0100816	0.0284104	4279	0.00443614	-0.0017373	0.0148799	0.90706	5484	0.0153122	-0.0396963	0.0136971	0.00376854
pdgfb	10011	0.00270117	0.0220579	0.0100706	0.0285234	4387	-0.000253509	0.0138946	0.0147875	0.347466	5624	0.00755782	0.0284192	0.0137281	0.0384846
ptges2	8164	0.0107036	0.0246369	0.0112484	0.0285337	3560	-0.000412794	0.0118374	0.0163595	0.469373	4604	0.00542747	0.0348792	0.0154457	0.0239808
mtss1	8428	0.00206576	0.0241175	0.0110144	0.0285778	3702	0.00369337	-0.00422999	0.016441	0.796974	4726	0.00235438	0.0475758	0.01481	0.00132512
bag6	9763	0.00583885	0.0224108	0.0102404	0.0286595	4279	-0.0001083	0.0168583	0.015134	0.265369	5484	0.0174441	0.0261689	0.0138504	0.058892
atp1b2	8203	0.00150845	-0.0245379	0.0112161	0.0287166	3594	0.000595105	-0.0327059	0.0164345	0.0466579	4609	0.000701074	-0.0173781	0.0153339	0.257143
manf	10011	0.000224041	0.0221554	0.0101278	0.0287224	4387	0.000618521	0.000464596	0.0151207	0.97549	5624	0.00256236	0.0401768	0.013629	0.00321257
tspyl1	8225	0.000294346	0.0244098	0.0111584	0.0287293	3584	0.00019612	-0.00358928	0.0166333	0.829165	4641	0.00259382	0.0474654	0.0150358	0.00160519
cd33	9993	0.00632398	0.0222487	0.0101726	0.0287568	4386	0.00518475	0.0254508	0.0145031	0.0793545	5607	0.0052014	0.0194717	0.0141946	0.170189
tbc1d23	9907	0.000454469	0.0224367	0.0102588	0.0287603	4340	0.0021416	0.00491594	0.0152141	0.746621	5567	0.00152294	0.036885	0.0138809	0.00790081
tnfaip8l2	8277	0.0010784	0.0243421	0.0111459	0.0289936	3625	0.00250831	0.00697966	0.0167818	0.677503	4652	0.00172532	0.0385395	0.0148899	0.00967527
dnajc21	8440	0.0014451	0.0240941	0.0110387	0.0290859	3691	0.0021629	-0.0119921	0.0165389	0.468448	4749	0.00288301	0.0541249	0.014801	0.000258104
reck	8235	0.120336	-0.0231413	0.0106102	0.0292091	3608	8.84677e-05	0.00633221	0.0158356	0.689274	4627	0.0105116	-0.0490016	0.0142488	0.000589005
ndrg1	9748	0.000665695	0.022759	0.0104377	0.0292476	4287	0.000796302	0.0288124	0.0149612	0.0541939	5461	0.000113119	0.0175976	0.0145118	0.225319
git1	8225	0.000432604	0.0242342	0.0111252	0.0294111	3584	0.00113821	-0.0130478	0.0167037	0.434779	4641	0.00397731	0.0549218	0.0148887	0.000227875
wars	9963	0.0217298	0.0215546	0.00990415	0.029555	4370	0.00538968	0.0112228	0.0147244	0.445987	5593	0.0415952	0.0294911	0.0133395	0.02709
msmb	9938	0.148758	-0.0199135	0.00915377	0.0296205	4368	0.0151599	-0.0117649	0.0136968	0.390417	5570	0.0245044	-0.027094	0.0123094	0.0277712
get3	8451	0.000209635	0.0242225	0.0111349	0.0296303	3711	0.00110012	0.0203938	0.0158681	0.198799	4740	0.000914494	0.0271556	0.0155318	0.0804622
scgb1a1	9978	0.0555539	0.0204163	0.0093922	0.0297476	4371	0.0437278	0.0292186	0.0135361	0.0309375	5607	0.0515923	0.0126827	0.0130004	0.329323
nfasc	10051	0.0990862	0.0199506	0.00918231	0.0298243	4401	0.0555893	0.0460606	0.0137536	0.000817907	5650	0.123526	-0.00322203	0.012282	0.79307
rhoc	9834	0.000392823	0.0222234	0.0102497	0.0301673	4329	-0.000237711	0.00498871	0.0152776	0.744034	5505	0.00152035	0.0367614	0.0138237	0.00785293
vsig2	8407	0.0804714	0.0219863	0.0101403	0.0301705	3691	0.0567092	0.0424381	0.0152194	0.00532358	4716	0.0988681	0.00404713	0.0135757	0.765628
acrbp	8407	0.00375558	0.0239755	0.0110581	0.0301767	3691	-9.5262e-05	0.0102094	0.0166156	0.538956	4716	0.00483018	0.0351097	0.0147986	0.0177078
ctf1	9763	0.00140262	0.0222671	0.0102706	0.0301784	4279	0.00271557	0.0165088	0.0151743	0.276679	5484	0.000491985	0.0266967	0.0139418	0.055561
gnpda2	8277	0.000932067	-0.0239526	0.0110496	0.0302075	3625	0.00405904	-0.0226219	0.0165023	0.170511	4652	0.00984152	-0.0258671	0.014797	0.0805076
dapk2	8225	0.00257312	0.0241973	0.0111645	0.0302381	3584	0.00197304	0.0100355	0.0164792	0.542576	4641	0.00180305	0.0354999	0.015155	0.0191994
hspa2	8407	0.0435444	0.0231764	0.0106985	0.0303148	3691	0.00521044	0.013661	0.0157315	0.385242	4716	0.0133316	0.0309797	0.0145857	0.0337245
tnfrsf8	10065	0.0215837	0.0212017	0.00980457	0.0306082	4423	0.0196054	0.0203139	0.0142372	0.153704	5642	0.0196376	0.0219127	0.0135051	0.10474
pla2g7	9963	0.0723757	0.0206762	0.00956233	0.0306223	4370	0.0126919	0.0115419	0.0147653	0.43444	5593	0.00136751	0.0275299	0.0124488	0.0270456
pga4	8476	0.0570853	-0.0215753	0.0099816	0.0306842	3721	0.0197491	-0.00507767	0.0146465	0.72885	4755	0.0518542	-0.0360606	0.0136072	0.00807336
twf2	8468	0.00180122	0.0236992	0.0109716	0.0307968	3721	0.0011453	-0.00690753	0.0164387	0.674364	4747	0.00307258	0.0493524	0.0147138	0.000802285
chmp6	8451	0.00180409	0.0236591	0.0109567	0.0308519	3711	0.00287075	-0.0095229	0.0163622	0.560597	4740	0.0114775	0.0511549	0.0146708	0.000493202
jpt2	8428	0.000286784	0.0237615	0.0110132	0.0309912	3702	0.00103894	0.00121726	0.0163715	0.940734	4726	0.0020622	0.0424442	0.0148729	0.00433897
decr1	9919	0.000664743	0.0220768	0.0102348	0.0310265	4329	0.00408557	0.00101033	0.0152475	0.947172	5590	0.00198759	0.0390406	0.0137825	0.00463329
tada3	8407	0.00116652	0.0239879	0.0111225	0.0310578	3691	0.00302908	0.00625126	0.016532	0.705356	4716	0.00108797	0.0385801	0.0150232	0.010258
gmfg	8451	0.000382576	0.0237195	0.0110011	0.0311048	3711	0.000881972	-0.00355466	0.0163233	0.827624	4740	0.00252278	0.0466521	0.014877	0.00172409
cnp	8218	0.00795797	0.0239938	0.0111325	0.0311682	3600	0.00280718	-0.00227826	0.016335	0.889086	4618	0.00246638	0.0459098	0.0151781	0.00250216
fam3b	9907	0.0236399	-0.0210132	0.00976088	0.0313589	4340	0.00921105	0.000430696	0.014418	0.97617	5567	0.0341266	-0.0400758	0.0132403	0.00248291
prune2	8299	0.00361997	0.0239048	0.0111065	0.0314005	3643	-0.000140718	0.0142318	0.0162789	0.382042	4656	0.00644381	0.031676	0.0151696	0.0368405
plxnb3	9926	0.00307196	0.0217238	0.0100958	0.0314397	4353	0.000919617	0.0106546	0.0149841	0.477086	5573	0.00759943	0.0302717	0.0136262	0.0263522
fh	8184	0.00413891	0.0242961	0.011301	0.0315923	3589	0.00014	0.015016	0.0165298	0.363717	4595	0.00181822	0.0322185	0.0154731	0.0373768
zfyve19	8428	0.00143067	0.0236697	0.0110326	0.0319476	3702	0.000767716	-0.00328905	0.0162804	0.839908	4726	0.00454583	0.0459352	0.0149718	0.0021664
tk1	8299	0.00473104	0.0237794	0.011085	0.0319676	3643	0.00012404	0.0247308	0.0163906	0.131426	4656	0.00153526	0.0226928	0.015046	0.131565
nfe2	8235	0.000293827	0.0241316	0.011263	0.0321777	3608	0.00117435	-0.00219772	0.0165634	0.894449	4627	0.00199635	0.0462696	0.0153422	0.0025766
spink4	9919	0.0414931	0.0210264	0.00981456	0.0321881	4329	0.0233349	0.0280699	0.0143796	0.0509944	5590	0.0553777	0.0143527	0.0133918	0.283878
heg1	8277	0.0540771	0.0224632	0.0104859	0.0322047	3625	-0.000138436	-0.0018426	0.0156544	0.906308	4652	0.0852212	0.041425	0.013801	0.00269997
psmd9	9907	0.0184822	0.0216914	0.0101427	0.0324909	4340	0.000812356	0.0165988	0.0142371	0.243726	5567	0.000355048	0.0257464	0.0143009	0.0718631
scn4b	8235	0.0656585	0.0229025	0.0107184	0.0326477	3608	-0.000490042	-0.00128204	0.0156539	0.934732	4627	0.0380732	0.0424111	0.0145561	0.00358973
pinlyp	8277	0.0182331	0.0234205	0.0109634	0.0326891	3625	0.0259799	0.0177452	0.0164926	0.282023	4652	0.0127417	0.0279426	0.0146729	0.0569239
chm	8217	0.00023996	0.0238566	0.0111745	0.0327971	3599	0.00218316	-0.00727402	0.0167458	0.664039	4618	0.00285082	0.0497249	0.0149794	0.000908604
neo1	8434	0.0225238	-0.0234608	0.010994	0.0328745	3693	-0.000130474	-0.00682345	0.0161761	0.673178	4741	0.0346971	-0.0385222	0.0148892	0.00970388
robo1	9982	0.0307013	0.0205152	0.00962068	0.032998	4372	0.0105132	0.021858	0.0140976	0.121099	5610	0.0168042	0.0179611	0.0130022	0.167215
folr1	9953	0.0927284	-0.0195993	0.00919398	0.0330512	4370	0.0652875	-0.00256969	0.013939	0.853745	5583	0.035865	-0.0338773	0.0122081	0.00553876
dlg4	8440	0.00125636	0.0235939	0.0110691	0.0330754	3691	0.00389469	-0.00729849	0.0167478	0.663016	4749	0.00196357	0.049245	0.0147251	0.000831319
foxo1	9919	0.00291513	0.0218502	0.0102521	0.0330896	4329	0.00589361	0.00208575	0.0154169	0.892388	5590	0.00104791	0.0379058	0.0137145	0.00572976
txndc9	8440	0.000412639	0.0234119	0.0110225	0.0336982	3691	0.00187001	-0.0129826	0.0163242	0.426492	4749	0.00262134	0.0537487	0.0149206	0.000318636
atxn2l	8434	0.000631772	0.0234602	0.0110501	0.0337757	3693	0.000368001	-0.00516069	0.0161687	0.74961	4741	0.00340725	0.0474222	0.0151029	0.00170018
il1r2	9942	0.0310636	0.0204625	0.00964278	0.0338579	4358	0.0249104	0.0358258	0.0142498	0.0119684	5584	0.0141605	0.0057124	0.0128783	0.657373
brsk2	8434	0.00224733	0.0235046	0.0110781	0.033891	3693	0.00278309	0.0195961	0.0161394	0.224757	4741	0.00186362	0.026324	0.0151874	0.0831117
ufd1	8428	0.00295902	0.0234629	0.0110604	0.0339218	3702	0.00139001	0.000277731	0.0164177	0.986504	4726	0.00754206	0.0422892	0.0149182	0.00460584
clec12a	8225	0.00158542	0.0237856	0.0112155	0.0339709	3584	0.000881486	0.0320361	0.0166368	0.0542311	4641	0.00213444	0.0166811	0.0151866	0.272085
mink1	8440	0.000630324	0.023503	0.0110993	0.0342442	3691	0.0013532	-0.00389062	0.0165349	0.813991	4749	0.00277486	0.046172	0.0149549	0.00203074
s100a4	9993	0.0082535	0.0212956	0.0100583	0.0342662	4386	0.0120929	0.00883157	0.0148605	0.552344	5607	0.000596387	0.0313607	0.0136325	0.0214596
pdlim5	8434	0.000196104	0.0233222	0.0110223	0.034382	3693	0.000471826	-0.0028424	0.0163786	0.862234	4741	0.00228068	0.045263	0.0148917	0.00238282
elac1	8434	0.00295563	0.023427	0.0110772	0.0344698	3693	0.000224244	0.000266559	0.0164382	0.987063	4741	0.00421867	0.0426877	0.014973	0.00437725
tinagl1	9927	0.0612254	0.0204469	0.00968076	0.0347014	4358	0.0322748	0.0192568	0.01408	0.171485	5569	0.074944	0.0206228	0.0132805	0.120513
ptprf	10083	0.0799413	0.0203662	0.00964281	0.0347059	4427	0.00454998	-0.0140484	0.0138072	0.308983	5656	0.0794852	0.0480681	0.013252	0.000289002
crygd	8440	0.0029102	0.0229096	0.0108568	0.0348737	3691	-1.19905e-05	0.00950969	0.0159447	0.550934	4749	0.00128819	0.0339636	0.0148107	0.0218816
dscam	8434	0.00615452	0.0227891	0.0108054	0.0349706	3693	0.000374131	0.0211312	0.0160316	0.187553	4741	0.0241109	0.0232663	0.0145321	0.109438
hepacam2	8440	0.00670183	-0.0230415	0.0109268	0.0349981	3691	-3.31796e-05	-0.00718485	0.0165289	0.663816	4749	0.00317419	-0.0365608	0.014561	0.0120765
skap2	10011	0.00101473	0.0214405	0.010171	0.035055	4387	0.00237395	-0.00254577	0.0151039	0.866158	5624	0.00189307	0.0413598	0.0137421	0.00262654
ist1	8373	0.00140352	0.0232366	0.0110348	0.0352558	3677	0.00308236	0.00169315	0.016262	0.917082	4696	0.00319319	0.0407681	0.0149839	0.00653646
exosc10	8203	0.00137873	0.0236602	0.0112389	0.0353036	3594	-3.29583e-05	0.0220898	0.0166278	0.184103	4609	0.000893788	0.0251333	0.0152542	0.0994977
akr1b1	9686	0.000284913	0.0217419	0.0103283	0.0353106	4254	0.00102618	0.022612	0.0149713	0.131027	5432	0.00155879	0.0208221	0.014228	0.1434
odam	9734	0.0190877	-0.0206399	0.00982196	0.0356313	4281	0.00175409	-0.0110197	0.0144625	0.446132	5453	0.000679364	-0.0291219	0.0133725	0.0294675
gja8	8160	0.00183168	0.0236376	0.0112572	0.0357793	3580	0.000621441	0.00955025	0.0166197	0.565575	4580	0.00178644	0.0356175	0.0153043	0.0199931
dars1	9870	0.00405609	0.0214487	0.0102253	0.0359639	4336	0.000719603	0.0012202	0.0151141	0.935658	5534	0.00265622	0.0382624	0.0138711	0.00582706
hspb1	9786	0.00195886	0.0215006	0.0102546	0.0360485	4285	-0.000103114	0.00565679	0.0152498	0.7107	5501	0.00265407	0.0344933	0.0138492	0.0127806
casp3	10083	0.000577761	0.0209919	0.0100235	0.0362619	4427	0.00152387	0.00544224	0.0149385	0.715645	5656	0.00105016	0.0338072	0.0135138	0.0123887
cenpf	8299	0.0251324	0.0231583	0.0110599	0.0362994	3643	0.00052004	0.0129579	0.0156962	0.409117	4656	0.00102918	0.0314526	0.0154655	0.0420353
mnda	9933	0.00606371	0.0210535	0.0100836	0.0368329	4354	0.00115499	0.0317075	0.0144183	0.0279222	5579	0.000162545	0.012275	0.0140356	0.381851
c9	8476	0.0316704	0.0218092	0.0104496	0.0369114	3721	0.0158394	-0.0198397	0.0160824	0.21742	4755	0.0034446	0.0578965	0.0136461	2.25022e-05
sult1a1	10065	0.00113073	0.0211023	0.0101132	0.0369491	4423	0.00116486	0.00447068	0.0150385	0.766265	5642	0.00125692	0.0352499	0.0136704	0.00994666
nt5c	8451	0.00314786	0.0230699	0.0110914	0.0375567	3711	0.0018407	0.0125154	0.0164211	0.446014	4740	0.00583685	0.0314125	0.0149991	0.0362869
fgfr4	8277	0.00965023	-0.0223478	0.0107741	0.0380899	3625	-0.000499932	-0.00425242	0.0153707	0.782059	4652	0.00320337	-0.0377769	0.0150067	0.0118576
rab11fip3	8451	0.00142959	0.0228519	0.011025	0.0382266	3711	0.00199423	-0.00512553	0.016477	0.755764	4740	0.00508313	0.0461501	0.0147968	0.001826
acox1	9953	0.000558408	0.0209165	0.0100939	0.038273	4365	1.89495e-05	0.0138865	0.0148863	0.350955	5588	0.00255113	0.0264239	0.0137247	0.0542449
fndc1	8440	0.0178641	0.0224524	0.0108349	0.0382742	3691	0.0020728	-0.000794119	0.0162667	0.961066	4749	0.0407068	0.0412317	0.014454	0.0043547
flt3	9686	0.0243696	-0.0213072	0.0102863	0.0383464	4254	0.0329775	-0.00731751	0.0153358	0.633277	5432	0.0106917	-0.0335016	0.0138531	0.0156239
c2cd2l	9731	0.000178848	0.0214538	0.0103576	0.0383566	4278	0.000813347	0.00635345	0.0149693	0.671273	5453	0.00219353	0.0340036	0.0142959	0.0174148
col5a1	8277	0.0218893	0.0220776	0.0106709	0.0385815	3625	0.000849604	0.0355826	0.015786	0.0242522	4652	0.0142832	0.010143	0.0144334	0.482251
amdhd2	8468	0.000379944	0.0226844	0.0109666	0.0386229	3721	0.000194306	0.0197742	0.0165206	0.231407	4747	0.000255794	0.0252496	0.014668	0.0852408
nudt16	8406	0.0019967	0.0226717	0.0109841	0.0390442	3690	-0.000389885	0.00383518	0.016455	0.815719	4716	0.00605706	0.0380844	0.0147339	0.00977269
pcdh9	8428	0.0250109	0.0220277	0.0106799	0.039188	3702	0.00254991	0.0308092	0.0156388	0.048907	4726	0.0569583	0.0131646	0.0144784	0.363262
mars1	8260	0.00215056	0.0231573	0.0112303	0.0392359	3617	0.000173339	-0.00167609	0.0167534	0.920314	4643	0.00403534	0.0436152	0.0151149	0.00392505
edf1	8434	0.00035389	0.02293	0.011121	0.0392514	3693	-0.000424945	3.37972e-05	0.016146	0.99833	4741	0.00140765	0.0423826	0.015309	0.0056538
vps28	8299	0.00123423	0.0228966	0.0111168	0.0394651	3643	0.000809068	-0.0069256	0.0163767	0.672397	4656	0.00327224	0.0476301	0.0151112	0.00163202
plxnb2	10029	0.0537641	0.0197596	0.00959993	0.0395861	4397	0.0335767	0.039344	0.0142546	0.00580232	5632	0.0739532	0.00237311	0.0129589	0.854706
uros	8217	0.00362944	0.0234414	0.0114071	0.0399123	3599	0.000117135	0.0209274	0.0163591	0.20089	4618	0.000844164	0.0254897	0.0158447	0.107746
susd1	9763	0.000679485	0.0210859	0.0102683	0.0400503	4279	0.00405448	0.00189245	0.015262	0.901323	5484	0.00152944	0.036733	0.0138573	0.00805321
gfra2	9907	0.00606295	0.0207628	0.0101377	0.0405791	4340	1.5989e-05	0.0175967	0.0146486	0.229719	5567	0.0150501	0.0225965	0.013974	0.105927
lpcat2	9907	0.00826967	0.0207	0.0101079	0.0405962	4340	0.00443513	0.00602574	0.0148778	0.685485	5567	0.00896233	0.0331088	0.013775	0.0162697
il1rl1	10041	0.142412	0.019186	0.00936933	0.040611	4405	0.00127463	0.0237004	0.0141278	0.0935029	5636	0.0189258	0.0142417	0.0124382	0.252259
cnst	9953	0.00112841	0.0204799	0.0100082	0.0407515	4365	0.00243515	0.00364751	0.0148527	0.806019	5588	0.00253959	0.0341294	0.0135233	0.0116383
tmed8	8428	0.000146905	0.022513	0.0110146	0.0409931	3702	0.00142588	-0.00251949	0.0164299	0.878132	4726	0.00257548	0.0432273	0.0148266	0.00356756
cdh17	9953	0.0196052	-0.0201105	0.00984393	0.0410856	4365	0.000282757	-0.0253997	0.0145535	0.081008	5588	0.0177864	-0.0166774	0.0133109	0.210288
cd177	9952	0.00288019	0.0206779	0.0101245	0.0411427	4365	0.000848832	0.0278904	0.0147429	0.0585854	5587	3.1112e-05	0.0145761	0.0139127	0.294831
nlgn1	8217	0.00185014	0.0227098	0.0111199	0.0411559	3599	0.000405769	0.0230891	0.0162459	0.155337	4618	0.000439034	0.022397	0.0152398	0.141727
arhgap45	8277	0.00119241	0.0226402	0.011095	0.0413244	3625	0.00125396	-0.0143987	0.0166837	0.388173	4652	0.00373361	0.0534068	0.0148281	0.000319428
gfra3	9870	0.0536368	-0.0198529	0.00973203	0.0413811	4338	0.0116822	0.00928001	0.0142787	0.515777	5532	0.0453061	-0.0455279	0.0132552	0.000597546
mtif3	8428	0.00116502	0.0225944	0.0110827	0.0415102	3702	0.00281819	0.00300846	0.0165405	0.855683	4726	0.00176376	0.0386311	0.0149106	0.00960353
eno2	10065	0.00111655	0.0205563	0.0100852	0.0415509	4423	0.000909045	0.0124147	0.0149436	0.406151	5642	0.00464057	0.0267703	0.0136443	0.0498107
spring1	8160	0.000399895	0.0232732	0.0114319	0.0418021	3580	0.000136435	0.0194045	0.0173452	0.263334	4580	0.00150013	0.0262885	0.0151879	0.0835402
il10	9770	0.000825966	0.0207734	0.0102063	0.0418429	4291	0.000416841	0.0289022	0.0148685	0.0519777	5479	0.00170618	0.0135948	0.0140145	0.332063
maea	9686	0.00250239	0.0211491	0.0104074	0.0421689	4254	0.000167876	0.0251186	0.0152507	0.0996225	5432	0.00217418	0.0176291	0.0142277	0.215373
csf2ra	9887	0.00588542	0.0206882	0.0101872	0.0423018	4345	0.000488637	0.0248438	0.0149297	0.0961738	5542	0.00928872	0.016568	0.0139132	0.23378
naa80	8217	0.00604525	0.0226423	0.0111592	0.0424882	3599	0.0008181	-0.0062207	0.0168735	0.712397	4618	0.0105903	0.0463123	0.0148131	0.00178031
nos1	9748	0.121451	0.0192769	0.00950212	0.0425161	4287	0.03467	0.021575	0.0144448	0.135348	5461	0.0481494	0.0171841	0.0126065	0.172904
fnta	8407	0.00634687	0.0224993	0.0110933	0.0425731	3691	-0.0002647	-0.000449027	0.0160782	0.977721	4716	0.00952354	0.0412396	0.0152509	0.0068742
prkg1	8277	0.000620036	0.022819	0.011252	0.0425917	3625	-7.04541e-05	0.00436805	0.0168774	0.795796	4652	0.00422756	0.0379406	0.0150798	0.0119033
xrcc4	9748	0.000153703	0.0208146	0.010289	0.0431002	4287	-0.000298942	0.000453439	0.0150682	0.975995	5461	0.00135495	0.0380951	0.0140719	0.00680716
gipr	8225	0.000988163	0.0226051	0.0111889	0.0433832	3584	-1.19561e-05	0.0167505	0.0164765	0.309398	4641	0.000423008	0.027531	0.0152386	0.0708789
gpr101	8184	0.00194615	0.0227469	0.011269	0.0435678	3589	-0.000416771	0.00523823	0.0166402	0.752937	4595	0.00139488	0.0376224	0.0153151	0.0140641
crtam	9887	0.0257096	0.0200667	0.00994592	0.0436622	4345	0.0104493	0.0158923	0.0146203	0.277095	5542	0.0299405	0.0231484	0.0135546	0.0877307
fcgr2a	9906	0.0105015	0.0199999	0.00992119	0.04384	4351	0.00258928	0.0201654	0.0140763	0.15205	5555	0.00403184	0.0198056	0.0138926	0.154033
spart	8277	0.00240193	0.0225001	0.0111767	0.0441331	3625	0.000544927	-0.000615452	0.0167485	0.970689	4652	0.00258708	0.0415914	0.014993	0.00555818
spink1	9963	0.0501124	0.0190082	0.00947286	0.0448193	4370	0.0368391	0.0280824	0.0137888	0.0417497	5593	0.0579061	0.0108552	0.0130086	0.404057
wasf1	9763	0.00113642	0.0205892	0.0102661	0.044932	4279	0.00127728	0.00724136	0.0153017	0.636067	5484	0.00216357	0.0313554	0.0138308	0.0234246
bin2	9963	0.000488667	0.0204842	0.0102138	0.0449324	4370	0.0015162	0.00358244	0.015051	0.811877	5593	0.000968952	0.0345026	0.0138955	0.0130572
erp29	8277	0.000232517	0.0222649	0.0111064	0.0450297	3625	0.00118742	-0.00248319	0.0166227	0.881258	4652	0.00172198	0.042775	0.0149167	0.00415481
rarres1	9686	0.0135481	0.0202632	0.0101201	0.0452838	4254	0.0129023	0.0423974	0.0147401	0.0040434	5432	0.00627237	0.00135516	0.0138995	0.922335
il17ra	9963	0.000927655	0.0202205	0.010105	0.0454148	4370	0.000522415	0.0224163	0.0147457	0.128535	5593	0.00401517	0.0177663	0.0138421	0.199372
col9a1	9919	0.0291891	0.0193615	0.00967895	0.0454868	4329	0.00480656	0.0193478	0.0133526	0.147411	5590	0.0983771	0.0163367	0.0133303	0.220426
mtss2	8407	0.00199134	0.0221134	0.0110677	0.0457471	3691	0.00431712	-0.0051696	0.0165986	0.755478	4716	0.0030056	0.044553	0.0148119	0.00264429
tnfaip8	9770	0.000200083	0.0203972	0.0102226	0.0460375	4291	0.00180435	0.0230463	0.0152483	0.130761	5479	0.000478924	0.0177562	0.0137727	0.197374
nrp1	10009	0.0192124	0.0196799	0.00986572	0.0460945	4399	0.014989	0.0376393	0.0141659	0.00791135	5610	0.00489432	0.00447766	0.013692	0.74366
ppm1f	8451	0.000908494	0.0219398	0.0110007	0.0461403	3711	0.00137578	-0.00273156	0.0165	0.868521	4740	0.00265993	0.0425752	0.0147401	0.00388969
icam4	9919	0.00544681	-0.0203264	0.0101923	0.0461489	4329	-0.000357861	-0.00736993	0.0150017	0.623258	5590	0.011611	-0.0321407	0.013847	0.0203155
sec31a	8235	0.00170998	0.0223095	0.0111879	0.0461769	3608	0.000663111	-0.000775753	0.0166963	0.962944	4627	0.0048158	0.0414831	0.0150469	0.00585759
pikfyve	8225	0.0058289	0.022402	0.0112372	0.0462334	3584	-0.000451877	0.00798646	0.0162972	0.624127	4641	0.00641455	0.0339727	0.0154582	0.0280189
prss27	9911	0.00256665	0.0200717	0.0100741	0.0463532	4343	0.00177257	0.0171669	0.0147491	0.244517	5568	0.00286677	0.0226256	0.0137867	0.100829
ctrl	8440	0.000780676	-0.0212845	0.0106849	0.0464017	3691	-0.000358184	-0.00784384	0.0160362	0.624777	4749	0.00205276	-0.0324783	0.014333	0.0234977
itih1	8485	0.00181002	0.0218682	0.0109861	0.0465631	3716	-4.14282e-05	0.0218919	0.0162296	0.177455	4769	0.00277989	0.0215464	0.0149203	0.148776
prkar1a	9953	0.000603668	0.0201379	0.0101214	0.0466576	4365	0.000173664	0.00784761	0.0147901	0.595723	5588	0.00368212	0.0300104	0.0138521	0.0303156
eif2s2	8235	0.00246537	0.0224172	0.0112944	0.0471981	3608	0.00215186	0.0242896	0.0166018	0.143534	4627	0.00129123	0.0203225	0.0153884	0.186687
calcoco1	10005	0.0012156	0.0201227	0.0101506	0.04746	4387	0.00103487	0.0093025	0.0150562	0.536705	5618	0.000981068	0.0287841	0.0137401	0.0362251
il6st	9953	0.0286053	-0.019629	0.00992	0.0478735	4365	-0.000349403	0.00335676	0.0144603	0.816443	5588	0.0832283	-0.0415122	0.0133643	0.0019046
fstl1	8235	0.00765688	0.0217807	0.0110081	0.0478933	3608	0.0116597	0.0319566	0.016304	0.0500668	4627	0.00145346	0.0134527	0.0149171	0.367196
rab37	9770	0.00704774	0.0201682	0.0101964	0.047959	4291	0.00894962	-0.000777856	0.0148732	0.958293	5479	0.00595409	0.0378785	0.0139874	0.00678917
ntf4	9686	0.0102701	0.0202	0.0102152	0.04802	4254	0.0012635	0.0223674	0.0148833	0.132951	5432	0.0214	0.0186312	0.0139915	0.183045
espl1	8160	0.000902986	-0.0222356	0.0112451	0.0480355	3580	0.00104628	-0.0325267	0.0161699	0.044341	4580	-0.000245201	-0.0135649	0.0155928	0.384373
trim5	9919	0.00210998	0.0202505	0.010246	0.0481351	4329	0.000665833	0.00638222	0.0154411	0.679389	5590	0.0012409	0.0314616	0.0136899	0.0215895
dok2	9953	0.00216369	0.0199415	0.0100913	0.0481697	4365	0.000815807	-0.000342981	0.0150702	0.981844	5588	0.0029014	0.0366572	0.0135731	0.0069397
rad23b	9686	0.000979525	0.0204372	0.0103426	0.0481816	4254	0.00246455	0.00960908	0.0152497	0.528652	5432	0.00135693	0.0295057	0.0140557	0.0358457
app	9952	0.00213996	0.0201038	0.0101774	0.0482565	4363	-5.14003e-05	0.0110234	0.014865	0.458389	5589	0.00492676	0.0274947	0.0139439	0.0486802
araf	8299	0.000357941	0.0220738	0.0111797	0.0483634	3643	0.00164883	0.00893484	0.0165497	0.589312	4656	0.000736263	0.0328162	0.0151547	0.030407
efcab2	8299	0.000710932	0.0220592	0.0111763	0.0484428	3643	0.000307258	0.00267795	0.0166928	0.872555	4656	0.00167035	0.0380901	0.0150407	0.0113591
klrb1	10051	0.0285293	0.0188044	0.00954107	0.0487636	4401	0.00504844	0.0209476	0.0142333	0.141166	5650	0.0252478	0.0163339	0.0128426	0.203478
mbl2	8354	0.00745197	-0.0213369	0.0108432	0.0491282	3656	0.000238824	-0.0251487	0.0165783	0.129362	4698	0.00233313	-0.0179101	0.014318	0.211041
unc5d	8225	0.00812496	-0.0221176	0.0112466	0.0492616	3584	-0.000536555	0.00392166	0.0167356	0.814742	4641	0.00374647	-0.0442781	0.015178	0.00354832
smarca2	9748	0.00146098	0.020439	0.0103971	0.0493451	4287	0.00201349	0.00121737	0.0153616	0.936839	5461	0.00153106	0.0367855	0.0141241	0.00922706
trim25	8428	0.000759754	0.0215795	0.0109885	0.0495838	3702	0.00174353	-0.00551271	0.0164514	0.737576	4726	0.00235114	0.0440567	0.0147463	0.00282589
csde1	8203	0.000787336	0.0222301	0.0113287	0.0497638	3594	0.000641742	-0.0019426	0.0171376	0.909757	4609	0.0032151	0.0422403	0.0150728	0.00509334
sarg	8417	0.00263075	0.0215468	0.0109808	0.0497679	3695	0.00349896	-0.00503428	0.0163893	0.758731	4722	0.00559785	0.0434182	0.0147394	0.00323767
fbn2	8217	0.00178089	0.0217383	0.0110899	0.050008	3599	0.000998621	0.0300388	0.0162815	0.0651244	4618	-0.000155298	0.0146313	0.0151412	0.333935
heph	8451	0.0240487	0.020441	0.0104608	0.0507276	3711	0.0113675	0.0246786	0.0151947	0.104428	4740	0.0360248	0.0163159	0.0143749	0.25642
stk24	9748	0.000454288	0.0197176	0.0100928	0.0507733	4287	0.00143167	0.00755192	0.0149116	0.61257	5461	0.00194332	0.0297713	0.0136949	0.0297556
arfip1	8434	0.000511645	0.0216386	0.0110767	0.0507896	3693	-0.000498289	0.00124684	0.0165424	0.939923	4741	0.0026924	0.0387283	0.0149115	0.00942756
cdk1	8160	0.00278962	0.0219294	0.0112385	0.0510593	3580	0.000902804	0.0377087	0.0164843	0.0222215	4580	0.000191794	0.00839161	0.0153536	0.584711
serpinc1	8466	0.0280095	-0.0208798	0.0107174	0.0514223	3709	0.0453971	-0.0118547	0.0152499	0.436992	4757	0.0150596	-0.0300269	0.0146193	0.0400372
jam2	10065	0.0895101	0.0180945	0.00929641	0.0516346	4423	0.0300954	0.0104228	0.0135519	0.441872	5642	0.11862	0.023263	0.0126576	0.0661345
fadd	9953	0.000640538	0.0196316	0.0100988	0.0519283	4365	0.000185777	0.00488681	0.0149037	0.743008	5588	0.00327399	0.0316349	0.0137169	0.0211315
fcgr3b	9955	0.0288929	0.0191287	0.00985184	0.0522087	4376	0.00130472	0.0160614	0.0139229	0.248728	5579	0.00899815	0.0220392	0.0138233	0.110914
rnf4	8299	0.000892215	0.0217484	0.0112014	0.0522222	3643	0.000109092	0.023081	0.0166275	0.165185	4656	0.00130575	0.0207855	0.0151619	0.170471
rp2	9907	0.00083383	0.0198073	0.0102155	0.0525362	4340	0.0016245	0.00511819	0.0153134	0.738223	5567	0.00350518	0.0316415	0.0136892	0.0208462
il25	8135	0.000459252	-0.021872	0.0112825	0.0525868	3570	0.00114452	-0.0288809	0.0165097	0.0803201	4565	-0.000188822	-0.016037	0.0154444	0.299152
rnf5	8235	0.0016786	0.0213852	0.0110333	0.0526273	3608	0.000237685	-0.00185632	0.016331	0.909507	4627	0.00567098	0.0406971	0.0149371	0.00646274
afap1	8277	0.00476582	0.0218236	0.0112603	0.0526447	3625	-0.000101238	0.0112275	0.0164119	0.493952	4652	0.0107477	0.0302982	0.0154304	0.0496421
fam13a	8428	0.00225597	0.0214405	0.0110847	0.0531161	3702	0.00622218	-0.00372285	0.0165348	0.821873	4726	0.00130555	0.0422816	0.0149219	0.00462334
gid8	8434	0.000132796	0.0214633	0.0111301	0.053839	3693	0.000128142	0.0245485	0.0162007	0.129789	4741	-8.50181e-05	0.0188272	0.0152981	0.218502
entpd6	9763	0.0114057	0.0194887	0.0101094	0.0539108	4279	0.00376909	0.0351474	0.0150522	0.0195875	5484	0.0217268	0.00558401	0.0136219	0.681875
cryzl1	8235	0.00106091	0.0215817	0.0112054	0.0541372	3608	0.00134796	-0.000240062	0.0163408	0.98828	4627	0.00174633	0.0398234	0.0153611	0.0095588
ccl28	9887	0.0267263	-0.0193043	0.0100293	0.054283	4315	0.0303106	-0.0193138	0.0148442	0.193294	5572	0.00970794	-0.0187445	0.0135921	0.167929
tpd52l2	8277	0.00149002	0.0214338	0.0111381	0.0543439	3625	0.00018538	-0.00345764	0.0166654	0.835651	4652	0.00608422	0.041888	0.014944	0.00508386
tmem106a	8407	0.00210374	0.0213297	0.0111042	0.054781	3691	0.00137394	0.0087935	0.0164967	0.594034	4716	0.00151652	0.0314709	0.0150036	0.0359975
ube2b	8407	0.00384724	0.0213071	0.011104	0.0550357	3691	0.00170533	-0.00327848	0.016307	0.840672	4716	0.001196	0.0418823	0.015147	0.00571355
hddc2	8428	0.00628281	0.0211949	0.0110465	0.055056	3702	0.000437138	0.00174645	0.0163867	0.91513	4726	0.00179123	0.0372887	0.014947	0.0126394
galnt3	9770	0.00413139	0.019607	0.0102194	0.0550625	4291	0.00672968	0.0416499	0.0152364	0.00629058	5479	-0.00036272	0.000383645	0.013764	0.977764
flrt2	9887	0.0195872	0.0189575	0.00989388	0.0553835	4345	0.00909871	0.0300517	0.0146106	0.0397604	5542	0.00298697	0.00966421	0.0134473	0.472373
endou	7830	0.225707	0.0189769	0.00991087	0.0555594	3449	0.00246827	0.0190508	0.0145994	0.192012	4381	0.0416985	0.0195081	0.0134237	0.146223
enox2	8203	0.000624184	0.0214073	0.0111829	0.0556177	3594	-9.98713e-05	0.00648029	0.0165484	0.695379	4609	0.00216052	0.0336994	0.0151632	0.0263017
scn3a	8217	0.000452998	0.021523	0.0112465	0.0556861	3599	0.000627503	0.0170889	0.0161418	0.289818	4618	0.000426044	0.0255379	0.0156063	0.101827
klkb1	8298	0.0510788	0.0203573	0.0106401	0.0557497	3635	0.019493	0.0103146	0.0150091	0.491985	4663	0.0349004	0.0273948	0.0146089	0.0608253
dgcr6	8184	0.00214093	0.0216182	0.0113052	0.0558808	3589	-2.74951e-05	0.00638788	0.0164917	0.698529	4595	0.00349265	0.0343786	0.0155056	0.0266599
acp6	10022	0.0120616	0.0190615	0.00999174	0.0564548	4395	-0.000230439	0.00235172	0.0151237	0.876435	5627	0.0126754	0.0324345	0.0132819	0.0146366
bcl2l11	9919	0.0188204	0.0191871	0.0100652	0.0566426	4329	0.00397344	0.00765985	0.0147074	0.602521	5590	0.0184977	0.0283118	0.0137726	0.039861
rilpl2	8451	0.00176442	0.0209906	0.0110195	0.0568333	3711	0.00122383	-0.00330846	0.0165212	0.841291	4740	0.00356427	0.04125	0.014765	0.00523081
nfx1	8203	0.00312656	0.0211753	0.0111235	0.0569895	3594	-0.000152263	-0.0051475	0.0164026	0.753674	4609	0.00505074	0.0430034	0.015109	0.0044439
ophn1	8440	0.000213216	0.0209335	0.0109978	0.0570186	3691	0.000276514	-0.0109124	0.0165138	0.508777	4749	0.00290198	0.0474589	0.0147281	0.00128009
tmem132a	8235	0.00214196	-0.0213666	0.011233	0.0571896	3608	0.00120137	-0.0101147	0.0164016	0.537476	4627	0.000701475	-0.0311289	0.0154028	0.0433388
tnc	9994	0.00689666	-0.0188583	0.0099164	0.0572355	4391	0.000314143	-0.0221889	0.014793	0.133698	5603	0.0146716	-0.016492	0.0133378	0.216331
cd84	9919	0.00186898	0.0192597	0.0101334	0.057382	4329	0.0028317	0.00925674	0.0152475	0.543816	5590	0.000379366	0.0272657	0.0135599	0.0443977
cox6b1	8451	0.000978556	0.0208952	0.0110078	0.0577007	3711	-0.000225014	0.00314285	0.0162102	0.846279	4740	0.00345076	0.0356763	0.0149792	0.0172712
masp1	9870	0.0156347	0.0190756	0.0100594	0.0579504	4336	0.00136035	0.0405353	0.0146199	0.00558472	5534	0.0339588	-0.000759004	0.0137235	0.955896
dok1	8440	0.000508942	0.0208132	0.0109817	0.0580918	3691	0.00138255	-0.0057149	0.0164489	0.728285	4749	0.00238845	0.0427684	0.014733	0.00371432
lztfl1	8277	0.00129749	0.0212723	0.011233	0.0582944	3625	0.00150704	0.00180454	0.0168913	0.914928	4652	0.00420721	0.0371305	0.0150079	0.0133944
duox2	9763	0.00266994	0.0196997	0.0104033	0.0583071	4279	0.000369227	0.0231068	0.0151493	0.127265	5484	0.00117825	0.0169518	0.0142916	0.23562
vta1	10065	0.00121561	0.0188855	0.00997708	0.0584019	4423	0.00141399	0.00475638	0.0144964	0.742846	5642	0.00100731	0.030878	0.0137335	0.024591
pgm2	8217	0.00112848	0.0211926	0.0111985	0.0584652	3599	-0.000399026	0.00829418	0.0165152	0.615547	4618	0.00052579	0.0320569	0.015236	0.0354305
src	9975	0.00111711	0.0191229	0.010161	0.0598665	4378	0.00439032	0.00138217	0.0151174	0.927156	5597	0.000759007	0.033849	0.0137117	0.0135928
adamts13	10083	0.0204099	-0.0186432	0.00990858	0.0599299	4427	0.0242518	0.0238814	0.0146062	0.102118	5656	0.00829093	-0.05555	0.0134523	3.68962e-05
hmcn2	8263	0.0165508	-0.0204504	0.0108872	0.0603634	3619	0.0107584	0.000131406	0.0159795	0.993439	4644	0.00951416	-0.0387927	0.014735	0.00849914
cdh5	10083	0.00717055	-0.0186862	0.00997991	0.0611825	4427	0.000160219	-0.0165987	0.0144145	0.249579	5656	0.00963876	-0.0213638	0.0137567	0.120484
actn4	9770	0.00604317	0.0190902	0.0102089	0.0615198	4291	0.00550802	0.040988	0.0149193	0.00603363	5479	0.00718972	0.000287484	0.013984	0.983599
map2k6	9919	0.000246841	0.0190654	0.0102032	0.0617125	4329	0.00291126	0.000386989	0.0150606	0.979501	5590	0.00119677	0.0341662	0.0138507	0.0136644
atp2b4	8203	0.00183667	0.0209695	0.0112307	0.0619145	3594	0.000477968	0.0293158	0.0168721	0.0823797	4609	0.000762326	0.0140026	0.0150554	0.352383
klk10	9952	0.00293775	0.0187309	0.0100677	0.0628458	4368	0.000780197	0.0268539	0.0147705	0.0691218	5584	0.00564874	0.011442	0.0137468	0.405254
nexn	8476	0.000499108	0.0206524	0.0111018	0.0628818	3721	-0.000364654	-0.00279655	0.0167218	0.867191	4755	0.00347478	0.0403734	0.0148326	0.00651356
stk4	9953	0.000259444	0.0188073	0.010121	0.0631627	4365	0.00127458	0.000328295	0.0150796	0.982632	5588	0.00115071	0.0341242	0.0136477	0.012435
daam1	8277	6.66108e-05	0.0207048	0.0111628	0.0636603	3625	0.00270553	-0.00589652	0.0165888	0.722272	4652	0.00401687	0.0425354	0.0150501	0.00472973
pagr1	8235	0.002868	0.0209688	0.0113107	0.0637906	3608	0.00113851	0.00492741	0.0161893	0.760869	4627	0.00151653	0.0342615	0.0157207	0.0293534
enah	9770	0.0156646	0.0190336	0.0102747	0.0639889	4291	0.00725837	0.00993838	0.015079	0.509876	5479	0.0225018	0.0263795	0.014021	0.0599663
dipk1c	8217	0.00166781	-0.0208893	0.0112771	0.0640092	3599	0.000772041	-0.0312103	0.0164631	0.0580696	4618	4.31371e-05	-0.0121521	0.0154629	0.431975
plcb2	8440	0.00192932	0.0203131	0.0109707	0.0641207	3691	0.000846995	-0.00709201	0.0164515	0.66643	4749	0.00328859	0.0429822	0.0147012	0.00347512
pecam1	9963	0.00509003	0.0186263	0.0100615	0.0641632	4370	-0.000306791	0.00938656	0.0149388	0.529818	5593	0.0176201	0.0255585	0.0135587	0.0594788
pak4	9748	0.00371035	0.0186208	0.0100657	0.0643553	4287	0.00210321	0.00485682	0.0149513	0.745316	5461	0.00178511	0.0300211	0.0135967	0.0272877
akt2	8434	0.000243968	0.0204305	0.0110503	0.0645126	3693	0.000842877	-0.0076133	0.016571	0.645949	4741	0.00272028	0.0438978	0.0148119	0.00305488
fxyd5	9770	5.71146e-05	0.0188879	0.0102266	0.0647849	4291	0.000850978	0.00545395	0.0151619	0.719078	5479	0.00115387	0.0299667	0.0138455	0.0304793
impa1	9887	6.11066e-05	0.0188865	0.0102264	0.0648003	4345	0.00225357	0.00678174	0.0150674	0.652665	5542	0.00158181	0.0286917	0.0139052	0.0391233
tpk1	8451	0.0147637	-0.0197663	0.0107133	0.0650694	3711	0.00171559	-0.0389075	0.0157445	0.0135112	4740	0.0323238	-0.00429036	0.0145319	0.767825
bambi	9686	0.0337386	0.018593	0.0100833	0.065221	4254	0.0060057	0.0268501	0.014577	0.0655516	5432	0.062276	0.0110584	0.0138236	0.423767
akt3	9643	0.000160715	0.0189836	0.0102954	0.0652297	4234	0.00171232	0.00558865	0.0153648	0.716078	5409	0.00348585	0.0300163	0.0138445	0.0301951
sned1	8235	0.017948	0.0203795	0.0110593	0.0654017	3608	0.00121567	0.0303565	0.0157774	0.054427	4627	0.0420782	0.0107275	0.0153062	0.483428
nmt1	8434	0.000264001	0.0205644	0.0111615	0.0654467	3693	0.000124708	0.00134161	0.0165238	0.935293	4741	0.00159965	0.0366252	0.0151302	0.0155293
cda	8431	0.0438174	0.0197309	0.0107159	0.0656155	3701	-8.82401e-05	-9.26758e-05	0.0154402	0.995211	4730	0.0152762	0.0358598	0.0147707	0.015229
wfdc2	9463	0.166583	0.0161409	0.0087698	0.0657247	4167	0.22828	0.00904903	0.0127159	0.476732	5296	0.1078	0.0227067	0.0120118	0.0587632
itih3	9994	0.125778	0.0173173	0.00943455	0.0664577	4391	0.0587735	0.010392	0.0133827	0.437483	5603	0.0145072	0.0237451	0.0131784	0.0716271
ptprb	8451	0.0537151	0.0192719	0.0105018	0.0665242	3711	-0.000278946	0.00608295	0.0152215	0.689453	4740	0.0510221	0.0292201	0.0142874	0.0408936
enoph1	8407	0.000150908	0.0200544	0.0109377	0.0667618	3691	-8.84306e-05	0.0163529	0.0158708	0.302901	4716	0.000163024	0.0230507	0.0150676	0.126128
serpinh1	8299	0.00237576	0.0202953	0.0110934	0.067362	3643	4.92727e-05	-0.00892134	0.0162837	0.583816	4656	0.00167643	0.0447547	0.0151356	0.0031229
cdk5rap3	8434	0.00242119	0.0204431	0.011175	0.0673803	3693	0.00311741	0.0120058	0.0164525	0.465606	4741	0.00146954	0.0274966	0.0152252	0.0709837
nars1	8434	0.00719496	0.0202288	0.0110581	0.0673873	3693	-0.000396614	-0.00659482	0.0163103	0.68599	4741	0.0130026	0.0424013	0.0149915	0.00469836
asrgl1	8235	0.00242588	0.0203494	0.0111274	0.0674699	3608	0.000923711	-0.00482201	0.0164964	0.770069	4627	0.00765023	0.0411684	0.0150277	0.00617674
serpina1	8313	0.00194485	0.0201247	0.0110053	0.0674905	3639	0.000705495	0.0238786	0.0164266	0.146128	4674	-7.00362e-05	0.0171371	0.0148288	0.247879
foxo3	9686	0.0059441	0.0188299	0.0103058	0.0677125	4254	0.00552517	0.0119597	0.0149914	0.425047	5432	0.000515613	0.0245761	0.0141647	0.0827919
dapp1	9919	0.00166317	0.0186651	0.010244	0.0684763	4329	0.000978574	0.00517308	0.01559	0.740041	5590	0.00490451	0.0291974	0.0135515	0.0312401
col3a1	8468	0.00724405	0.0195915	0.0107623	0.0687356	3721	0.00172151	0.0335952	0.0160492	0.0363926	4747	0.0013143	0.00811546	0.0144973	0.575649
pcare	8184	0.00215506	-0.0204875	0.0112776	0.0693065	3589	0.00270958	-0.0395343	0.0163404	0.0155947	4595	0.00139046	-0.00434368	0.0155475	0.779965
sytl4	8451	0.000368636	0.0201688	0.011107	0.069426	3711	0.001538	-0.00453073	0.0164484	0.782985	4740	0.00225977	0.0408314	0.0150394	0.00665255
ambn	9770	0.00164606	-0.0186664	0.0102818	0.0694809	4291	1.21399e-05	-0.00749679	0.0150248	0.617833	5479	0.00283347	-0.0279978	0.0140874	0.0469242
ift20	8217	0.00103592	0.0205173	0.0113092	0.0696819	3599	0.00144566	-0.00303287	0.0167597	0.856408	4618	0.0033177	0.0399061	0.0152957	0.00911047
nop56	8203	0.00130705	-0.0204391	0.011272	0.0698268	3594	0.000414849	-0.0143286	0.0167606	0.392664	4609	0.00146213	-0.0255693	0.0152395	0.0934481
ankmy2	8225	0.000198866	0.0203261	0.011228	0.0702835	3584	-9.3024e-05	-0.00278803	0.016881	0.868829	4641	0.00255934	0.0392644	0.0150271	0.00900673
mertk	10051	0.0978462	0.017283	0.00956453	0.070794	4401	0.061429	0.0258942	0.0135649	0.0563394	5650	0.0733802	0.00957599	0.0133837	0.474331
safb2	8434	0.000876355	0.0200322	0.0110859	0.0707978	3693	-0.000356326	0.0132469	0.0163909	0.419035	4741	0.00116273	0.0256195	0.015052	0.0888082
dctn6	9748	0.000446441	0.0185628	0.0102778	0.0709314	4287	0.00176897	-0.000519089	0.0151613	0.972689	5461	0.000768034	0.0346722	0.0139736	0.0131216
gp6	9942	0.000178096	0.0183241	0.0101537	0.0711571	4359	0.000666835	-0.0026182	0.0150254	0.861676	5583	0.00132417	0.0357851	0.0137679	0.00936948
hgfac	8393	0.0278332	0.0193945	0.0107567	0.0714201	3688	0.00481746	-0.00464512	0.0151278	0.758815	4705	0.0279624	0.0395668	0.0151116	0.0088649
map3k5	9686	0.000797024	0.0186786	0.0103719	0.071753	4254	0.0020701	0.00704509	0.0152837	0.644854	5432	0.00129942	0.0284446	0.0141037	0.0437634
prtfdc1	9748	5.20418e-05	0.0184896	0.0102749	0.0719725	4287	0.00125707	-0.00715335	0.0151422	0.636657	5461	0.00274341	0.0400717	0.0139649	0.00412754
cd7	8207	0.0276272	0.0199892	0.0111091	0.0720006	3577	0.00147715	0.0173816	0.0166169	0.295623	4630	0.00104335	0.022115	0.0149472	0.139063
snx2	8407	0.00443244	0.0198047	0.011013	0.0721662	3691	0.00122683	0.0134798	0.017312	0.436241	4716	0.0015879	0.0246523	0.014147	0.0814732
pcsk7	8407	5.25466e-05	0.0203209	0.0113016	0.0722036	3691	0.00184802	0.017041	0.0168313	0.311384	4716	0.00180119	0.0224943	0.0152343	0.139862
myoc	9963	0.0539789	-0.0176069	0.0098014	0.0724662	4370	0.00428556	0.0212928	0.0141642	0.132841	5593	0.117005	-0.052771	0.0132633	7.01647e-05
nek7	8299	0.00037796	0.0198922	0.0110811	0.072666	3643	-9.37746e-05	-0.00340568	0.0166362	0.837806	4656	0.00115738	0.0393984	0.0148551	0.00802453
serpina12	9642	0.0476033	0.017713	0.00987459	0.072877	4230	0.00574302	0.0451733	0.0148903	0.00243012	5412	0.00330587	-0.00498828	0.0131421	0.704284
swap70	8428	0.00620438	0.0197615	0.011018	0.0729201	3702	-0.000325655	0.0129204	0.0161132	0.422691	4726	0.0153855	0.0247247	0.0150432	0.100331
batf	8217	8.92613e-05	0.0203747	0.0113776	0.073366	3599	-0.000359914	0.0121151	0.0164065	0.460299	4618	0.000226246	0.0273094	0.015742	0.0828413
eps8l2	10018	0.0621154	0.0171771	0.00959388	0.0734168	4392	0.0114078	0.0270874	0.0140272	0.0535397	5626	0.102504	0.00658247	0.0129809	0.612112
guca2a	9909	0.0560042	-0.0170511	0.00952743	0.0735352	4347	0.0294611	0.00893166	0.0141581	0.528171	5562	0.0802446	-0.0400121	0.0128381	0.00183845
blnk	8225	0.00113595	0.0200259	0.0112017	0.0738524	3584	0.00135272	0.00437901	0.0170191	0.796962	4641	0.000686135	0.0327696	0.0148681	0.0275716
cd69	9899	2.1409e-05	0.0180086	0.010081	0.0740659	4339	0.0015083	-0.00190518	0.0148899	0.898193	5560	0.00188385	0.034483	0.0136811	0.0117469
padi4	9734	0.00804624	0.0181846	0.0101827	0.0741591	4281	0.00126946	0.016438	0.0145904	0.259961	5453	7.40332e-05	0.0197997	0.0141588	0.16205
hmmr	8142	0.00105962	0.0200956	0.0112661	0.0745065	3568	0.00132299	0.0289768	0.016771	0.084111	4574	0.00046933	0.012548	0.015217	0.409639
scp2	9686	0.00832587	0.0185869	0.0104277	0.0747057	4254	0.00916793	0.0169616	0.0150774	0.260666	5432	0.00610579	0.0199459	0.0144062	0.166253
top1	8428	0.0341705	0.0192385	0.0108053	0.075036	3702	0.00132901	0.0406889	0.017007	0.0167845	4726	0.0237569	0.00192482	0.0138179	0.88922
il1r1	9947	0.0143038	-0.017089	0.00960498	0.0752407	4363	0.0122947	-0.0188338	0.0143243	0.18864	5584	0.00180569	-0.0151402	0.0129425	0.24213
lipf	8235	0.0517269	-0.0188051	0.0105834	0.075629	3608	0.0311214	-0.00800544	0.0158457	0.613441	4627	0.0555976	-0.0283856	0.0142164	0.0459187
m6pr	8235	0.000293583	0.0201119	0.0113537	0.0765312	3608	0.000423194	0.0155324	0.0163435	0.341986	4627	6.92361e-05	0.0238592	0.015733	0.129461
rab2b	8407	1.7418e-05	0.0194976	0.0110217	0.076928	3691	0.00141779	-0.0018208	0.0164352	0.911792	4716	0.00237232	0.0370488	0.0148399	0.0125744
fgf5	9770	0.129322	-0.0169105	0.00956773	0.0771833	4291	0.076709	-0.00304213	0.0144474	0.833237	5479	0.142099	-0.0293449	0.0127326	0.0212204
mfge8	9963	0.0277448	0.0171167	0.00970264	0.0777405	4370	0.000165855	0.0229533	0.0147407	0.119508	5593	0.0247621	0.011169	0.0128176	0.383587
lcp1	8468	0.0111486	0.0193495	0.010977	0.0779826	3721	0.000582578	0.00596925	0.0166139	0.719396	4747	0.011733	0.0298499	0.0145567	0.0403619
eno3	8235	0.123466	0.0184487	0.0104681	0.0780422	3608	0.0233176	0.0195125	0.0147807	0.186874	4627	0.00983054	0.0161498	0.0145138	0.265887
ceacam1	9975	0.00153719	-0.0169682	0.00964278	0.0784936	4381	0.00630225	-0.014339	0.0140985	0.309182	5594	0.0180848	-0.0201866	0.0130755	0.12268
zbtb16	9686	0.0108847	0.0177567	0.01011	0.0790586	4254	0.000758651	0.00983164	0.0150751	0.514322	5432	0.00280189	0.02434	0.0136155	0.0738861
vav3	8184	0.000923382	0.0196973	0.0112225	0.0792692	3589	0.000842469	-0.00970001	0.0167362	0.562233	4595	0.00212121	0.0443363	0.0151137	0.0033681
hras	8284	0.00194378	0.0197744	0.0112794	0.079613	3635	0.00154181	-0.0028431	0.0162983	0.861528	4649	0.0027323	0.038866	0.0155783	0.0126341
sell	8485	0.0651912	0.018385	0.0104959	0.0798724	3716	0.0460026	0.0129823	0.0153261	0.397009	4769	0.0185389	0.0225279	0.0143725	0.117079
ahnak2	8235	0.0373146	0.0192394	0.0110173	0.0807978	3608	0.00710185	0.0122887	0.0162178	0.448662	4627	0.0288866	0.0246625	0.0149899	0.0999822
epha4	8277	0.00202951	0.0190749	0.0109243	0.0808299	3625	0.00307892	0.0363519	0.0166074	0.0286674	4652	0.00134181	0.0041121	0.0144701	0.776286
sv2a	8217	0.00145812	0.0194777	0.0111589	0.0809376	3599	0.00267074	0.00553501	0.0165802	0.738526	4618	0.000797281	0.0310563	0.0150885	0.03962
tjp3	8184	0.00038339	0.0195452	0.0112199	0.0815443	3589	-0.000361114	0.0124637	0.0165453	0.451315	4595	0.00058824	0.0256486	0.0152655	0.0929918
tyrp1	8225	0.00382375	-0.0191697	0.0110141	0.081816	3584	0.000644352	-0.00758431	0.0162064	0.639825	4641	0.00411802	-0.0290714	0.0150055	0.0527593
vstm1	9748	0.000643086	0.0177831	0.0102219	0.0819416	4287	-0.000337443	0.00426056	0.0150995	0.77783	5461	0.00113956	0.0294308	0.0138911	0.0341624
hmox1	9840	0.0529236	-0.0171029	0.00983128	0.0819539	4314	0.00315926	-0.01915	0.0145942	0.189535	5526	0.0468721	-0.0165565	0.0132279	0.210758
postn	8468	0.00844434	-0.0189016	0.0108673	0.0820157	3721	0.0125023	-0.00540614	0.0158925	0.733749	4747	0.000942699	-0.0295341	0.0148257	0.0464179
fcrl3	9770	0.0060983	0.0176539	0.0101651	0.0824696	4291	1.31014e-05	0.00834745	0.0148077	0.572973	5479	0.00895602	0.0251312	0.0139462	0.0715988
kiaa0319	8440	0.0238828	-0.0185245	0.0106725	0.0826508	3691	0.00382351	0.00397301	0.0157154	0.800429	4749	0.0275952	-0.0380581	0.0144986	0.00869386
f12	8485	0.00707602	0.0188658	0.0108777	0.0828918	3716	0.00198774	0.00769053	0.0152564	0.61423	4769	0.0058805	0.0275613	0.0152874	0.0714698
lypd8	9686	0.00572534	0.0176537	0.0101863	0.0831133	4254	0.000504218	0.0219431	0.0151384	0.147274	5432	0.0138406	0.0137394	0.0137487	0.317683
c4bpb	9993	0.0422021	0.0167721	0.00969041	0.0835202	4386	-0.000357692	0.00127454	0.0134816	0.924685	5607	0.0573063	0.0286358	0.0135459	0.0345607
enpep	8203	0.00134492	0.0192794	0.0111444	0.083675	3594	0.00230161	0.0306229	0.0164062	0.0620473	4609	2.95351e-05	0.00951387	0.0151832	0.530951
mrpl46	9748	0.000171348	0.0177827	0.0102892	0.0839671	4287	0.00114609	0.00507484	0.0151669	0.737944	5461	0.000532822	0.0284269	0.0139987	0.0423359
ggt5	9887	0.0172851	-0.016805	0.00974881	0.0847753	4345	0.00169051	0.00341754	0.0143709	0.81204	5542	0.0392716	-0.0351767	0.0131971	0.00771008
tcp11	8299	0.00110991	-0.019318	0.0112174	0.0850802	3643	4.93375e-05	-0.00523903	0.0161171	0.745154	4656	0.000528989	-0.0312994	0.0155593	0.0443183
uxs1	9686	0.0246089	0.017477	0.0101576	0.0853574	4254	0.00169011	0.0218746	0.014364	0.127863	5432	0.00718485	0.013837	0.0142479	0.331512
icam3	10083	0.00429525	0.0169192	0.00984123	0.0856051	4427	7.89289e-06	0.0163774	0.014656	0.263861	5656	0.00954047	0.0167451	0.0132677	0.206969
arl13b	8203	0.000287568	0.0193455	0.0112642	0.0859362	3594	0.00309353	0.00534241	0.0167615	0.749949	4609	0.000784029	0.0307348	0.0151978	0.0432016
siglec7	9953	0.0613885	0.0165139	0.00962236	0.0861566	4365	0.00960889	0.00553928	0.0141112	0.694675	5588	0.127179	0.0237888	0.0129208	0.0656556
denr	8225	0.000645385	0.0191483	0.0111875	0.0870117	3584	0.0012852	0.00907246	0.016551	0.583622	4641	0.00041734	0.0272168	0.0151727	0.0729109
pla2g4a	10011	2.1233e-05	0.0173019	0.0101117	0.0870995	4387	0.000508311	-0.00453576	0.0151294	0.764345	5624	0.00196524	0.0354896	0.0135856	0.00901738
fkbp1b	9979	0.00430734	0.0173845	0.0101628	0.0871845	4366	0.000137384	0.00845224	0.0152343	0.57905	5613	0.00695812	0.0242547	0.0136163	0.0749178
mpig6b	9996	3.52481e-05	0.0172803	0.0101117	0.087492	4378	0.000953225	-0.0100615	0.0151214	0.505842	5618	0.00240521	0.0401294	0.0135855	0.00315138
tgfb2	8407	0.00223955	0.0190648	0.0111593	0.0875963	3691	0.000623218	0.0276841	0.016542	0.0943008	4716	0.00275033	0.011494	0.01512	0.447181
tspan8	8428	0.0536102	0.0181664	0.0106342	0.087618	3702	0.0072804	0.0357337	0.0145049	0.0138015	4726	0.0231261	0.00259923	0.0152373	0.864558
dnajc6	8235	0.0057143	0.0188203	0.011025	0.0878505	3608	-0.000382893	0.00576073	0.0161857	0.721926	4627	0.00625343	0.0294632	0.0150301	0.0500231
il10ra	9770	0.00194902	0.0176482	0.0103622	0.0885766	4291	0.00148456	0.0185111	0.0150486	0.218732	5479	0.00155792	0.0168956	0.014268	0.2364
rab27b	8451	0.000301645	0.0187422	0.0110057	0.0886135	3711	0.0021136	-0.00712987	0.0165124	0.66592	4740	0.00163478	0.0404439	0.0147461	0.00611691
cd101	8428	0.00367528	0.0186157	0.0109343	0.0886966	3702	0.000345138	0.0170877	0.0164598	0.299271	4726	0.0156908	0.0188632	0.0145591	0.195167
ldlrap1	8434	0.00560486	0.0186237	0.0109623	0.0893773	3693	0.00212973	-0.00175528	0.0165747	0.915666	4741	0.00286652	0.0354431	0.0145826	0.0151148
acot13	8428	0.000164006	0.0188295	0.0110903	0.0895777	3702	0.00148696	-0.0123798	0.0165653	0.454911	4726	0.00175593	0.0449264	0.0149171	0.00261133
lcn15	8434	0.0302093	0.0181792	0.0107079	0.089595	3693	0.0158816	0.0217954	0.0152339	0.152596	4741	0.01821	0.0149887	0.0149585	0.316388
vtcn1	9686	0.00905996	-0.0172977	0.0102056	0.0901233	4254	0.000873511	-0.0166998	0.0149121	0.262827	5432	0.0188901	-0.0175405	0.013953	0.208767
inpp1	9907	0.00947955	0.0171189	0.010122	0.0908181	4340	-0.000399511	-0.00481721	0.0146475	0.742266	5567	0.0141771	0.0349782	0.0139248	0.0120353
mybpc2	8235	0.0998512	0.0179937	0.0106395	0.0908335	3608	0.000786433	0.0169577	0.0143219	0.236477	4627	0.00031571	0.0189127	0.0153971	0.219386
sfrp4	8277	0.0255168	0.0182662	0.0108038	0.0909278	3625	0.000747701	0.0122022	0.0153536	0.426815	4652	0.0535486	0.0246867	0.0148562	0.0966375
vegfc	9993	0.00571327	0.0168833	0.0100125	0.0917864	4386	-0.000296546	0.00611281	0.0145553	0.674527	5607	0.0144905	0.0254809	0.0137384	0.0636885
dctpp1	9953	0.0662257	0.0162397	0.00963484	0.0919199	4365	0.0285498	0.0200047	0.0141095	0.156316	5588	0.105635	0.0116781	0.0130909	0.37239
bag3	9874	0.0195952	-0.0168446	0.00999927	0.0921012	4341	0.00223146	-0.0383482	0.014783	0.00951667	5533	0.0178034	0.000927673	0.013546	0.945403
lama4	10011	0.0123597	0.0165339	0.00981553	0.0921232	4387	-0.000327902	0.00602404	0.0147494	0.68298	5624	0.00445946	0.0251309	0.0131474	0.0559945
anxa4	9910	0.000156651	0.0170105	0.0101049	0.0923313	4347	0.00126804	0.00732432	0.0150561	0.626659	5563	0.000508368	0.0248138	0.0136291	0.0687146
dhps	8407	0.0096932	0.01858	0.0110488	0.0926789	3691	-0.000249627	0.00195701	0.0162825	0.904338	4716	0.0111329	0.032101	0.0150159	0.0325838
rbpms	8225	0.00130963	0.0190633	0.0113407	0.0928089	3584	-0.000452814	0.00101908	0.0169085	0.951944	4641	0.00116147	0.0339407	0.0152913	0.0264933
arg1	9907	0.00197079	-0.0170242	0.0101374	0.0931158	4338	-3.1683e-05	-0.00314555	0.0143832	0.826897	5569	0.00429586	-0.0293179	0.0141806	0.038736
agt	8476	0.0252712	-0.0183357	0.0109217	0.0932214	3721	2.10337e-05	-0.00941704	0.016367	0.565078	4755	0.00305134	-0.026095	0.0146686	0.0753084
scrn1	9919	0.00736232	0.0171345	0.0102141	0.0934681	4329	0.000298239	0.00939082	0.015003	0.531394	5590	0.0135577	0.0229139	0.0139127	0.0996201
timm8a	8440	0.00304414	0.0186444	0.0111357	0.0941099	3691	0.00148492	-0.000552483	0.0166135	0.973473	4749	0.000706245	0.034567	0.0150029	0.0212649
nap1l4	8410	0.0061893	0.0183358	0.0109557	0.0942396	3690	0.00255283	0.00133813	0.0159687	0.933223	4720	0.000559707	0.0323844	0.0150297	0.0312371
csf2	8203	0.022598	0.0183197	0.0109504	0.0943712	3594	0.000357729	-7.08373e-05	0.0160983	0.996489	4609	0.00921878	0.0335243	0.0149205	0.0246956
il2rb	9770	0.00226306	0.0171342	0.0102625	0.0950329	4291	-9.76868e-05	0.0110329	0.0152601	0.469724	5479	0.000346124	0.0221453	0.0138714	0.110441
eif4g3	8434	8.00325e-05	0.0185756	0.0111296	0.0951486	3693	0.0014439	-0.00688246	0.0164391	0.675485	4741	0.00158781	0.0398701	0.0151057	0.00833223
babam1	8225	0.000839647	0.0185696	0.0111371	0.0954798	3584	0.00156475	0.00789816	0.0163583	0.629252	4641	0.000311547	0.0272529	0.0151919	0.0728929
nptx1	9963	0.075238	-0.0160159	0.00962347	0.096094	4370	0.00178222	0.0145139	0.0145436	0.318356	5593	0.0590772	-0.0433399	0.0127105	0.000654781
cxcl8	9865	0.0299431	0.0168351	0.010123	0.0963334	4323	0.0108733	0.00478571	0.0148703	0.747597	5542	0.0480908	0.0260478	0.0137734	0.0586544
dsg4	9866	0.0297631	-0.0163496	0.00987703	0.0978918	4323	0.0462613	-0.000787499	0.0138517	0.954665	5543	0.0127391	-0.0303978	0.0139128	0.0289401
sparc	9993	0.00180492	0.0167348	0.0101179	0.0981627	4386	-0.000249557	-0.00184697	0.0149222	0.901501	5607	0.00469141	0.0321761	0.0137469	0.019287
ndufa5	8212	0.00816843	0.0187568	0.0113495	0.0984394	3579	-0.000435433	-0.00769946	0.0167469	0.64572	4633	0.0104441	0.0402259	0.0153889	0.00897908
pvr	10065	0.00271315	0.0164116	0.00994939	0.0990752	4423	0.0016656	0.0119332	0.0144128	0.407739	5642	0.00294707	0.0201655	0.0137286	0.141924
pmvk	9728	0.00168537	0.0168636	0.0102486	0.099909	4279	0.000612349	-0.00493913	0.0152324	0.745764	5449	0.0023135	0.0351388	0.0138404	0.011149
mmp13	9748	0.0153108	-0.0168203	0.0102234	0.0999471	4287	-0.000220364	-0.0122222	0.0148239	0.409707	5461	0.0414084	-0.0217499	0.0139467	0.118934
nid2	9963	0.00432803	0.016657	0.0101262	0.100014	4370	1.11219e-05	0.0162162	0.0149399	0.277792	5593	0.00559447	0.016609	0.0137648	0.227626
hk2	9763	0.000430566	0.0167885	0.0102236	0.100594	4279	0.000147086	0.0165518	0.014929	0.267622	5484	0.000362187	0.016962	0.0140171	0.226295
nfu1	8428	0.000432536	0.0182258	0.0111034	0.10074	3702	0.00182664	-0.0129487	0.0166506	0.436813	4726	0.00171186	0.0442652	0.0148844	0.00295502
siglec15	9748	0.00205779	0.0169267	0.0103165	0.100882	4287	0.000532625	0.0197296	0.0148924	0.185304	5461	0.000122829	0.0145032	0.0142703	0.309523
thbs2	9963	0.0330792	0.0158693	0.00967254	0.100901	4370	0.00571393	0.0537683	0.0148763	0.000304476	5593	0.00792979	-0.0155169	0.0126246	0.219086
pcdhb15	8407	0.00219963	0.0180337	0.0110081	0.101415	3691	0.00446322	0.0248738	0.0161856	0.124432	4716	0.0002438	0.0125075	0.0150094	0.404714
hyou1	10083	0.0145101	0.0159301	0.00973564	0.101816	4427	0.00109975	0.0058558	0.0144914	0.686167	5656	0.0338124	0.0234429	0.0130869	0.0732944
tigar	9731	0.00208053	0.017028	0.0104071	0.101831	4278	0.00306283	0.0243551	0.0152612	0.11059	5453	0.000921625	0.0108503	0.0142249	0.445635
podxl2	9993	0.0127946	-0.0162627	0.00994911	0.102167	4386	0.0334467	-0.00296261	0.0147786	0.841126	5607	0.00336997	-0.0283168	0.0134086	0.0347453
rnase10	8235	0.0135769	0.0181958	0.0111402	0.102433	3608	0.0198388	0.0151577	0.0162328	0.350484	4627	0.00867621	0.021054	0.0152958	0.168747
sct	8217	0.00457199	-0.0179102	0.0109775	0.102817	3599	-9.58411e-05	-0.0138864	0.0164307	0.398084	4618	0.0100484	-0.0217916	0.0147385	0.13933
ssbp1	8225	0.000659038	-0.0184905	0.0113386	0.102981	3584	-5.04186e-05	-0.00267817	0.0166657	0.872339	4641	0.000655978	-0.0317891	0.0154618	0.0398405
paep	9887	0.10948	0.0163619	0.0100346	0.103017	4345	0.00737563	0.0141686	0.013096	0.279356	5542	0.336412	0.0233735	0.0130438	0.0732007
arid3a	8184	0.000710043	-0.0183486	0.0112703	0.103553	3589	0.000408853	-0.02323	0.0169509	0.170639	4595	0.000678413	-0.0141791	0.0150948	0.347608
pth1r	9919	0.0139121	0.0164795	0.0101225	0.103554	4329	0.00449366	0.0101855	0.0151064	0.500187	5590	0.0238796	0.0210901	0.0136217	0.121613
dnajb6	8198	0.0017055	0.0182752	0.0112317	0.103752	3583	0.00186373	-0.000435201	0.016764	0.97929	4615	0.00499264	0.0332305	0.0150894	0.0276971
mprip	8395	0.00151743	0.0179479	0.0110957	0.105797	3684	0.000345235	0.00397216	0.0162642	0.807069	4711	0.0093044	0.0289878	0.0151168	0.0552233
gstm4	8203	0.000678421	-0.0181001	0.0112039	0.106239	3594	0.000425794	-0.0303761	0.0165645	0.0667647	4609	-0.000245148	-0.00771737	0.0152151	0.612027
mia	9993	0.0130403	0.0158802	0.00983763	0.106509	4386	0.0032724	0.0162525	0.0141233	0.249895	5607	0.00288543	0.0155602	0.0136603	0.254718
hs6st1	10032	0.0247007	0.0157782	0.00977944	0.106688	4398	0.00191177	0.0254861	0.0143478	0.0757527	5634	0.00898801	0.00631433	0.0133067	0.635145
ccl24	9996	0.0277826	0.0162315	0.0100703	0.107031	4378	0.00120153	0.0295655	0.0145171	0.0417505	5618	0.0289185	0.00392663	0.0138693	0.777097
cmc1	8451	0.000562194	0.0177141	0.0110057	0.107535	3711	0.000809806	-0.00829065	0.0164559	0.614425	4740	0.00617938	0.0393359	0.0147673	0.00775431
cst1	7351	0.0564032	-0.0181794	0.0113021	0.107772	3238	0.0198773	-0.00807375	0.0165529	0.625757	4113	0.0442189	-0.0272607	0.015444	0.0776158
cd2	8203	0.00521147	0.0180373	0.0112475	0.108825	3594	0.000698597	0.0245756	0.0164099	0.134324	4609	0.00453616	0.0121943	0.0154241	0.429219
satb1	8434	-3.41651e-05	0.0176424	0.0110154	0.109279	3693	0.000892662	0.0150113	0.0162302	0.355079	4741	0.000972494	0.0195245	0.0149864	0.192702
akr1b10	8217	0.000987952	0.0177282	0.01108	0.109634	3599	0.000615594	0.0298393	0.0164704	0.0701175	4618	0.000345416	0.00742005	0.0149813	0.620422
upk3bl1	8281	0.000598104	0.0181554	0.0113568	0.109938	3631	-8.09689e-05	0.0194852	0.0164542	0.236408	4650	3.0412e-05	0.0170005	0.015659	0.27768
tnni3	9763	0.0177181	-0.0162713	0.0101926	0.110436	4279	0.00328677	-0.000592304	0.0152475	0.969015	5484	0.00342466	-0.0295122	0.0137103	0.0313971
trim26	8160	0.00033494	0.0180184	0.0113412	0.112153	3580	-0.000411199	0.00152997	0.0166283	0.926695	4580	0.000505776	0.0320834	0.0155001	0.038519
ifnl2	8184	0.0009255	0.0180865	0.0113888	0.112305	3589	-0.000121028	0.00605436	0.0166477	0.716122	4595	0.00157492	0.0283447	0.0155999	0.069286
bcam	9963	0.0307733	0.0155707	0.00980637	0.112359	4370	0.0319875	0.0224986	0.0145644	0.122474	5593	0.0293679	0.0096886	0.0132708	0.46538
bcl2l1	8440	-3.09629e-05	0.0174866	0.011014	0.112398	3691	0.000824098	-0.000372894	0.0163579	0.981814	4749	0.00207304	0.0321282	0.0148817	0.0309077
lmod2	8184	0.00122134	-0.0180325	0.01136	0.112468	3589	0.000553173	-0.0128772	0.0164014	0.43243	4595	0.00137048	-0.0223628	0.0157051	0.154539
ncs1	10032	0.190343	0.0141471	0.00891412	0.112534	4398	0.0594344	0.0206997	0.0128784	0.108055	5634	0.183523	0.00669051	0.0121691	0.582482
ccl26	9919	0.0261718	0.0159547	0.0100563	0.112648	4329	0.00148597	0.0190023	0.0146323	0.194132	5590	0.000522465	0.0128758	0.013808	0.351124
gast	8440	0.0585083	0.0164531	0.0103901	0.113335	3691	0.0357775	0.00288076	0.0158818	0.856073	4749	0.0415934	0.0278624	0.0137246	0.0424018
ssh3	8160	0.0040415	-0.0177044	0.0112053	0.114145	3580	0.00360789	-0.0308102	0.0162267	0.0576787	4580	-0.000393367	-0.00683714	0.0154484	0.658091
tnpo1	8299	0.000638218	-0.0178127	0.0112818	0.1144	3643	0.000574658	-0.00779506	0.0165618	0.637908	4656	0.000611504	-0.0263502	0.0154044	0.0872271
btn1a1	8394	-4.83822e-05	-0.0175744	0.0111465	0.11491	3685	-0.000514881	-0.00510536	0.0159128	0.748355	4709	0.000295332	-0.028206	0.0155354	0.0694962
mst1	8339	1.12075e-05	0.0169305	0.0107519	0.115373	3663	0.0059205	0.00607669	0.0160928	0.705747	4676	0.00309166	0.0257388	0.0143994	0.0739222
fzd8	8184	0.000660002	0.0178883	0.0113604	0.115381	3589	0.00108886	0.00754278	0.0163605	0.6448	4595	0.000294914	0.0268452	0.0157256	0.0878702
psmd5	8217	0.00057489	0.0174403	0.0111148	0.116662	3599	0.000723551	0.0173637	0.0160711	0.280023	4618	-0.000116885	0.0177067	0.0153453	0.24861
tsc22d1	8434	0.00930437	0.0172118	0.010988	0.117289	3693	0.00243051	-0.00790984	0.0160986	0.623218	4741	0.00198674	0.0381247	0.0149982	0.0110552
cep164	9770	0.000153907	0.0160096	0.0102335	0.117748	4291	-0.000453588	0.0025543	0.0148959	0.863857	5479	0.000500171	0.0275646	0.0140639	0.050052
il7	9919	8.57938e-05	0.0157998	0.0101236	0.118629	4329	0.00111093	-0.000482921	0.0148469	0.974054	5590	0.00081034	0.0290495	0.0138196	0.0355938
ercc1	8160	2.53675e-05	-0.0177466	0.011377	0.11883	3580	-0.000157691	-0.011118	0.0167184	0.506085	4580	6.09616e-05	-0.0233128	0.0155245	0.133249
ahsa1	8407	0.00203274	0.0172347	0.0110689	0.1195	3691	0.00141782	-0.000542412	0.0161585	0.973223	4716	0.00229964	0.0323406	0.015178	0.0331611
csf2rb	8225	0.00778549	0.0174049	0.0111865	0.119776	3584	0.00167561	0.0156364	0.015819	0.322997	4641	0.000798842	0.0183819	0.01566	0.240531
gadd45b	8299	-4.67222e-06	0.0174728	0.0112505	0.120445	3643	-0.000159526	0.00785325	0.0165797	0.635765	4656	0.000303103	0.025416	0.0153135	0.0970401
ranbp1	8235	0.0154682	0.0172508	0.0111129	0.120623	3608	0.000328638	-0.005267	0.0159298	0.740937	4627	0.00333004	0.0360285	0.0154217	0.0195224
traf3	8225	0.0125397	0.0173992	0.0112253	0.12118	3584	0.000559619	0.0164529	0.0163276	0.313681	4641	0.000469603	0.0181752	0.0154286	0.238849
cdh23	8440	0.000736641	-0.0171006	0.011033	0.121191	3691	-0.000518665	0.000321146	0.0160824	0.984069	4749	0.000587184	-0.0317701	0.0151413	0.035936
kazald1	9907	0.021474	0.0155658	0.0100429	0.121192	4340	0.00222304	0.0364389	0.0149117	0.0145794	5567	0.00179674	-0.00297393	0.0135707	0.826546
serpinb9	9887	0.000457571	0.0158768	0.0102573	0.121691	4345	0.00215459	-0.0045248	0.0150012	0.762949	5542	0.000638546	0.0330477	0.0140404	0.01862
pdcd1lg2	9907	0.012815	-0.0154737	0.0100175	0.122457	4340	0.000417575	-0.00915354	0.0147502	0.534914	5567	0.0329232	-0.0221046	0.0135753	0.10352
il13	9770	0.00111009	0.0158252	0.0102632	0.123122	4291	0.00168689	-0.00251317	0.0151676	0.868406	5479	0.00110281	0.0313158	0.0139391	0.0247043
morn4	8160	0.000480702	-0.0171729	0.0111384	0.12317	3580	-0.000161657	-0.0161216	0.0162291	0.320595	4580	0.000395241	-0.0180039	0.015298	0.239305
dpp7	9867	0.0101466	0.0152037	0.00986625	0.123353	4332	-0.000220238	0.00530371	0.0148543	0.721073	5535	0.0027495	0.0234161	0.0131986	0.0760965
spon1	9982	0.101011	0.0142648	0.00926676	0.12375	4372	0.0505325	0.03216	0.0135188	0.0174072	5610	0.117384	-0.00184402	0.0126516	0.884121
cyp24a1	8203	0.000307669	0.0174386	0.0113347	0.123963	3594	0.000242549	0.0189026	0.0164594	0.250865	4609	1.04936e-05	0.0161654	0.015606	0.300329
acy3	8203	0.0264538	0.0166933	0.0108855	0.125184	3594	0.000451884	0.0251692	0.0156305	0.107429	4609	0.0592856	0.00802533	0.0149209	0.590701
gp5	8277	2.1053e-05	0.0169911	0.0111072	0.126118	3625	0.000992345	0.00132361	0.0166221	0.936537	4652	0.00267947	0.0297393	0.0149103	0.0461503
hagh	10011	0.053639	0.0151402	0.00993558	0.12758	4390	-3.57716e-06	0.0147686	0.0135062	0.274251	5621	0.00149833	0.0151716	0.0142933	0.288533
ccl13	10037	0.0269627	0.0153034	0.0100495	0.12784	4395	0.00636897	0.00774742	0.0146126	0.596008	5642	0.0468974	0.0206328	0.0137593	0.133787
sf3b4	9907	0.000117746	0.015296	0.0100571	0.128312	4340	-0.000205915	0.00625047	0.0147228	0.671191	5567	0.00137538	0.0226747	0.0137588	0.0994064
kif20b	8184	0.000148887	0.0173371	0.011419	0.128985	3589	0.00060806	0.000130733	0.0167194	0.993762	4595	0.000841366	0.0321208	0.0156116	0.0396947
cd40lg	10051	0.00144651	0.0151526	0.0100449	0.131462	4401	7.51077e-05	0.00901683	0.0149693	0.54697	5650	0.00308826	0.0198064	0.0135392	0.143552
ndufb7	8428	0.000797062	0.0166658	0.0110575	0.131798	3702	0.00441921	-0.0113905	0.0164651	0.489109	4726	0.00111067	0.0399917	0.0149068	0.00732679
gc	8485	0.0119026	-0.0164066	0.0108888	0.131916	3716	0.00273032	-0.0156994	0.0162237	0.333264	4769	0.000368598	-0.0174595	0.0146779	0.234296
fam171b	8407	0.00798176	-0.0165491	0.0110057	0.132701	3691	0.00166648	-0.0226957	0.0164438	0.16761	4716	0.00407174	-0.0120595	0.014783	0.414676
ca13	9820	-5.27684e-05	0.015315	0.0101894	0.132863	4304	0.00118871	-0.00294713	0.0151877	0.846149	5516	0.00210092	0.0301399	0.0137271	0.0281587
pydc1	8235	0.0459729	0.0165426	0.0110141	0.13315	3608	0.0124163	0.0299988	0.0153446	0.0506592	4627	0.00191522	0.00533947	0.0155985	0.732135
chit1	9997	0.0859636	-0.0140512	0.00937459	0.133942	4384	0.0930138	-0.0241584	0.0140723	0.0860979	5613	0.0759189	-0.00520002	0.0125727	0.679185
rbm17	8434	0.000108083	0.0165887	0.0110721	0.134108	3693	0.00122269	-0.0103327	0.0162598	0.525158	4741	0.001053	0.0392359	0.0151019	0.00940357
glyr1	8407	0.00183054	0.0166827	0.0111385	0.134235	3691	0.00194732	-0.0133296	0.0160723	0.406959	4716	0.00192071	0.0420633	0.0153978	0.00632286
dcn	9763	0.110182	-0.0140718	0.00942504	0.135464	4279	0.100154	0.00296697	0.0138333	0.830182	5484	0.105081	-0.0286357	0.0128681	0.0260997
vps4b	8407	5.88379e-05	0.0165644	0.0111028	0.135761	3691	0.00175822	-0.0121848	0.0164459	0.458799	4716	0.00159249	0.0405262	0.0150332	0.00704732
lilrb5	10083	0.00267122	0.014891	0.00999116	0.136147	4427	-0.000164436	0.00284143	0.0146612	0.846336	5656	0.00412111	0.0248252	0.0136425	0.0688583
kif22	8203	0.0151789	0.0163459	0.0109775	0.136514	3594	0.00591402	-0.017249	0.0161884	0.286714	4609	0.0219638	0.0444205	0.0149103	0.00290528
mgll	9996	5.34841e-05	0.0151458	0.0101786	0.136782	4378	0.00224475	-0.00276537	0.0152363	0.855985	5618	0.00312643	0.029755	0.0136516	0.0293285
tspan1	9763	0.0890686	0.0143794	0.00966551	0.136862	4279	0.204757	0.0214189	0.0145329	0.140604	5484	0.0135384	0.0123173	0.0117808	0.295818
bcat1	8451	0.0316586	0.0160832	0.0108117	0.136899	3711	0.0209801	0.000807957	0.0159145	0.959513	4740	0.0360653	0.028863	0.0147258	0.0500502
cxcl3	9955	0.00085122	0.0152666	0.0102852	0.137756	4357	0.0054765	0.00047091	0.0152093	0.975301	5598	0.00220982	0.0271699	0.0139202	0.0510079
ednrb	8225	0.000128427	0.0168905	0.0113834	0.137906	3584	0.000597891	0.0310423	0.0166578	0.0624694	4641	-0.000396224	0.00492425	0.015574	0.751877
krt17	8203	-6.80294e-05	0.01656	0.0111633	0.137997	3594	-3.77576e-05	0.0128242	0.0164826	0.436595	4609	0.000517123	0.0199989	0.015171	0.187491
snx5	8235	0.000802297	0.0167017	0.0112602	0.138047	3608	0.00122945	0.00302613	0.0166278	0.8556	4627	0.000313948	0.0281225	0.0153007	0.0661295
cxcl17	10051	0.24434	-0.0123416	0.00832734	0.138356	4401	0.210968	-0.00804014	0.0123299	0.51438	5650	0.270888	-0.0166488	0.0112701	0.139666
itpr1	8235	0.0028337	0.0167735	0.011324	0.138583	3608	0.000252857	0.0183289	0.0159835	0.251566	4627	0.00415013	0.0151462	0.0159027	0.34093
sox2	8417	0.000402638	-0.016176	0.0109634	0.140127	3681	-0.000461537	0.000478574	0.0160258	0.976178	4736	0.000858629	-0.0304484	0.0150139	0.0426151
arhgef10	8434	0.00234978	0.0162126	0.0109922	0.14027	3693	-1.67254e-05	-0.00891988	0.0163604	0.585642	4741	0.00229595	0.0372798	0.0148323	0.0119899
tmed1	8299	-1.45214e-05	0.0164841	0.0111778	0.140325	3643	-0.000506085	-0.000430146	0.0162423	0.978873	4656	0.000530371	0.030755	0.0153781	0.045566
acadsb	8451	0.000696052	0.0163229	0.0110739	0.14052	3711	0.000536135	-0.0157799	0.0163161	0.333538	4740	0.00547234	0.0432287	0.0150422	0.00407342
cpq	8454	0.0255776	0.0156917	0.0106482	0.140614	3715	0.000663438	0.0321625	0.0156983	0.0405528	4739	0.00163949	0.00137144	0.0144881	0.924589
sestd1	9748	0.000673323	0.0150298	0.0102241	0.141587	4287	0.00163924	-0.0055158	0.0150427	0.713878	5461	0.000626463	0.0324073	0.0139297	0.0200291
hsbp1	8235	0.00372951	0.0165361	0.0112603	0.141998	3608	-0.000200593	-0.00074349	0.0166252	0.964332	4627	0.0058024	0.030978	0.0152982	0.0429307
mllt1	8160	0.000845587	0.0166494	0.0113511	0.14248	3580	0.00104373	0.0315417	0.0167294	0.0594569	4580	0.000855907	0.00404947	0.0154521	0.793282
cdan1	8440	0.000744909	0.0161814	0.0110484	0.143068	3691	-0.000210259	0.00936371	0.0162719	0.56502	4749	0.000513503	0.021973	0.0150477	0.144294
plxna4	9919	0.00156047	0.0149549	0.0102123	0.143115	4329	0.00163326	-0.00455334	0.0150003	0.761485	5590	0.00542251	0.0304594	0.013893	0.0283904
fkbp14	8434	0.000373949	0.0162691	0.0111114	0.143182	3693	6.37695e-05	-0.0131275	0.0165873	0.428752	4741	0.00423512	0.0408621	0.0149465	0.00628223
crtap	8217	0.0057978	0.0163738	0.0111943	0.143589	3599	0.00296977	-0.00305596	0.0164342	0.852494	4618	0.000548329	0.03247	0.0152698	0.0335208
ssb	9748	0.000222146	0.0151753	0.0103819	0.143856	4287	-0.00024732	0.0122251	0.0150327	0.416131	5461	0.000548925	0.0177839	0.0143277	0.214576
prss53	8440	0.00356995	0.0155948	0.0106779	0.144199	3691	0.0130529	0.0319043	0.016014	0.046415	4749	-0.000327147	0.00128494	0.0142994	0.928402
slc12a2	8203	0.0021554	0.01639	0.0112306	0.144492	3594	-0.000346259	0.0124363	0.0164395	0.449408	4609	-4.82656e-05	0.0197361	0.0153703	0.199191
csnk1d	8225	0.000942453	0.0164191	0.0112514	0.144522	3584	0.00497052	0.0363184	0.01673	0.030008	4641	-0.000424509	-0.000701522	0.0151909	0.963168
brdt	8203	0.000361017	0.0160064	0.0109883	0.145244	3594	-0.000477264	0.00872615	0.0163325	0.593181	4609	0.00137909	0.0219587	0.0148562	0.139454
dusp3	9748	0.000933139	0.0149001	0.0102465	0.145932	4287	-0.000225607	-0.00130808	0.0151852	0.931358	5461	0.000934638	0.0285996	0.0138837	0.039452
mog	10032	0.0618869	-0.0138684	0.00954479	0.14626	4398	0.0218389	0.0134733	0.0143314	0.347206	5634	0.104396	-0.038765	0.0126935	0.0022693
ceacam20	8299	0.00235571	0.0162121	0.0111723	0.146792	3643	0.00232062	0.00137458	0.0164367	0.933356	4656	0.00246763	0.028786	0.0152284	0.058782
fgf2	9919	0.00358977	0.0145525	0.0100652	0.14826	4329	6.69499e-05	-0.0100672	0.0151824	0.507313	5590	0.00710077	0.0348244	0.013434	0.00955956
s100a16	9734	0.00516581	0.014887	0.0103017	0.148461	4281	-0.00045774	0.00048435	0.0150813	0.974381	5453	0.00746177	0.0268031	0.0140738	0.0569015
slurp1	8406	0.0353994	0.015598	0.0108161	0.14931	3697	0.0134887	0.00342133	0.0155996	0.826412	4709	0.0389536	0.0252574	0.0149437	0.0910624
ccnd2	8299	0.00824144	-0.016209	0.0112409	0.149351	3643	0.000817001	-0.0155121	0.0165544	0.348801	4656	0.0105135	-0.0172573	0.0152945	0.259237
guk1	8203	0.000886214	0.0162227	0.0112693	0.150033	3594	0.00152455	0.00760984	0.0166705	0.648068	4609	0.000305468	0.0237172	0.0152952	0.121059
eri1	8299	0.0191809	0.0160278	0.0111555	0.150825	3643	-0.000452674	0.00550108	0.0165244	0.739224	4656	0.00256568	0.0245632	0.0151149	0.104209
kel	9748	0.0668265	0.0141153	0.00983994	0.151464	4287	-0.000270526	0.0132113	0.0145331	0.363375	5461	0.0172252	0.0142992	0.0133213	0.283134
cacybp	8260	0.000501973	0.0159686	0.0111522	0.152216	3617	0.00117982	-0.0115406	0.0167406	0.49063	4643	0.00126274	0.0388044	0.0149427	0.00943723
polr2a	8225	0.000254084	-0.0159844	0.0111649	0.152278	3584	0.000639134	-0.0192003	0.0165542	0.24619	4641	-0.000241969	-0.0134569	0.0151249	0.373662
tbc1d17	9748	0.0107366	0.0144237	0.0101497	0.155322	4287	-1.54197e-05	-0.00174241	0.0144016	0.903706	5461	0.000501778	0.0281138	0.0142068	0.0478776
sh3bgrl2	8184	-8.85948e-05	0.0160006	0.0112914	0.156504	3589	-0.000416364	-0.00636323	0.016485	0.699519	4595	0.000707149	0.0348705	0.0154771	0.0243034
c1qa	10002	0.0164122	0.0140831	0.00996632	0.157668	4380	0.0316532	0.0046645	0.0140269	0.739498	5622	0.00522134	0.0237576	0.0138526	0.0863943
fabp9	9919	0.0324231	-0.0140668	0.00999333	0.159275	4329	0.0262967	-0.0176267	0.0146804	0.229934	5590	0.0257324	-0.0110294	0.013637	0.418673
dbn1	8225	0.000159048	0.0158357	0.0112739	0.160168	3584	-6.53247e-05	-0.01627	0.0166344	0.328096	4641	0.00285904	0.0423309	0.0153104	0.00571738
ddr1	10065	0.0315015	-0.0135773	0.00966704	0.160204	4423	0.00302563	-0.00289894	0.0142028	0.838277	5642	0.0209042	-0.0234233	0.0131725	0.075425
zbp1	8225	0.0115189	0.0158759	0.0113127	0.160546	3584	0.0002262	0.0273818	0.01658	0.0987235	4641	0.00306885	0.00579257	0.0154471	0.707681
apob	8476	0.00034773	0.0154199	0.0110072	0.161284	3721	-0.000353573	0.0131291	0.016263	0.419547	4755	0.0010635	0.0172236	0.014955	0.249506
myl6b	8217	-3.64814e-06	0.0156847	0.0112072	0.161696	3599	0.000389694	0.016712	0.0166421	0.315349	4618	-0.000205386	0.0146409	0.015165	0.334373
znf830	8407	0.0197817	-0.0153662	0.0109902	0.1621	3691	0.0100911	-0.0149182	0.0163923	0.362845	4716	0.0143895	-0.0156081	0.0148207	0.292336
vasn	9783	0.0236091	0.013854	0.00991602	0.162407	4296	-0.00030386	0.00978171	0.0142977	0.493921	5487	0.0367166	0.0166478	0.0136048	0.221131
camlg	8217	0.00238819	0.0155307	0.0111395	0.163296	3599	0.000877927	0.00487554	0.0165756	0.768668	4618	0.000562706	0.0244519	0.0150496	0.104283
reg1b	10083	0.0429647	0.0135052	0.0097064	0.164144	4427	0.0306345	0.0136889	0.0141728	0.334167	5656	0.0475449	0.0129507	0.0133034	0.330353
lgals3	9981	0.0909619	0.0132404	0.00953936	0.165177	4383	0.0158179	0.00693782	0.0136997	0.612586	5598	0.118474	0.0169571	0.0130638	0.194335
prl	10065	0.0564097	0.0135677	0.00978772	0.165716	4423	0.00618976	0.0316864	0.0143572	0.0273648	5642	0.0770706	-0.000351479	0.0132346	0.978814
aoc1	9770	-7.86385e-05	0.0141058	0.010198	0.166637	4291	-0.000432947	0.000749445	0.0149306	0.959969	5479	0.000387342	0.0253771	0.0139536	0.069016
msln	9889	0.0475888	-0.0129501	0.00937052	0.167002	4329	0.0533386	-0.0210821	0.0140466	0.133462	5560	0.0377777	-0.00568883	0.0125823	0.651192
med21	8203	0.000174777	0.0157784	0.0114205	0.167137	3594	-0.000441497	-0.000141512	0.0169561	0.993342	4609	0.000878051	0.0293682	0.015456	0.0574806
top1mt	8160	4.54176e-05	0.0155897	0.0112851	0.167181	3580	-0.000493782	-0.000225657	0.0166407	0.989181	4580	0.000370427	0.0291009	0.0153557	0.0581401
btc	9686	0.00187722	0.0142923	0.0103505	0.167361	4254	-0.00020639	0.00518642	0.0154363	0.736896	5432	0.00886101	0.0218198	0.0139221	0.117107
edem2	8203	0.00151296	0.0155204	0.011254	0.167901	3594	-0.000293688	0.0137566	0.0164112	0.401947	4609	-0.000130159	0.0170274	0.0154466	0.27037
prkcq	9770	9.53974e-05	0.0141339	0.010261	0.168409	4291	0.000283255	0.0123807	0.014987	0.408796	5479	-0.00012456	0.0155132	0.0140672	0.270165
klk3	8468	0.610798	0.00948696	0.00688884	0.168503	3721	0.0769814	0.00964109	0.00936651	0.303399	4747	-0.000103342	0.0104204	0.00978681	0.287048
pnma1	8235	0.00458465	0.0155692	0.0113191	0.169021	3608	0.0016717	0.00407053	0.016888	0.809545	4627	0.000435543	0.0250173	0.0152479	0.100926
itgax	8299	0.00125368	0.0153843	0.0111993	0.169576	3643	-0.000228691	0.00598787	0.0164953	0.716622	4656	0.000475096	0.0233018	0.0152531	0.126661
ostn	8217	0.00383747	0.0155759	0.0113449	0.169806	3599	0.00276045	0.00955386	0.016502	0.562657	4618	0.00246709	0.0206913	0.0155986	0.184744
lilra6	8451	0.00261586	0.0149535	0.010898	0.170058	3711	0.000964753	-0.00556763	0.0159851	0.727634	4740	0.00339333	0.0323971	0.014889	0.0296117
rictor	8225	0.000628471	0.0154444	0.0112602	0.170228	3584	-0.000137849	0.0203417	0.0166395	0.221601	4641	5.57575e-05	0.0114677	0.0152941	0.453405
muc13	9748	0.0196498	0.0135348	0.00986899	0.170268	4287	0.00242985	0.0111993	0.014699	0.446157	5461	0.037852	0.0148956	0.0132607	0.261363
kir2dl2	8407	0.0261363	-0.0146312	0.0106716	0.170401	3691	0.0232324	-0.0105972	0.0161033	0.510533	4716	0.0216759	-0.0180098	0.0142537	0.206466
lto1	9770	0.000347049	0.0140819	0.0102978	0.171509	4291	5.57436e-06	0.0147975	0.0148676	0.319654	5479	0.000191541	0.0132607	0.0142367	0.351665
grik2	8434	0.00441032	-0.0149593	0.010949	0.17189	3693	0.00160573	-0.0112973	0.0161925	0.485417	4741	0.0022286	-0.0181002	0.0148672	0.223491
tmprss11d	8428	0.0571912	0.0145057	0.0106203	0.172022	3687	8.76436e-05	0.022644	0.0158711	0.153738	4741	0.000805619	0.00749005	0.0142978	0.600399
commd9	8407	0.00297785	0.0151507	0.0110951	0.172124	3691	-7.94529e-05	-0.00168604	0.0163557	0.9179	4716	0.0034646	0.0292132	0.0150968	0.0530428
anp32c	8235	1.87601e-05	-0.0151963	0.0111304	0.172198	3608	-0.000521107	0.000479948	0.0162683	0.976466	4627	0.000509353	-0.0284847	0.0152497	0.0618414
tbl1x	9686	9.36358e-05	0.014013	0.0102989	0.173664	4254	0.00373318	-0.00078024	0.0152832	0.959286	5432	0.00143859	0.0264411	0.0139149	0.0574597
hbq1	10032	0.0333692	-0.0135495	0.00999333	0.175177	4398	0.0032709	-0.0193964	0.0142543	0.173667	5634	-0.000270079	-0.0090053	0.013932	0.518064
vcpkmt	8160	0.00309881	0.0151873	0.0112258	0.176127	3580	0.00449188	-0.00390506	0.016406	0.811874	4580	0.00204644	0.0312784	0.0153767	0.041994
cend1	8184	0.00551251	-0.0151563	0.0112232	0.176913	3589	0.00207529	0.0107139	0.0166326	0.519517	4595	0.0053245	-0.0371327	0.015205	0.0146382
vwa5a	8160	0.000850406	0.0152198	0.0112868	0.177548	3580	0.000201905	-0.000131866	0.0166941	0.993698	4580	0.000426133	0.0281929	0.015321	0.0658114
adgrv1	8184	0.000934828	0.0151769	0.011262	0.17782	3589	-0.000250821	0.0174584	0.0166598	0.294739	4595	8.26386e-05	0.0133255	0.0152866	0.38341
krt6c	8203	0.0120989	-0.0149594	0.0111056	0.178011	3594	1.23457e-05	-0.0133305	0.0156848	0.395436	4609	0.00153253	-0.0161825	0.0155895	0.299307
xpnpep2	9993	0.0292713	0.0133375	0.00993536	0.179489	4386	2.88263e-05	0.0230009	0.0158229	0.146116	5607	0.00171806	0.0048705	0.0126032	0.699179
myo6	8434	-0.000105807	0.0147267	0.0110194	0.181443	3693	-0.000269924	0.0130352	0.0162007	0.421097	4741	-0.000136468	0.0162518	0.015031	0.279657
tpmt	9686	0.000957252	0.0134556	0.0100916	0.182448	4254	0.00342055	0.00361934	0.014968	0.808942	5432	0.000120047	0.0217428	0.0136611	0.111537
sparcl1	9963	0.015599	-0.0133249	0.0100001	0.182734	4378	0.000878513	-0.00199645	0.0146665	0.89173	5585	0.0240688	-0.0236858	0.0136227	0.0821429
ddx53	8217	0.000379497	-0.014912	0.0112024	0.183177	3599	-0.000362296	-0.0106801	0.0164232	0.515537	4618	0.000334925	-0.0185685	0.0153121	0.225321
il18rap	9821	0.0270517	-0.0134871	0.0101687	0.184759	4314	0.008246	-0.000977703	0.0151633	0.948592	5507	0.00983476	-0.0241713	0.0137162	0.0780834
dgkz	9770	0.000756365	0.0136237	0.0102724	0.184791	4291	0.00104823	0.0254889	0.0154273	0.0985687	5479	-0.000239273	0.00327573	0.0137686	0.811957
cndp1	9994	0.00909491	0.0133355	0.010056	0.184829	4391	0.00857916	-0.0113748	0.0144235	0.430369	5603	0.00327217	0.0338518	0.0139084	0.0149676
ttn	8203	0.0245153	-0.0147506	0.0111558	0.186125	3594	0.00428141	-0.026049	0.0161506	0.106857	4609	0.00452795	-0.00523281	0.0153919	0.733894
galnt5	8451	0.0299844	-0.0139812	0.0105783	0.186307	3711	0.0109026	-0.0275385	0.0158414	0.0822251	4740	0.0383214	-0.00291863	0.0141873	0.837017
igdcc3	8184	0.000581065	0.0150673	0.0114007	0.186336	3589	-0.00048571	0.00762315	0.0169389	0.65271	4595	-1.18176e-05	0.0213952	0.0154221	0.165417
tg	8407	0.0304026	0.0141974	0.0107808	0.187903	3691	0.00124595	0.00067264	0.0157839	0.96601	4716	0.000267504	0.0259245	0.0147475	0.0788314
ddx39a	8225	-6.64923e-05	0.0147465	0.0112149	0.188581	3584	-9.86054e-05	0.021019	0.0168137	0.211341	4641	-0.000319111	0.00942657	0.0150613	0.531425
pxdnl	8407	0.00933803	-0.014418	0.0110031	0.190108	3691	-2.02787e-05	-0.00171359	0.0166313	0.917941	4716	0.00524482	-0.0255399	0.0146661	0.0816755
sftpd	9953	0.0260287	-0.0126306	0.00964513	0.190386	4365	0.0195563	-0.000497498	0.0142446	0.972141	5588	0.0312137	-0.0233022	0.013106	0.0754605
il2rg	8407	0.00769503	0.0143762	0.01101	0.191677	3691	-0.000121841	0.019914	0.0162263	0.219802	4716	0.00801371	0.0090142	0.01496	0.546834
lpa	8276	0.0030883	-0.014452	0.0110687	0.191703	3621	0.00210891	-0.0238259	0.0166044	0.151397	4655	0.00383086	-0.00666542	0.0148555	0.65368
atp5po	9748	0.000303046	0.013537	0.0103692	0.191753	4287	-0.000302163	0.0108615	0.0151661	0.473925	5461	-2.37605e-05	0.0158477	0.0142032	0.264565
adcyap1r1	9686	0.000612433	-0.0133894	0.010291	0.193259	4254	0.0012765	-0.0137295	0.0148534	0.355367	5432	-5.29007e-05	-0.0131605	0.0142345	0.355239
pmm2	8203	0.00215652	0.0145707	0.0112356	0.194726	3594	0.0026783	-0.0177853	0.0165469	0.282518	4609	0.00130225	0.0417604	0.0152888	0.00633007
luzp2	8407	0.0303256	-0.0140122	0.0108196	0.195329	3691	-0.000507834	-0.00575799	0.0161636	0.721688	4716	0.0209937	-0.0220088	0.0145012	0.129151
fis1	9957	0.00371936	0.0131182	0.0101379	0.195704	4362	0.000138718	0.00192307	0.0147384	0.896193	5595	0.0141673	0.0216206	0.0138819	0.119416
per3	8225	0.0214361	0.0142503	0.0110144	0.195778	3584	0.00255734	0.00173605	0.0163104	0.915241	4641	0.00123259	0.0245843	0.0149344	0.0998002
sema3g	8277	0.017385	0.0142224	0.0109957	0.195893	3625	0.00124913	0.0345519	0.0162588	0.0336437	4652	0.00631268	-0.00316503	0.0149135	0.83194
amigo1	8217	0.000221903	0.0147121	0.0113854	0.196327	3599	4.45754e-05	0.00533914	0.0167382	0.74976	4618	0.000267198	0.0225981	0.0155288	0.145671
vgf	8434	0.0189195	-0.0138164	0.0107206	0.197514	3693	-2.03417e-05	0.0218054	0.0158019	0.167692	4741	0.00861281	-0.0445749	0.014556	0.00220871
fgl1	8476	0.139035	-0.0129335	0.0100425	0.197823	3721	0.0419	0.00181365	0.0142372	0.89864	4755	0.00967432	-0.0251011	0.0140378	0.0738221
mrps16	8225	0.00364927	-0.014468	0.0112453	0.198275	3584	0.000170535	-0.010372	0.0166973	0.534521	4641	-0.000126361	-0.0180612	0.0152167	0.235314
egf	9943	0.000133243	0.0130826	0.0101955	0.199463	4354	0.00013773	-0.00474328	0.0151793	0.754688	5589	0.00258832	0.0277766	0.0137524	0.0434548
diablo	9911	0.000854617	0.0129367	0.0100921	0.199922	4343	0.0023997	-0.00121911	0.0149071	0.934825	5568	0.00401495	0.0241912	0.0136754	0.0769562
spock1	9887	0.0336145	-0.0125929	0.00982399	0.199926	4345	-0.000451405	0.00180257	0.0143991	0.900382	5542	0.0694406	-0.026724	0.0132156	0.0432087
stxbp1	8434	0.000206556	0.0142254	0.0111012	0.200081	3693	0.000308079	-0.00816913	0.0165904	0.622466	4741	0.00194862	0.0329266	0.0149289	0.0274626
tsc1	8225	0.0011377	-0.0146209	0.0114118	0.200155	3584	0.00225297	-0.0124781	0.0168435	0.458847	4641	0.000101638	-0.0166503	0.0155116	0.283141
sdc4	9953	-5.62953e-05	0.0127309	0.00993776	0.200201	4365	0.0061036	-0.00777533	0.0146324	0.595184	5588	0.00663828	0.0290359	0.0134627	0.0310662
dll4	8235	0.00649246	0.0144709	0.0113014	0.200423	3608	-0.000150172	0.00178166	0.0164229	0.913616	4627	0.00149662	0.0249763	0.0155427	0.108134
rrp15	8184	0.000853764	-0.0144467	0.0113036	0.201262	3589	0.000179967	-0.0114942	0.0165265	0.486789	4595	0.00103766	-0.0168996	0.0154827	0.275105
crisp2	10032	0.273089	-0.0108437	0.0084853	0.201302	4398	0.000703027	-0.00469102	0.0124646	0.706676	5634	-1.13304e-05	-0.0158809	0.0115813	0.170351
pithd1	8144	0.001663	0.0145384	0.0113863	0.201699	3573	-0.000218994	0.0176184	0.0165121	0.286044	4571	0.000213524	0.0120664	0.0156916	0.441951
gamt	8203	0.00109496	-0.0143425	0.011233	0.201702	3594	0.000373401	-0.0170648	0.0160945	0.289084	4609	-0.000191258	-0.0122517	0.0156117	0.432625
dctd	8277	-0.000162587	0.0142803	0.0111894	0.201908	3625	0.000862552	-0.013321	0.0168414	0.429013	4652	0.00194898	0.0371545	0.0149544	0.0130074
brd3	8203	-0.000161457	0.0143224	0.0112296	0.2022	3594	-0.000401979	-0.00583894	0.0165448	0.724171	4609	0.000614422	0.0312859	0.015287	0.0407571
apoh	9963	0.0116412	0.0127394	0.00999861	0.202652	4370	0.00811608	0.0157777	0.0149836	0.2924	5593	0.0124518	0.0100024	0.0134314	0.456485
ly9	9837	0.0114405	0.0125203	0.00983417	0.202998	4295	0.00365146	0.0287064	0.0147061	0.0510028	5542	0.0103499	-0.00171532	0.0132276	0.896826
grin2b	8184	0.00134017	0.0143392	0.0112629	0.203006	3589	0.00172029	0.0143045	0.0164381	0.384249	4595	2.24616e-05	0.0142584	0.0154455	0.35598
sla2	8434	0.00313019	0.0139989	0.0109961	0.203027	3693	0.0046636	-0.00394769	0.0165435	0.81141	4741	0.00118651	0.0287282	0.014688	0.0505366
paip2b	8144	4.78088e-05	-0.0143365	0.011312	0.20506	3573	0.000584261	-0.0330074	0.0166517	0.0475304	4571	-0.000375391	0.00155715	0.0154126	0.91953
cabp2	8217	0.000513311	0.0143214	0.0113314	0.206312	3599	0.00400874	-0.00239225	0.0167284	0.886294	4618	0.000383309	0.0280174	0.015384	0.0686396
angptl3	9960	0.161414	-0.011565	0.009192	0.208365	4379	0.0113215	0.00467687	0.0127988	0.71482	5581	0.103495	-0.0265438	0.0128642	0.0391218
clstn2	10051	0.0223588	-0.0122933	0.00977704	0.208649	4401	0.011004	0.0141016	0.0142031	0.320838	5650	0.0347028	-0.0354225	0.0134284	0.00836557
ndufs6	9686	0.0123273	0.0129097	0.010268	0.208682	4254	0.0002524	0.003884	0.014743	0.792219	5432	0.0172773	0.0203672	0.0142203	0.152126
nfic	8434	0.000594713	0.0140529	0.0111844	0.208978	3693	0.000125987	0.0120625	0.0165065	0.464964	4741	-0.000199266	0.015626	0.0152101	0.304313
ece1	9748	0.00232156	-0.0128055	0.0102014	0.209413	4287	-0.000391214	0.00566616	0.0148884	0.703537	5461	0.00737117	-0.0290288	0.0139672	0.0377237
c1qbp	8434	7.9551e-05	0.0140135	0.0111714	0.209728	3693	-0.000189645	-0.00220317	0.0163739	0.892972	4741	0.000439951	0.0278371	0.0152722	0.068407
morf4l1	8299	0.00104327	0.0141305	0.0112732	0.210075	3643	-7.92299e-05	-0.000438009	0.0163911	0.978683	4656	0.00201257	0.026588	0.0155014	0.0863748
angpt1	9941	0.00415594	0.0127009	0.010143	0.210534	4358	0.000274215	0.00401932	0.0145357	0.782167	5583	0.00906995	0.0197083	0.0140843	0.161775
was	9770	0.00153269	0.0129037	0.0103054	0.210552	4291	0.00378512	0.0175309	0.0150607	0.244482	5479	-3.51872e-05	0.00869421	0.0141165	0.537992
ddx25	8217	0.00342872	-0.0139183	0.0111316	0.21121	3599	-0.000348393	-0.00887223	0.0162951	0.586151	4618	0.00336456	-0.0179052	0.0152249	0.239637
vwc2l	8434	0.0466998	-0.0129855	0.0103944	0.211598	3693	-0.000484614	-0.0021875	0.0161251	0.892099	4741	0.00938094	-0.0226807	0.0135119	0.0933014
gpr158	8434	0.0217478	0.0135517	0.0108515	0.211761	3693	0.000435618	0.0300049	0.0158349	0.0581891	4741	0.0102778	-0.000990053	0.0148495	0.946845
il20rb	8225	-1.98436e-05	0.0141749	0.0113683	0.212478	3584	-0.000552642	0.00218995	0.0166202	0.895178	4641	9.06871e-05	0.0242184	0.0155656	0.119802
scarb1	9748	0.000365931	0.0127788	0.0102883	0.214241	4287	0.000402539	0.0262374	0.0149623	0.079577	5461	-0.000322172	0.00117524	0.0141506	0.933813
rab10	8451	-8.27403e-05	0.0138204	0.0111329	0.21449	3711	0.00193624	-0.0039402	0.0163551	0.809634	4740	0.0027484	0.0284398	0.0151615	0.0607458
mki67	8225	0.000762365	0.013957	0.0112505	0.2148	3584	0.00105619	0.0125513	0.0164134	0.444503	4641	-0.000190119	0.014925	0.0154264	0.333344
pdia2	8160	0.00127556	0.0139453	0.01126	0.215574	3580	0.000578939	0.0318261	0.0163551	0.0517399	4580	0.00139687	-0.00107993	0.0154938	0.944435
il2	9770	0.000428082	-0.0127382	0.0102873	0.215656	4291	-0.000311546	-0.0108982	0.0151599	0.472253	5479	0.00126362	-0.0145019	0.0140047	0.300478
htr1a	8184	0.00606647	-0.0139335	0.0112567	0.21583	3589	-0.000226763	-0.0107245	0.016392	0.51299	4595	0.00174057	-0.016526	0.0154623	0.285222
mrpl28	8434	0.000304432	-0.0136577	0.0110417	0.216149	3693	-0.000162454	-0.0129696	0.0159587	0.416444	4741	-0.000225262	-0.0141916	0.0152553	0.352278
rab33a	8203	-5.87968e-05	0.0138933	0.0112382	0.216401	3594	0.000644268	-0.000809811	0.0165529	0.960984	4609	0.000604689	0.0260249	0.0152959	0.0889289
dnaja4	8440	0.00928113	0.0136449	0.0110427	0.216625	3691	-7.01348e-05	0.00191856	0.015769	0.90317	4749	0.000711299	0.0235036	0.0153804	0.126543
cd6	10038	0.0362537	0.0121934	0.00987374	0.216886	4395	0.000374981	0.0125176	0.0143193	0.382069	5643	0.00143545	0.0114211	0.0135958	0.400917
cep290	8299	-0.000127381	0.0139329	0.0112921	0.217291	3643	-0.000348558	-0.00497739	0.0165249	0.763275	4656	0.000455693	0.0300522	0.0154513	0.0518393
artn	9770	-1.88441e-05	0.0128453	0.0104676	0.219797	4291	-0.000308549	0.00982949	0.0152339	0.518807	5479	-0.000154141	0.0153582	0.0143901	0.285892
pten	9748	8.43915e-05	0.0126117	0.0102822	0.220021	4287	-9.23651e-06	0.0198798	0.015015	0.185577	5461	-0.000307335	0.00640074	0.0141006	0.649894
dtd1	8277	0.000590426	0.0136531	0.0111489	0.220752	3625	0.00136965	-0.00434182	0.0167072	0.794973	4652	0.000595778	0.0284929	0.0149624	0.0569323
ung	8407	0.000382589	0.0136283	0.0111299	0.220808	3691	0.00071891	0.0149064	0.0163062	0.360695	4716	-7.31417e-06	0.0124441	0.0152229	0.413707
ncr3lg1	8428	0.102349	0.0122612	0.0100167	0.220957	3702	0.0263427	0.0139412	0.0148389	0.347534	4726	0.0251847	0.0108317	0.0135832	0.425237
mb	10083	0.27099	0.010445	0.00853931	0.221294	4427	0.0383063	0.0135255	0.0120524	0.261825	5656	0.0723856	0.00714579	0.0119723	0.550626
add1	8277	0.0161599	0.0134871	0.0110281	0.221373	3625	0.00821138	-0.0189105	0.0163127	0.246431	4652	0.00113604	0.0402948	0.014932	0.00698945
gtpbp2	8217	0.000882943	0.0135955	0.0111453	0.222559	3599	0.00281834	-0.015406	0.0167967	0.359096	4618	0.00141913	0.0376868	0.0148738	0.0113169
col9a2	8299	0.000949256	0.0136792	0.0112327	0.223335	3643	-0.000156818	-0.0137261	0.016231	0.397792	4656	0.00202802	0.0366952	0.0155103	0.0180289
scn3b	8184	0.000230556	0.0137966	0.0113339	0.223528	3589	-0.00011899	0.00644613	0.0165745	0.69736	4595	3.54845e-05	0.019985	0.0155213	0.197955
fcrl2	10012	0.0155865	0.01206	0.00990983	0.223642	4381	0.00396332	0.018502	0.0146151	0.205597	5631	0.0293803	0.00573733	0.013447	0.669642
eif5a	9770	0.000489368	0.0125738	0.0103361	0.223828	4291	-0.000401463	0.0049063	0.0152704	0.748003	5479	0.000252593	0.0189655	0.0140443	0.176942
folh1	8225	0.00362339	0.0137739	0.0113362	0.224386	3584	0.00713304	0.0303961	0.0162559	0.0615867	4641	-3.88836e-05	-0.000829445	0.0157034	0.957878
klk1	9870	0.00676395	-0.0121914	0.0100397	0.224655	4332	0.00666573	-0.00700612	0.0151606	0.644014	5538	0.00348833	-0.0165099	0.0133989	0.217932
cep170	8235	0.000246662	0.0137747	0.0113463	0.224773	3608	0.001852	-0.00812025	0.0167087	0.627004	4627	0.000774902	0.0321075	0.0154409	0.0376371
frmd7	8217	0.000393895	0.0135178	0.0111442	0.225171	3599	-0.000466285	0.00183178	0.0164056	0.911103	4618	0.000105667	0.0234285	0.0151838	0.122901
dhrs4l2	8440	0.00042064	0.0133877	0.0110484	0.225647	3691	-0.000315109	-0.00288778	0.0163334	0.859674	4749	0.00226107	0.0267799	0.0149899	0.0740766
ecm1	8260	0.000441496	-0.0135314	0.0111731	0.225906	3613	0.00273467	-0.0165237	0.0166148	0.320037	4647	0.00739124	-0.0120621	0.0150346	0.422426
klk14	10032	0.0435048	0.0118428	0.0097922	0.226532	4398	0.00045082	0.0234958	0.0146261	0.10825	5634	0.00941299	0.00258745	0.0131708	0.844263
igfbp3	9994	0.0608767	0.0112984	0.00935738	0.227295	4391	0.0294545	0.00973995	0.0138117	0.480727	5603	0.000312207	0.0117886	0.0126184	0.350222
adgrb3	9874	0.0105842	-0.0118967	0.00986486	0.22786	4341	0.00361148	0.00462819	0.014462	0.748965	5533	0.017707	-0.0265757	0.0134711	0.0485685
art5	8184	0.00322936	0.0134903	0.0112576	0.230824	3589	-0.000369989	0.0133994	0.0163958	0.41384	4595	0.00107587	0.0137146	0.0154606	0.37509
alpi	8225	0.00439108	-0.0135184	0.0112842	0.230952	3584	-4.0371e-05	-0.0139318	0.0166921	0.403982	4641	0.00535354	-0.0135798	0.0153043	0.374952
epb41l5	8217	-0.000144385	-0.0136339	0.0113875	0.231234	3599	-0.000487094	-0.00714553	0.016579	0.666494	4618	-3.28212e-05	-0.0191523	0.0156466	0.220993
anpep	9976	0.0117757	0.0120491	0.0100787	0.23192	4386	0.0272066	0.020964	0.0140511	0.135775	5590	0.0277103	0.00291367	0.0139577	0.834652
snx18	8428	0.00906617	0.0130859	0.0109577	0.232426	3702	0.00430248	-0.00122689	0.0161685	0.939517	4726	0.0075452	0.0253811	0.0149023	0.0886028
klk11	9901	0.0226291	0.0117021	0.00980802	0.232855	4348	0.0150937	0.013537	0.0145721	0.352957	5553	0.00814953	0.010334	0.0132668	0.436048
efemp1	9977	0.158845	0.0106694	0.00894727	0.233102	4381	0.178687	0.0030386	0.0133134	0.819473	5596	0.121191	0.0175621	0.0120668	0.145613
cxcl5	9917	0.0342423	0.0118507	0.00994826	0.233592	4351	-1.46736e-05	-0.013376	0.0144006	0.353017	5566	0.0135715	0.0324413	0.0136752	0.017713
smad3	8407	0.000155054	0.0131271	0.0110354	0.234258	3691	0.00134822	-0.00996157	0.0164888	0.545786	4716	0.00278325	0.0321349	0.0148291	0.0302832
map1lc3a	8184	0.000200018	0.01328	0.0112053	0.235994	3589	-0.000313679	0.0146714	0.0165113	0.374295	4595	-0.00027832	0.0121033	0.0152575	0.427663
lypd3	9915	0.0197938	0.011791	0.00995525	0.236283	4349	0.0439127	0.00972522	0.0144622	0.501329	5566	0.00454401	0.0127371	0.0136486	0.35075
st8sia1	8225	8.10456e-05	-0.0133246	0.0112563	0.236547	3584	-0.000258522	0.010601	0.0165968	0.523032	4641	0.0012605	-0.0336301	0.0153045	0.0280416
syngap1	8184	0.00151335	0.0133315	0.0112695	0.236856	3589	-0.000315185	0.00520908	0.0165722	0.753291	4595	0.000682901	0.0202625	0.0153676	0.187394
gfap	9672	0.153081	-0.0109364	0.00925563	0.237395	4248	0.107129	-0.0160774	0.0138003	0.244084	5424	0.17929	-0.00675587	0.0124445	0.587236
ptpn6	9996	0.000925973	0.0120721	0.0102352	0.23824	4378	0.00233601	-0.00840453	0.015242	0.581383	5618	0.00043912	0.0291883	0.0138094	0.0345882
fos	8144	0.000292065	0.0132362	0.0112246	0.23835	3573	-0.000215925	0.0149321	0.0163196	0.360265	4571	-1.60523e-05	0.0117549	0.0154418	0.446552
pglyrp4	8203	0.0234196	0.0130267	0.0110471	0.238355	3594	-0.000222875	0.0101097	0.015055	0.501932	4609	0.000792673	0.0156339	0.0158618	0.324367
wdr46	8407	0.00298273	0.0131632	0.0111827	0.239185	3691	0.000964957	0.00441556	0.0166669	0.791079	4716	0.00340005	0.0199219	0.0150579	0.185892
cdh1	9655	0.0348216	0.0117441	0.00998581	0.239591	4245	0.0157802	0.00482161	0.0146053	0.74132	5410	0.0470124	0.0172073	0.0136479	0.207434
copb2	8203	0.00102534	0.0133914	0.0113932	0.239875	3594	-0.000450296	0.000483783	0.0167538	0.976965	4609	0.0003687	0.0241709	0.0155346	0.119791
serpini2	8428	0.0130926	0.0127462	0.0108716	0.241057	3702	0.00714674	0.0190689	0.0164697	0.247014	4726	0.00113339	0.00704081	0.0144641	0.626438
serpine2	8451	0.000876395	0.0128711	0.0109969	0.241858	3711	0.00298002	-0.00418996	0.0161979	0.795902	4740	0.000603001	0.0270218	0.0149583	0.070908
bloc1s2	8184	-0.000108056	-0.0131644	0.0112635	0.242535	3589	0.000246454	-0.0251558	0.0167298	0.132759	4595	-0.000382969	-0.00303802	0.0152394	0.841996
entpd5	9763	0.0254922	0.0118107	0.0101262	0.243501	4279	-4.97407e-05	0.00900925	0.0148499	0.54409	5484	0.0110054	0.0133509	0.0137914	0.333055
krt19	9906	0.0446403	0.0115448	0.00989984	0.243578	4323	0.0280213	0.0252097	0.0146491	0.0853387	5583	0.0585895	-0.00059305	0.0134107	0.964729
rbm25	8160	0.000456724	-0.0133289	0.0114401	0.244014	3580	-0.000288588	-0.00791574	0.0166453	0.634422	4580	0.000456191	-0.0178739	0.0157286	0.25585
slc28a1	8160	5.56239e-05	0.0132141	0.0113488	0.244313	3580	0.000509362	0.00595687	0.0167586	0.722272	4580	7.07388e-06	0.0191733	0.0154219	0.213841
slamf7	9919	0.00137809	-0.0114806	0.009873	0.244925	4329	0.00105291	0.000784489	0.0148192	0.957784	5590	0.001546	-0.0212174	0.0132282	0.108779
bsnd	8160	0.00136829	0.0131048	0.0112933	0.245916	3580	0.000316928	0.0297932	0.0168323	0.0768113	4580	-0.000401409	-0.00111599	0.0152363	0.941614
palld	8225	0.000958363	0.0130746	0.01129	0.24687	3584	0.00103251	0.0315398	0.0163521	0.0538364	4641	-0.000343526	-0.00229291	0.0155608	0.882861
anxa11	9899	-8.32531e-05	0.0117485	0.0101771	0.248363	4321	0.000696153	-0.00353967	0.0150355	0.813894	5578	0.0014354	0.0241082	0.0138114	0.0809492
vat1	9907	0.0155159	-0.0115023	0.00998349	0.249296	4340	0.0039754	-0.0276362	0.0143865	0.0548002	5567	0.0300653	0.00139693	0.0137794	0.919254
tpsd1	8434	0.00465105	0.0126004	0.0109425	0.249555	3693	0.00335327	0.0255216	0.0159653	0.110003	4741	0.00565404	0.00147851	0.01501	0.921538
pglyrp2	8372	0.00348507	0.0126866	0.011028	0.25001	3662	0.000591519	0.0300343	0.0155023	0.0527729	4710	0.00910556	-0.00242959	0.0154922	0.875388
dtx2	8217	0.00864107	-0.012916	0.0112285	0.250059	3599	0.000629405	-0.0257158	0.016248	0.113577	4618	0.000336493	-0.00204731	0.0154958	0.894895
dctn2	9907	0.000934785	0.0118059	0.0102979	0.251639	4340	9.09689e-05	0.0123079	0.0152382	0.419305	5567	-1.7649e-06	0.0110977	0.0139753	0.427176
carhsp1	9748	0.0326685	0.0115015	0.0100468	0.252323	4287	-0.000160445	0.0120956	0.0138167	0.381387	5461	0.00109548	0.0107735	0.0143525	0.452905
icam5	9953	0.0131696	-0.0111222	0.00971885	0.252488	4365	-4.58614e-05	-0.0193345	0.0145221	0.183132	5588	0.00810857	-0.00481805	0.0130616	0.712237
gtf2ird1	8299	0.00132431	0.012889	0.0112666	0.252659	3643	-9.92079e-05	0.0184576	0.0163242	0.25826	4656	0.000417762	0.00830584	0.0155348	0.592911
pklr	9983	0.00563519	0.0115891	0.0101466	0.253416	4374	-6.77116e-05	0.00816962	0.0141289	0.563144	5609	0.000291021	0.0142235	0.0143749	0.32248
crnn	9644	0.0895379	0.0112679	0.00987005	0.253637	4231	0.00337815	0.0118352	0.0143484	0.409504	5413	0.0052928	0.00931937	0.0135267	0.490877
sptbn2	8184	0.0015497	0.0129346	0.0113312	0.253694	3589	-8.20742e-05	0.00803948	0.0165294	0.626732	4595	-3.95946e-05	0.0169509	0.015544	0.275548
sox9	8217	0.00903158	0.0126119	0.0110496	0.253742	3599	0.00463996	0.0148039	0.0162963	0.363716	4618	0.00956432	0.0105763	0.0150316	0.481717
pfdn4	8160	0.000683591	-0.0128798	0.0112908	0.254013	3580	0.000304356	-0.0116682	0.0164452	0.478048	4580	0.000754754	-0.0138775	0.0155118	0.371026
zcchc8	8203	-0.000149591	0.0127572	0.0112353	0.256217	3594	0.00022896	-0.0235118	0.0163864	0.15142	4609	0.00129433	0.0434531	0.0154042	0.00481009
bnip2	8451	5.12232e-06	0.0125522	0.0110713	0.256927	3711	0.000214789	0.00670333	0.0164235	0.683184	4740	0.000122224	0.017311	0.0149915	0.248265
thpo	9763	0.0106227	0.0113322	0.0100048	0.257377	4279	1.11771e-05	0.00422973	0.0150069	0.778071	5484	0.0184172	0.0163152	0.0133543	0.221867
fam171a2	8434	0.00240058	-0.0123746	0.0110209	0.261541	3693	0.00152816	-0.0200962	0.0160858	0.211629	4741	0.00311592	-0.00569416	0.015115	0.706397
ttf2	8217	9.96433e-06	0.0125441	0.0112002	0.26275	3599	0.00129146	-0.00756317	0.0168542	0.653646	4618	0.000756098	0.0292019	0.0149783	0.0512827
btnl10	8160	0.000664406	-0.0124331	0.0111636	0.265435	3580	-0.000121431	0.00184934	0.0164793	0.910654	4580	0.000814902	-0.024547	0.0151785	0.105899
pdia5	8160	0.000433934	0.0125349	0.0112619	0.265726	3580	-0.000236936	0.00212757	0.0168357	0.899444	4580	0.00239893	0.021049	0.015144	0.164619
ubac1	9907	0.0250085	0.0112681	0.0101267	0.265858	4340	-0.000455954	-0.000559149	0.014185	0.968559	5567	0.000900909	0.0211636	0.0142986	0.138898
lyzl2	8160	0.200176	0.0113558	0.0102112	0.266134	3580	0.00148459	-0.00497875	0.013955	0.721283	4580	0.00130369	0.0252687	0.0146387	0.0843865
ccl11	10051	0.0872999	-0.0106394	0.00957136	0.266342	4401	0.0300739	0.00419637	0.0138934	0.762635	5650	0.117747	-0.0247017	0.0130671	0.0587593
septin3	8434	0.0279067	0.0120553	0.0108677	0.267344	3693	0.0279899	0.000878425	0.0164599	0.957442	4741	0.012905	0.0218786	0.014458	0.130282
prg3	8468	0.000191008	0.0119085	0.0107678	0.268785	3721	0.000143184	0.0138942	0.0159321	0.383217	4747	-0.000314451	0.0103469	0.0146156	0.479021
eif2ak3	8203	0.000109095	0.0124921	0.0113034	0.269121	3594	0.00165506	-0.0187922	0.0166202	0.258263	4609	0.00105077	0.0386994	0.0153972	0.011991
rbp1	8217	-4.48872e-05	0.0123731	0.0112091	0.269695	3599	0.00212847	0.00145639	0.0165279	0.929788	4618	0.000953073	0.0220789	0.0152309	0.147234
mtpn	9763	5.43225e-05	0.0112662	0.0102243	0.27053	4279	-0.000225419	0.00162946	0.0150894	0.914011	5484	0.000145595	0.0192441	0.0139015	0.166317
susd5	8218	0.192246	-0.0108974	0.00989271	0.270685	3603	0.0954501	-0.00594723	0.0146315	0.684423	4615	0.174509	-0.0157765	0.013369	0.23803
gipc3	8428	-7.54539e-06	0.0120937	0.0110271	0.272795	3702	0.00240763	-0.0181806	0.0165516	0.272093	4726	0.00121829	0.0373351	0.0147689	0.0115052
adamts4	8225	0.0412975	0.0119604	0.0109084	0.272915	3584	0.0288145	0.000961509	0.0160576	0.952256	4641	0.0524672	0.0207024	0.0148439	0.163181
sod2	9963	0.0508157	-0.0105054	0.00962794	0.275238	4370	0.0181017	-0.0191718	0.013713	0.162163	5593	0.00146485	-0.00423131	0.0133578	0.751433
snu13	8203	0.00245835	-0.0124484	0.0114398	0.276556	3594	0.00390874	-0.0224616	0.0165865	0.175755	4609	-2.20329e-05	-0.00421232	0.015762	0.789293
lyve1	8485	0.0392793	-0.0114594	0.0105822	0.278884	3716	-0.000187349	-0.016557	0.0154719	0.284628	4769	-0.000276683	-0.00717629	0.0144936	0.620528
lsm8	8299	0.00714472	0.0118959	0.0109982	0.27945	3643	0.0028692	-0.00117009	0.0159662	0.941583	4656	0.00448332	0.0230139	0.0151422	0.128618
nrn1	8434	0.00068726	-0.0119333	0.011039	0.279723	3693	-0.000201114	-0.000248693	0.0161755	0.987734	4741	0.0015341	-0.0217567	0.0150941	0.149538
htr1b	8184	4.80623e-06	0.0120739	0.0111818	0.280273	3589	-0.000388579	-0.00435787	0.016795	0.795284	4595	0.000220734	0.0259282	0.0149901	0.0837527
hsd17b3	8203	0.00147408	0.0122121	0.0113117	0.280355	3594	0.000253122	0.00425515	0.0167147	0.799065	4609	0.00252569	0.0188083	0.0153672	0.221042
cd70	9919	0.0883978	0.0104278	0.00966677	0.280736	4329	0.0448908	-0.0203513	0.0145422	0.161744	5590	0.0209351	0.036905	0.0129199	0.00430003
edil3	9763	0.0500698	-0.0105795	0.00980776	0.280755	4279	0.0231688	0.000907215	0.0146595	0.950657	5484	0.0708073	-0.0210884	0.0131593	0.109093
mcts1	8428	0.00681274	0.0118487	0.0109869	0.280872	3702	0.00506547	-0.0058723	0.0161352	0.715921	4726	0.00130889	0.0266259	0.014992	0.0757968
pvalb	9998	0.000527485	0.0109009	0.0101285	0.281838	4384	0.000276504	0.00905248	0.0152142	0.551874	5614	0.00197583	0.011791	0.0135655	0.384777
nup50	8203	0.000218912	-0.0120326	0.0112683	0.285627	3594	-0.000518212	-0.00580991	0.0165044	0.724842	4609	5.95951e-05	-0.0172295	0.0154142	0.263724
sirt5	9748	3.22634e-05	0.0111268	0.0104559	0.287282	4287	0.00116147	0.00645953	0.0153271	0.673452	5461	-0.000141247	0.0149183	0.0142911	0.296585
ensa	8407	-1.63593e-05	0.0116877	0.0109988	0.287977	3691	0.00159646	-0.0179327	0.0164481	0.275669	4716	0.000974954	0.036496	0.014783	0.0135925
stam	8407	4.64888e-07	0.0116408	0.0109575	0.288104	3691	0.000296429	-0.0178746	0.0159834	0.263503	4716	0.000867012	0.0366126	0.0150272	0.0148702
gad1	8160	0.000485257	-0.0117927	0.0111401	0.289824	3580	0.000270006	-0.0262167	0.0165984	0.114317	4580	-0.000384612	0.000449653	0.0150346	0.976142
gstt2b	8440	-0.000201467	0.0116956	0.0110739	0.290935	3691	-0.000168648	-0.0074991	0.0162289	0.644048	4749	0.000674855	0.0276753	0.0151315	0.0674649
arg2	8407	0.00586161	0.0116798	0.0110692	0.291378	3691	0.00250575	-0.00735832	0.0162412	0.650528	4716	0.00227284	0.0278017	0.0151191	0.0660017
atp6v1g2	8203	-9.81121e-05	0.0117811	0.0111694	0.291564	3594	0.000253248	0.0128391	0.0165668	0.438396	4609	0.0010571	0.0104912	0.0151184	0.487756
tcl1a	9878	0.00338392	0.0105014	0.00997648	0.292543	4341	0.00130494	-0.0159214	0.0151956	0.294805	5537	0.020139	0.0319705	0.0131116	0.0147861
rab6b	9748	0.00137548	-0.0109241	0.0103815	0.292701	4287	-0.000267594	-0.00244914	0.0150997	0.871158	5461	0.000420418	-0.0181361	0.0142792	0.204103
bhlhe40	8184	0.00107535	-0.0119256	0.0113463	0.293261	3589	0.00100117	-0.0106196	0.0166151	0.522766	4595	0.000660423	-0.0130554	0.0155231	0.400376
pafah2	8299	1.24423e-05	0.0118063	0.0112592	0.294396	3643	0.00414269	-0.0220863	0.0165857	0.183059	4656	0.00300364	0.0397646	0.0152821	0.00929663
kir3dl2	8160	0.000547258	-0.0118579	0.0113175	0.294789	3580	0.000257562	-0.026466	0.0165723	0.110353	4580	0.000174348	0.000638037	0.0154832	0.967132
s100a13	8225	0.0662916	0.0112319	0.010735	0.295461	3584	0.0284648	-0.00185929	0.0157522	0.906047	4641	0.083255	0.0212812	0.0145973	0.14494
mmp10	9949	0.00340729	-0.0106334	0.0101659	0.295594	4356	0.00435107	0.0044463	0.0141236	0.752918	5593	0.0120503	-0.0223834	0.0143314	0.118382
il4r	9919	0.0304919	0.0102659	0.00982037	0.295879	4329	0.0326889	0.00181539	0.0145858	0.900955	5590	0.0190441	0.0177023	0.0132821	0.182653
tst	9722	0.000752962	0.0107636	0.010312	0.29661	4274	0.00221142	0.000896451	0.0151664	0.952869	5448	0.00222361	0.0187433	0.0140335	0.181733
lifr	9919	0.0180916	-0.010429	0.00999899	0.296969	4329	0.00374084	0.000870549	0.0147731	0.953012	5590	0.00951011	-0.020219	0.0135803	0.136584
pkn3	8299	-0.000177652	0.0116479	0.0111941	0.298118	3643	-0.000452852	0.003039	0.0166893	0.85552	4656	0.000340707	0.0187339	0.0150975	0.214718
cd86	8428	0.0182003	-0.011147	0.0107154	0.298238	3702	0.0376143	-0.0040626	0.0154125	0.792109	4726	0.0111845	-0.0192194	0.0145715	0.187243
fam172a	8235	0.000398541	0.0115728	0.011136	0.298729	3608	0.00271494	-0.000630949	0.0164799	0.969462	4627	0.00189566	0.0214126	0.0150796	0.155684
sema4c	9907	0.040489	0.0103083	0.00993586	0.299538	4340	0.00611659	0.00916581	0.0146199	0.53073	5567	0.0823607	0.0096126	0.0134004	0.473195
dclre1c	8160	-0.000214039	-0.0117172	0.0113161	0.300492	3580	2.35177e-05	-0.0130408	0.0165074	0.429581	4580	-0.000192911	-0.0107514	0.0155254	0.488655
ceacam6	8468	0.00683729	0.0107597	0.0103919	0.300512	3721	0.00570374	0.0157738	0.0151878	0.299065	4747	0.00636132	0.00642086	0.014242	0.652125
scg2	9999	0.0274008	0.00995055	0.00962892	0.301441	4388	0.0135261	0.028813	0.014372	0.0450455	5611	0.0428969	-0.00703338	0.0129478	0.587005
cd14	9751	0.0583808	0.0100392	0.00972497	0.30195	4297	0.00651332	0.00906528	0.0141652	0.522227	5454	0.0450236	0.0102828	0.0133074	0.439725
atp1b3	8203	0.00220651	0.0117046	0.0113528	0.302577	3594	-0.000327639	0.0100949	0.0166415	0.544146	4609	-0.000135009	0.0132187	0.0155194	0.394396
bmp6	9748	0.005975	-0.0105028	0.0102006	0.303212	4269	3.44076e-05	-0.00143112	0.0150079	0.924035	5479	0.0038996	-0.0184457	0.013899	0.184522
frmd4b	8203	0.000223683	0.0116363	0.0113101	0.303585	3594	0.00290416	-0.0138544	0.0167187	0.407344	4609	0.000667293	0.0328406	0.0153408	0.0323479
adgre2	10011	0.0549477	0.00976777	0.00953777	0.305806	4387	0.0312169	0.0137323	0.0140672	0.329023	5624	0.0722054	0.00569571	0.0129478	0.660026
cgn	8217	-0.000207593	0.0114926	0.0112336	0.306312	3599	-0.000544259	0.00335416	0.0162151	0.836135	4618	-3.9021e-05	0.0183204	0.0155317	0.238238
gsr	8422	0.0181249	0.0110206	0.0107975	0.307446	3694	0.00127433	-0.00137259	0.0157585	0.930595	4728	0.0634477	0.0201812	0.014514	0.164455
lamtor5	8407	0.000897522	0.0113728	0.0111496	0.307748	3691	0.00106312	-0.0104709	0.0163497	0.521929	4716	0.000382446	0.0296624	0.0152297	0.0515138
ism2	8468	-0.000170939	0.0113959	0.0111837	0.308244	3721	0.000812829	0.0368888	0.0164863	0.0253101	4747	-0.000193901	-0.010287	0.0152183	0.499096
hmbs	10032	0.036936	0.0101312	0.0100001	0.311035	4398	-0.000226467	0.00557593	0.0136181	0.682229	5634	0.00086244	0.0138303	0.014372	0.335936
rab39b	8203	0.00119475	0.0113967	0.0112594	0.311473	3594	0.000725613	-0.00819447	0.0163464	0.61619	4609	0.000456827	0.0278964	0.0154994	0.0719511
pgr	8225	0.00275567	0.0113788	0.0112528	0.311952	3584	0.00123795	0.0181219	0.0169422	0.284857	4641	0.002212	0.00582268	0.0150599	0.699045
rtbdn	9907	0.0269365	-0.00998543	0.00990844	0.313589	4340	0.00210836	0.016769	0.0145059	0.247741	5567	0.0540587	-0.0344002	0.0134439	0.0105298
lrtm1	8217	0.00110344	-0.0112312	0.0111704	0.314713	3599	-0.000271741	-0.0169294	0.0168428	0.314895	4618	-0.000379806	-0.0064009	0.0149305	0.668151
nubp1	8407	0.000267402	0.011173	0.0111498	0.316333	3691	0.000368232	0.0127553	0.0167228	0.445662	4716	-9.30521e-05	0.009748	0.0149685	0.514927
psma1	9686	9.91113e-05	0.010479	0.0104747	0.317138	4254	0.000450506	0.0253708	0.0153256	0.097907	5432	-0.000172363	-0.00228315	0.0143418	0.87352
sag	8184	5.67091e-05	-0.0114041	0.0114351	0.318654	3589	-6.44626e-05	-0.0225622	0.0170692	0.186315	4595	-0.000364658	-0.00191352	0.0154097	0.901181
ifit3	8299	0.00121458	0.010963	0.0110458	0.320982	3643	-0.000449258	-0.0046544	0.0165559	0.778625	4656	0.00202385	0.0238374	0.0148251	0.107923
serping1	8466	0.0345803	0.0107344	0.0108437	0.322241	3709	-0.00028436	-0.0147062	0.0154026	0.339747	4757	0.0834146	0.0307626	0.0148471	0.0383223
spesp1	8451	0.16411	0.0099373	0.0100541	0.322992	3711	-0.000362971	0.0105015	0.0149741	0.483151	4740	-0.00030622	0.00940272	0.0135759	0.488591
mapt	9748	0.000132421	0.010178	0.0102994	0.323073	4287	0.000151613	-0.0100195	0.0149268	0.502102	5461	0.00216578	0.0271644	0.0141877	0.0555905
lamp1	8199	0.0102089	-0.0107188	0.0108771	0.324433	3593	0.00294787	-0.00133871	0.015841	0.932656	4606	0.0317769	-0.0207099	0.0147548	0.160503
bst1	10065	0.0325996	-0.00987672	0.0100325	0.324908	4423	0.000299444	-0.00618656	0.0138809	0.655844	5642	0.000984261	-0.013522	0.0142768	0.343612
ca1	9724	0.0477099	0.0099164	0.0100988	0.326153	4278	-0.000356262	0.00915617	0.0136328	0.501856	5446	0.00108159	0.0104421	0.0145926	0.474286
clec14a	9963	0.0778122	-0.00929689	0.00949487	0.32753	4370	0.0164562	-0.0203799	0.0138	0.139801	5593	0.0682002	-0.000805014	0.0130005	0.950627
nme1	8225	0.00050497	-0.0110147	0.0112736	0.328584	3584	-0.000548529	0.00030039	0.016643	0.985601	4641	0.000106668	-0.0203802	0.015323	0.18357
mansc1	9993	0.00161249	0.0095359	0.0098124	0.331163	4386	0.0023774	0.000200047	0.0143132	0.988849	5607	0.000910712	0.0176135	0.0134648	0.19089
inpp5j	8434	0.0343778	-0.0106956	0.0110709	0.33402	3693	0.00031901	-0.0275519	0.015536	0.0762404	4741	0.00169487	0.00339763	0.0156006	0.827603
hebp1	9763	0.0028024	-0.00990665	0.0102555	0.334075	4279	-0.000335998	-0.00476402	0.0147495	0.746715	5484	0.00134209	-0.0146017	0.01421	0.304201
spp1	10065	0.0664934	-0.00915677	0.00950105	0.335187	4421	0.0207153	-0.00883502	0.0131871	0.50291	5644	0.106024	-0.0110508	0.013359	0.40815
defb104a_defb104b	8184	0.13018	-0.010067	0.0104716	0.336398	3589	0.00169837	-0.0166558	0.0142385	0.242168	4595	0.00276752	-0.0044088	0.0150539	0.769637
fcrlb	9686	0.0398818	0.00953683	0.009931	0.336924	4254	0.018732	0.0112375	0.0140928	0.425268	5432	0.00962346	0.00814745	0.0139024	0.557869
osbpl2	8440	-3.70696e-05	0.0105551	0.0110073	0.337631	3691	0.000246897	-0.0103289	0.0155986	0.507908	4749	0.000277051	0.0280389	0.0154063	0.068828
aif1l	8235	0.0122514	0.0108132	0.0113145	0.339255	3608	0.0103522	0.00291852	0.0158846	0.854233	4627	0.0125818	0.0174377	0.0159523	0.274399
sumf1	8225	-0.000189018	0.0107271	0.0112678	0.341119	3584	-0.000324223	0.00649142	0.0162832	0.69017	4641	-0.0001298	0.0141036	0.0155571	0.364681
brme1	8184	-0.000212808	0.010829	0.0113767	0.341197	3589	-0.00040351	0.00791328	0.0164731	0.630989	4595	-0.000276015	0.0133287	0.0156954	0.395808
trpv3	8203	0.000771844	-0.0107977	0.0113612	0.341937	3594	5.68837e-05	-0.0189295	0.0168964	0.26265	4609	0.00150362	-0.00371876	0.015355	0.808648
chrdl2	9953	0.046869	-0.00953234	0.0100372	0.342288	4365	0.00296936	-0.00824951	0.0128281	0.520205	5588	0.141446	-0.00689623	0.0142855	0.629298
tshb	9953	0.00350439	0.00955218	0.0100664	0.342685	4365	0.000770721	0.00765007	0.0138306	0.580206	5588	0.000109368	0.011579	0.0143843	0.420869
ryr1	8203	-1.92367e-06	0.0107921	0.0113784	0.342919	3594	9.75548e-05	-0.0154283	0.0165507	0.351305	4609	0.000592091	0.0332105	0.0156368	0.0337342
casq2	8203	0.000985815	-0.0106515	0.0112339	0.343074	3594	-7.70844e-05	-0.0211284	0.0163435	0.196174	4609	0.000133175	-0.00189407	0.0154432	0.902392
klk7	8073	0.0357939	0.0104294	0.011001	0.343139	3538	0.0530427	0.0187706	0.0160394	0.241968	4535	0.0201905	0.00292322	0.0150768	0.846272
lypla2	8184	0.00080837	0.0106928	0.0113024	0.344141	3589	-0.000487528	-0.00591888	0.0166069	0.721554	4595	0.00298341	0.0249546	0.0154124	0.10549
gh2	9686	0.0113372	-0.00968605	0.0102525	0.344812	4254	0.00292505	-0.00504649	0.0153277	0.74199	5432	0.00497064	-0.0136262	0.0137999	0.323482
col24a1	8428	0.0173379	-0.0101832	0.0107844	0.345068	3702	0.00161606	-0.0259861	0.0156593	0.0971058	4726	0.00272	0.00259373	0.0148196	0.861071
tnr	9887	0.0582324	0.00911162	0.00969929	0.347543	4345	0.00496195	0.046521	0.0141436	0.00101278	5542	0.00341289	-0.0237116	0.0132664	0.0739363
leg1	8015	0.0101704	-0.0103248	0.0109912	0.347569	3516	0.00884615	0.00909225	0.016238	0.575559	4499	0.0087415	-0.0267622	0.0149313	0.0731438
blvrb	9963	0.0327628	0.00947816	0.0100986	0.347977	4370	-0.00035639	0.00884776	0.0138972	0.524383	5593	0.00097845	0.00974329	0.0144171	0.499185
mthfd2	8440	4.4677e-05	0.0104063	0.0110908	0.348126	3691	-0.000526011	0.00313766	0.016369	0.848001	4749	0.000188298	0.0166308	0.0150799	0.27015
il33	9770	0.000977195	0.00958922	0.0102439	0.349248	4291	0.000657017	0.0201215	0.0150629	0.181675	5479	0.00111978	0.0005405	0.0139709	0.969141
milr1	9770	0.0324266	0.00937808	0.0100345	0.350027	4291	0.00641132	0.0132848	0.0151744	0.381364	5479	0.00536366	0.00609643	0.0133775	0.648607
rangap1	9686	0.000902659	-0.00976377	0.0104624	0.350725	4254	0.000201138	-0.018537	0.0154263	0.229568	5432	0.0006003	-0.00221463	0.01424	0.876416
pam	10037	0.0224519	0.00917028	0.00985848	0.352294	4406	0.00526501	0.0231081	0.014516	0.111478	5631	0.0438699	-0.00388109	0.0133677	0.771572
cd164l2	8217	-0.000199328	-0.0103692	0.011177	0.353574	3599	0.000683354	-0.0335293	0.0162861	0.039588	4618	-0.000353348	0.00918776	0.0153424	0.549303
rpa2	8225	-0.000252644	0.0103253	0.0111942	0.356356	3584	0.000492806	0.02236	0.016546	0.176658	4641	-0.000244883	-2.08562e-06	0.0151969	0.999891
nos2	8203	0.0066648	0.0103109	0.0112334	0.358708	3594	0.000325059	0.00083046	0.0163938	0.959602	4609	0.00479339	0.0180823	0.0154022	0.240451
nt5c3a	9899	0.00401708	0.00931256	0.010175	0.36009	4321	0.000145946	0.00269203	0.0149053	0.856684	5578	0.0132921	0.0138031	0.0138533	0.31911
tnfrsf11b	9966	0.170977	0.00817054	0.00893299	0.360399	4369	0.142863	0.0254259	0.0130859	0.0520815	5597	0.16238	-0.00686077	0.0122106	0.574228
rgs10	8434	0.000105274	0.0100427	0.0110104	0.361733	3693	0.00148296	-0.00432455	0.0163117	0.790933	4741	4.11589e-05	0.0220174	0.0149209	0.140117
bcat2	8184	0.00276001	-0.0101569	0.0111383	0.361855	3589	-0.000468239	-0.00819936	0.0162833	0.614613	4595	0.00173545	-0.0116131	0.0152497	0.44638
pdcd6	9953	0.00502001	-0.00910433	0.0100132	0.363248	4365	0.000904054	-0.014744	0.0145519	0.31102	5588	0.000339964	-0.00474483	0.0137708	0.73044
ada	10051	0.0199531	-0.0090918	0.01	0.363279	4401	0.00231406	-0.0205088	0.0144614	0.15621	5650	0.018536	-0.00077033	0.0137051	0.955179
psapl1	8428	0.0283856	0.00969035	0.0107009	0.365191	3702	0.00470551	0.00506782	0.0155233	0.744091	4726	0.00190046	0.0137717	0.014744	0.350323
entpd2	9686	0.0085658	-0.00923809	0.0102314	0.366595	4254	0.00829417	0.00181558	0.0148735	0.902851	5432	0.0314933	-0.0193798	0.0138491	0.161763
lxn	9834	0.0152208	0.00922615	0.0102237	0.366851	4325	-0.000383341	0.00812721	0.0148917	0.585262	5509	0.000421372	0.00998402	0.014047	0.477266
nefl	9724	0.270152	-0.00749531	0.00832526	0.367978	4277	0.239496	-0.00154101	0.0126186	0.902807	5447	0.293545	-0.012827	0.0110629	0.24632
ptprr	8440	0.0126648	0.00968279	0.0107637	0.36837	3691	0.0254757	0.033826	0.0162271	0.0371798	4749	-0.000195229	-0.0116019	0.0142888	0.416856
prdx2	8329	0.036133	0.00972828	0.0108238	0.368794	3659	0.00048744	0.0049459	0.014977	0.741242	4670	-9.85835e-05	0.0136876	0.0154017	0.374207
atf4	8160	-0.000120463	0.0100943	0.0112325	0.368857	3580	6.88177e-05	0.0223124	0.0164745	0.175708	4580	-0.000378277	-0.000306401	0.0153492	0.984075
naa10	8203	7.74654e-05	0.0101482	0.0113	0.369176	3594	-0.000529742	-0.00339264	0.0164827	0.836935	4609	0.00116234	0.0213897	0.0154996	0.167648
serpina11	10083	0.209793	0.00794502	0.00885438	0.369581	4427	0.0383942	0.0166622	0.012781	0.192414	5656	0.0120954	0.00102266	0.0122308	0.933366
spink6	10032	0.0904805	0.00861109	0.00960616	0.370054	4398	0.0170708	-0.0305697	0.0141406	0.0306846	5634	0.0472503	0.0412846	0.0130509	0.00156789
hrc	8235	0.00291472	-0.00979635	0.0109349	0.370343	3608	0.00253902	0.0211166	0.0153308	0.168476	4627	0.00265825	-0.0362185	0.0154223	0.0188934
epcam	9961	0.0290888	-0.00904032	0.0101195	0.371688	4363	0.00183131	0.00152787	0.014631	0.916835	5598	0.00259608	-0.0185902	0.0139474	0.182627
c9orf40	8428	0.00858096	0.00984517	0.011064	0.373578	3702	-0.000339822	-0.00327043	0.0154376	0.832237	4726	-4.30271e-05	0.0208849	0.0156589	0.182355
acadm	8299	0.0015617	0.00982973	0.0110731	0.374719	3643	0.00169544	-0.0031886	0.0160583	0.842615	4656	0.00116754	0.0207714	0.0152572	0.173448
cep112	8203	0.00102358	0.00997738	0.0112646	0.375789	3594	-0.000331992	-0.00455363	0.0162307	0.779066	4609	0.00173243	0.0219479	0.0155845	0.159105
clps	9942	0.0101819	-0.00881997	0.00995867	0.375823	4359	0.000551041	0.0177832	0.0148024	0.229674	5583	0.00289952	-0.0316621	0.0134599	0.0186911
tcl1b	9763	-0.00016403	0.00905874	0.0102355	0.376161	4279	0.00066054	0.0328676	0.0150727	0.0292674	5484	-0.000129332	-0.0110654	0.0139379	0.427285
blmh	10083	0.0237824	0.00866731	0.00983841	0.378357	4427	0.0065689	0.00741819	0.0140595	0.597784	5656	0.0131975	0.00824168	0.0135906	0.544258
nmrk2	8160	0.00388692	-0.00989044	0.0112596	0.379752	3580	0.00227982	0.00365414	0.016379	0.823471	4580	0.00226701	-0.0214187	0.0154817	0.166582
hdac9	8184	-0.000243306	0.00998529	0.0113783	0.380203	3589	-0.00036145	-0.00955257	0.0169582	0.573266	4595	0.000507624	0.0266391	0.0153475	0.0826787
npr1	8203	0.00180026	-0.00999581	0.0114004	0.380623	3594	0.00101571	-0.0125678	0.0171132	0.462759	4609	0.0021092	-0.00773511	0.0152945	0.61306
col4a4	8280	-0.000198084	-0.00984233	0.0112416	0.381313	3638	-0.00015763	-0.000793952	0.0163288	0.961223	4642	-0.000141514	-0.0176297	0.015472	0.254571
crybb2	8440	0.0325744	0.00933105	0.0106826	0.382424	3691	0.0211837	0.0348896	0.0166213	0.0358763	4749	0.0394444	-0.0124812	0.0138726	0.368326
pstpip2	7983	0.00108517	0.00991769	0.0113597	0.382656	3501	-3.56654e-05	-0.0179961	0.0169687	0.28897	4482	0.00591433	0.0331241	0.0152655	0.0300692
mmp3	9963	0.408356	0.00665054	0.00763375	0.383665	4370	0.00048085	0.00355526	0.0108485	0.743141	5593	-2.44478e-05	0.0093643	0.0106748	0.380396
tlr4	8225	0.000526828	0.00991694	0.0114175	0.385106	3584	0.000172806	0.0216564	0.0170258	0.203463	4641	-0.000427019	-4.16455e-05	0.0153974	0.997842
notch2	8468	0.0274486	-0.00916034	0.0105476	0.38516	3721	0.000600273	-0.00455552	0.0158184	0.773372	4747	0.0285329	-0.0139863	0.0140995	0.321261
wfdc12	10017	0.17384	0.00782833	0.00903146	0.386081	4390	0.0113401	-0.00482438	0.0126497	0.702938	5627	0.00557459	0.0187988	0.0127496	0.140414
cd3e	8299	-0.000262325	0.00966781	0.0111597	0.386343	3643	-0.000452042	0.0091637	0.016355	0.575309	4656	-0.000324911	0.0100526	0.0152585	0.510043
fcer1a	8434	0.00165193	0.00949399	0.010985	0.387465	3693	-0.00031373	0.00955348	0.0159407	0.549	4741	0.000117911	0.00938565	0.0151325	0.535137
prrt3	8235	0.0269886	-0.00925987	0.0107795	0.390353	3608	0.000428989	0.0105508	0.0159876	0.509337	4627	0.00545559	-0.0264495	0.0145947	0.0700095
stx3	8440	0.000756551	0.00942703	0.0110481	0.393534	3691	0.00064283	0.000959002	0.0161574	0.952674	4749	-0.000116991	0.016339	0.0151221	0.279988
alpp	9907	0.0267741	-0.00810787	0.00950865	0.393855	4340	0.015684	-0.0188795	0.0145145	0.193417	5567	0.0114489	0.00128942	0.0125719	0.918313
ly75	9919	0.00491683	0.00859757	0.0101082	0.395038	4329	0.000229217	0.0153534	0.0147374	0.297563	5590	0.019903	0.00159905	0.0137883	0.907679
ca7	8299	0.000637819	0.0094511	0.011139	0.396201	3643	0.000526827	0.0192769	0.0162115	0.234483	4656	-0.00014458	0.00109771	0.0153087	0.94284
fhip2a	8203	-0.000262903	-0.00954541	0.0112588	0.396566	3594	-0.000475887	-0.00579734	0.0167558	0.72937	4609	-0.000239532	-0.0128102	0.0152109	0.399737
rspo1	9887	0.0319198	0.00829418	0.00981406	0.398057	4345	0.0992036	0.0139894	0.0138034	0.310889	5542	0.000927632	0.00521742	0.0136066	0.701403
egflam	8428	0.0283627	-0.00910637	0.0108012	0.399205	3702	0.00926413	0.014989	0.016268	0.356914	4726	0.0126153	-0.0296644	0.0144429	0.0400391
lta4h	10032	0.0395698	-0.00835668	0.00994704	0.400863	4398	0.0167635	-0.0175227	0.0145165	0.227463	5634	0.0462771	-0.00137489	0.0136182	0.919586
kcnc4	8184	0.00242248	-0.00934283	0.0111246	0.401025	3589	0.00199918	-0.031583	0.0162485	0.0520034	4595	0.000747677	0.00947088	0.0152441	0.534445
lrp2bp	8217	0.00156262	-0.00942634	0.0112562	0.402374	3599	-2.17009e-05	-0.0219517	0.0166011	0.18615	4618	-0.000330974	0.00126699	0.0153135	0.934065
tpsg1	8225	0.000749217	0.00946167	0.0113226	0.403379	3584	-0.000163217	0.0182189	0.0167849	0.277801	4641	-0.000194897	0.0021821	0.0153417	0.886901
ctrc	9961	0.0209594	-0.00820087	0.00983766	0.404515	4367	0.00145326	0.0145195	0.014566	0.318915	5594	0.000549283	-0.0277621	0.0133383	0.037444
jmjd1c	8160	0.000469917	0.00948184	0.0113981	0.405501	3580	0.000549519	0.00697452	0.016797	0.678002	4580	-2.87253e-05	0.0115396	0.0155194	0.457181
tnfsf12	10051	0.0076168	-0.00820793	0.00987658	0.405965	4401	0.00495311	-0.00860463	0.0142005	0.544586	5650	0.0195951	-0.00946028	0.0135617	0.485473
fgf12	8225	0.000722657	0.00942213	0.0113413	0.406122	3584	0.000967826	0.0233904	0.0167303	0.162174	4641	-0.000197803	-0.00259247	0.0154167	0.866465
tp53inp1	9763	0.00807375	0.00853051	0.0102915	0.40719	4279	0.000379121	0.0253742	0.0148772	0.0881603	5484	-0.00026079	-0.00559546	0.0142114	0.693796
dcdc2c	8160	-9.52585e-05	0.00929748	0.0112217	0.407395	3580	-4.02005e-05	0.00867603	0.0165916	0.601066	4580	-0.000322189	0.0097487	0.0152398	0.522407
clu	8485	0.0301829	0.00896233	0.0108323	0.408051	3716	0.00108421	0.0240108	0.015915	0.131464	4769	0.02674	-0.00491917	0.0146499	0.737051
otoa	8184	-0.0002519	0.00923384	0.0111609	0.408067	3589	-0.000345841	0.013296	0.0162146	0.412269	4595	-0.000402502	0.00580843	0.0153601	0.705336
ptpn9	8209	0.000457809	-0.00943821	0.0114168	0.408433	3575	0.00147249	0.00384076	0.0166335	0.817402	4634	-4.81012e-05	-0.0208394	0.0156645	0.183466
cfhr4	8466	0.00668116	0.00898165	0.0108731	0.408802	3707	-0.000482445	0.00223021	0.0156749	0.886867	4759	0.0103155	0.0141392	0.0150149	0.346407
pde1c	8160	0.00139119	0.0091939	0.0111405	0.409245	3580	0.00342062	0.0202926	0.0163943	0.215878	4580	0.000186402	-0.000405315	0.015181	0.978701
palm3	8203	4.75186e-05	0.00936341	0.0114002	0.41148	3594	-0.000532206	-0.00466477	0.0171656	0.78583	4609	0.00119994	0.0210295	0.015249	0.167938
cela3a	10068	0.0142447	0.00801135	0.00976658	0.412075	4420	0.000536052	0.0286458	0.0146985	0.0513717	5648	0.00847098	-0.0103825	0.0130369	0.425839
fgf3	8225	2.48754e-05	-0.00929283	0.0113561	0.413204	3584	-0.000451519	0.00430676	0.0164609	0.793618	4641	1.41898e-05	-0.0205561	0.0156443	0.188922
cst5	9764	0.0644365	-0.00808292	0.00991191	0.41482	4288	0.0480255	-0.00841299	0.0144563	0.560624	5476	0.0684497	-0.0080721	0.0135979	0.552784
fcrl6	9919	0.0185843	-0.00801715	0.00985716	0.416047	4329	0.0183148	-0.00125022	0.0146427	0.931962	5590	0.00862381	-0.0133974	0.0133308	0.314941
prdx1	9680	0.00049109	0.00850736	0.010461	0.416096	4253	6.41991e-05	0.00113579	0.0156985	0.942327	5427	0.000721265	0.0149404	0.0140375	0.28723
pm20d1	9905	0.0235253	0.00812546	0.0099988	0.416442	4344	0.000487167	0.0317237	0.0156365	0.0425374	5561	0.014338	-0.0111486	0.0128788	0.386717
scgb2a2	8203	0.000428783	-0.00913554	0.0112668	0.417483	3594	0.000897614	0.0198801	0.0166052	0.231301	4609	0.000789107	-0.0338737	0.0153292	0.0271714
clec1a	9763	0.0302818	0.00795166	0.00985592	0.419807	4279	0.00269376	0.00657018	0.0145154	0.650835	5484	0.0193138	0.00855245	0.0134026	0.523423
pomc	8235	0.0832879	-0.00852346	0.0105935	0.421078	3608	0.000153034	-0.0119204	0.016063	0.458072	4627	0.024868	-0.00638004	0.0140324	0.649371
mmut	8203	0.000290202	0.00914509	0.0113887	0.421998	3594	0.000144169	0.000520016	0.0169825	0.975574	4609	-3.88577e-05	0.0163745	0.0153612	0.286493
kdm3a	8225	0.002796	-0.00906371	0.0112934	0.422248	3584	0.00364712	-0.010096	0.0167489	0.54669	4641	0.00200463	-0.00829534	0.0152973	0.587656
rbp2	9907	0.0308962	0.00784421	0.0097745	0.422273	4340	0.0132649	0.0298255	0.0143038	0.0371142	5567	0.0367913	-0.0116729	0.0133561	0.382168
pcna	8160	0.00382359	0.00902968	0.0112552	0.422421	3580	0.00453127	-0.00224804	0.0165841	0.892181	4580	0.00323044	0.0185624	0.0153255	0.225877
steap4	8184	-0.000214115	-0.00905619	0.0112931	0.422622	3589	8.56075e-05	0.0181009	0.0165419	0.273921	4595	0.000619471	-0.0319335	0.0154365	0.0386296
tnfrsf21	10065	0.0400685	0.00762241	0.00951075	0.422889	4423	0.0127034	0.00653342	0.0139744	0.640146	5642	0.0566963	0.00756472	0.0129305	0.558552
scn2a	8184	5.44371e-05	0.00903329	0.011282	0.423337	3589	0.000650134	-0.00626525	0.016667	0.707007	4595	5.21087e-05	0.0220981	0.0153259	0.149405
klk4	10032	0.120703	-0.00737411	0.00921511	0.423602	4398	0.231074	-0.00475461	0.0133485	0.721715	5634	0.0141847	-0.0063169	0.0122444	0.605943
ppt1	8217	0.00014143	0.0091909	0.0114857	0.423618	3599	-7.07572e-05	0.0189528	0.0166164	0.254107	4618	-0.00040107	0.000904495	0.0158545	0.954508
hyal1	9903	0.0229255	0.00785595	0.00984489	0.424906	4357	0.0208247	0.0222694	0.0143534	0.120854	5546	0.0222382	-0.00458842	0.0135166	0.734273
ebi3_il27	10022	0.0426269	-0.00771431	0.00967429	0.425236	4395	0.0619935	0.0108848	0.0139818	0.436316	5627	0.0174631	-0.0225574	0.0133296	0.0906488
tpbgl	8217	0.000870914	0.00887167	0.0111775	0.427389	3599	-0.00054409	0.00302148	0.0165253	0.854934	4618	0.000929643	0.0140112	0.0151762	0.355931
cpox	8225	0.01516	0.00870667	0.0110151	0.4293	3584	-0.000376475	0.00665241	0.0160422	0.6784	4641	0.00718281	0.00989899	0.015106	0.512306
adamtsl4	8235	0.0618723	-0.00850078	0.0107838	0.430551	3608	0.00700263	0.00276519	0.0159105	0.862035	4627	0.0239792	-0.018553	0.0146532	0.205527
pttg1	8299	7.34369e-05	-0.00876154	0.0111154	0.430581	3643	0.00113707	0.0100814	0.0162933	0.536124	4656	0.000149286	-0.0249242	0.0151869	0.100831
il13ra2	8184	0.000260114	0.00892384	0.0113248	0.430726	3589	-0.000499002	0.00227788	0.017	0.893415	4595	0.000297021	0.0144867	0.0151915	0.340332
sprr1b	8299	0.000999896	0.00876764	0.011214	0.434328	3643	0.00101618	0.00302092	0.0165601	0.855262	4656	0.00076943	0.0135866	0.0152429	0.372792
itm2a	9919	0.00234926	-0.00801363	0.0102835	0.435837	4329	0.00255814	-0.0210524	0.0154872	0.174108	5590	0.0018297	0.00299795	0.0137582	0.827513
tslp	9763	0.000256686	0.00803297	0.0103647	0.438339	4279	-6.28076e-05	0.0107727	0.0151736	0.477766	5484	-0.000307674	0.00563698	0.0141829	0.691052
il3	8160	-0.000224769	0.00877271	0.0113242	0.438548	3580	-0.000407375	0.00675009	0.0167283	0.686595	4580	-0.00033273	0.0105369	0.0153903	0.493605
ppie	8299	0.000514996	-0.00863239	0.0111613	0.439295	3643	-0.000394699	-0.00823336	0.0162338	0.612063	4656	-0.000306615	-0.00898043	0.0153478	0.558489
padi2	9770	0.00862738	0.00794237	0.0102786	0.439712	4291	-0.000154474	0.0166139	0.0148821	0.264327	5479	-2.07616e-05	0.000468948	0.014183	0.973625
defb116	8184	0.00430709	-0.0086453	0.0112241	0.441178	3589	-0.000389457	-0.0125747	0.0165974	0.448719	4595	0.00288596	-0.00509571	0.0152307	0.737966
tnn	8468	0.00842757	0.00834552	0.0108521	0.441901	3721	0.000333358	0.0276346	0.0157269	0.0789731	4747	0.00817482	-0.0087233	0.0149381	0.559273
micall2	8217	-5.23789e-05	0.00864336	0.0112739	0.443298	3599	0.000241969	-0.0122678	0.0165271	0.457964	4618	0.00202081	0.0259381	0.0153908	0.091998
gpa33	9907	0.0273003	0.00773437	0.0101192	0.444692	4340	0.00150577	0.0144278	0.0147978	0.329618	5567	0.00280913	0.00123557	0.013834	0.928836
clec4c	9919	0.0172287	0.00754374	0.00995901	0.448781	4329	0.00202043	-0.0033423	0.0150915	0.824737	5590	0.00118514	0.0165951	0.0132554	0.210642
pcolce	3747	0.0857983	0.0115423	0.0152627	0.44955	1657	0.0415108	-0.0198281	0.0227457	0.383481	2090	0.0885572	0.0385784	0.0205352	0.0604325
hs3st3b1	9907	0.00332091	0.00773129	0.0102417	0.450338	4340	0.000471735	0.0295938	0.0147252	0.044521	5567	0.00305961	-0.0114792	0.0141935	0.418686
sftpa2	9686	0.0127188	-0.00755972	0.0100371	0.451363	4254	0.0062797	-0.0223986	0.0151527	0.13943	5432	0.0188527	0.0050098	0.0133873	0.708254
mstn	9763	0.180895	-0.00681251	0.00904661	0.45144	4279	0.0148568	0.0351827	0.0136824	0.010163	5484	0.00241263	-0.0432209	0.011985	0.000313418
flt1	9890	0.017235	-0.0075358	0.0100693	0.454241	4334	0.000119218	-0.0175135	0.0147754	0.235956	5556	0.0157977	0.000154406	0.0137191	0.991021
ecscr	8184	-0.000283136	0.00850971	0.0113819	0.454692	3589	0.000118459	-0.0201823	0.0168169	0.23017	4595	0.000622429	0.0326976	0.0154542	0.0344171
reg3g	8407	0.0172041	-0.00812024	0.0108649	0.454852	3691	0.00089874	-0.0354927	0.0157217	0.0240311	4716	0.00210624	0.0148524	0.0149853	0.321671
tprkb	8160	0.000116989	0.00839833	0.0112477	0.455282	3580	0.000140971	0.00665136	0.0166175	0.688986	4580	-0.000142339	0.00983072	0.0152846	0.52014
mn1	8217	-8.04191e-05	-0.00831499	0.0111576	0.456155	3599	-0.000216946	0.0151727	0.0164948	0.357715	4618	0.00100976	-0.027974	0.0151434	0.0647711
ceacam18	8299	-0.000210852	0.00825661	0.0110951	0.456798	3643	-0.000267674	-0.0166508	0.0164488	0.31147	4656	0.000524492	0.0293823	0.015028	0.0506234
calcb	8440	0.0145385	0.00809386	0.0108911	0.457405	3691	0.0034227	0.0279884	0.016404	0.0880563	4749	0.0224254	-0.00921222	0.0145364	0.526286
syt1	8440	0.0122908	0.00795093	0.010717	0.458171	3691	0.000660541	0.0290636	0.0159973	0.0693314	4749	0.0220554	-0.0105832	0.0143806	0.461804
ppm1b	8225	0.000695784	0.00837238	0.011289	0.458327	3584	0.00334615	0.0240053	0.0163641	0.142477	4641	-0.000272247	-0.00518251	0.0155368	0.738725
dock9	8184	0.000875828	0.00831766	0.0112291	0.458883	3589	0.000467349	0.00482976	0.0164153	0.768605	4595	0.000764052	0.0112597	0.0153828	0.464228
rtkn2	8203	7.41204e-05	-0.00825014	0.0111842	0.460742	3594	-0.000352049	-0.0139005	0.0163268	0.394609	4609	-0.000306078	-0.00351581	0.0153379	0.818706
alcam	10083	0.135067	-0.00665875	0.00902739	0.460764	4427	0.00636889	0.0210078	0.0134227	0.117633	5656	0.0799667	-0.0317446	0.0120719	0.00857089
kiaa2013	8407	0.000533826	0.0081732	0.0111154	0.462175	3691	0.000954874	-0.00510562	0.0163154	0.75435	4716	5.12004e-05	0.0192794	0.0151779	0.204066
procr	8203	0.00158913	-0.00817134	0.011113	0.462182	3594	0.000658924	0.00411532	0.0160097	0.797154	4609	0.0018341	-0.0186751	0.0153872	0.224933
dnlz	8184	0.00297376	0.00833026	0.0113468	0.46288	3589	-0.000529593	0.00419745	0.0164296	0.798366	4595	0.000667193	0.0119481	0.0156517	0.445279
tppp2	8299	0.000605608	0.00809967	0.011047	0.463459	3643	9.35315e-05	-0.00625889	0.0160031	0.695743	4656	4.68324e-07	0.0201363	0.0152325	0.186257
lama1	8203	0.00233775	-0.00829428	0.0113251	0.463958	3594	-0.000479258	-0.00386855	0.0165627	0.815332	4609	0.00143363	-0.0118271	0.0155062	0.445662
axl	9994	0.0158169	0.00723561	0.00991448	0.465528	4391	0.00622595	0.0164585	0.0142098	0.246823	5603	0.0538714	-0.0021307	0.0134843	0.874452
crisp3	8392	0.0205676	0.00789099	0.0108191	0.465803	3686	0.00449111	0.00820084	0.015911	0.60629	4706	0.0409289	0.00820347	0.0146917	0.576615
arhgap30	8299	0.000525007	-0.00820531	0.0112604	0.466213	3643	0.000734729	-0.0183401	0.0166749	0.271463	4656	5.93407e-05	0.000309084	0.0152717	0.983854
wasf3	9748	-6.8795e-05	0.00746022	0.0102581	0.46709	4287	-0.000444082	0.000401088	0.0150954	0.978804	5461	0.000174465	0.013435	0.0139837	0.336716
gbp6	8203	0.000540149	0.008161	0.0112396	0.467803	3594	-0.00020426	-0.00475427	0.0165136	0.77344	4609	0.00131233	0.0192491	0.0153362	0.209492
ppm1a	9686	0.000140057	-0.0074873	0.0103374	0.468902	4254	0.00101448	-0.0236561	0.015093	0.117106	5432	0.00189021	0.00617029	0.0141573	0.662971
tmed10	8203	0.0017648	0.00807162	0.0111555	0.469358	3594	-0.000514129	0.00513999	0.0163362	0.753055	4609	0.00107405	0.0107756	0.0152588	0.480108
il1a	9770	-6.54452e-05	0.00745087	0.0103009	0.469498	4291	-0.000413301	0.00152362	0.0157735	0.923054	5479	-0.000110722	0.0124852	0.0135822	0.358011
ralb	8225	-0.0001747	0.00815075	0.011275	0.469761	3584	-0.000537345	5.06633e-05	0.0165806	0.997562	4641	0.000298388	0.0147397	0.0153689	0.337578
s100g	8434	0.0149544	0.00776291	0.010742	0.469904	3693	0.0137814	0.0362071	0.0163725	0.0270649	4741	0.0156394	-0.0164746	0.0142163	0.246573
ikzf2	9686	0.00278672	0.00752983	0.0105066	0.473593	4254	0.00166417	0.00404856	0.0153023	0.791352	5432	0.00314302	0.0105497	0.0144369	0.464964
mslnl	8217	0.00171756	0.00808846	0.0112868	0.473624	3599	-0.000261488	0.00291542	0.0166432	0.860954	4618	0.00121659	0.0125972	0.0153579	0.41212
il17d	9770	0.169864	-0.00660925	0.00926018	0.475412	4291	0.140394	0.0203959	0.0136178	0.134276	5479	0.18732	-0.0300937	0.0125993	0.0169499
ppp1r14d	8434	0.0198465	-0.0077756	0.0108966	0.475507	3693	0.012053	0.0128419	0.0159523	0.420863	4741	0.0276707	-0.0256413	0.0148955	0.0852407
ghrhr	9748	0.000291279	0.00727315	0.0102317	0.477196	4287	0.00119747	0.0329675	0.0150614	0.0286596	5461	-0.000148734	-0.0148073	0.0139372	0.288086
psca	8428	0.0062885	-0.00765997	0.0107848	0.477564	3702	0.00374292	0.0221743	0.0153947	0.149843	4726	0.00870344	-0.0332575	0.0150204	0.0268657
prelp	9966	0.098741	0.00655978	0.00924308	0.477909	4369	0.0956999	0.00984008	0.0136284	0.470316	5597	0.100409	0.00364646	0.0125805	0.771941
cgb3_cgb5_cgb8	8476	0.124239	-0.00727866	0.0102573	0.477966	3721	0.000375192	-0.0109308	0.0141486	0.439828	4755	0.0941089	-0.00553049	0.0143399	0.699758
hif1a	8225	0.000298098	0.00796529	0.0112553	0.479157	3584	0.00101673	0.0307367	0.0164368	0.0615657	4641	4.86425e-05	-0.011128	0.0154192	0.470517
shh	8225	0.000476557	0.00796045	0.0112978	0.48108	3584	-9.04366e-05	0.0062568	0.0164599	0.703876	4641	0.000668956	0.00929832	0.0155094	0.54885
sdhb	8428	0.00247492	0.00777557	0.0110743	0.48262	3702	0.00560835	0.000283647	0.0155082	0.985408	4726	0.0183052	0.0126022	0.0154872	0.415848
crebzf	8160	0.000663498	-0.00789057	0.011241	0.482734	3580	-3.44069e-05	-0.00366538	0.0166031	0.825288	4580	0.00110872	-0.0114033	0.0152782	0.455479
sirt1	8225	0.0025321	0.00799159	0.0114123	0.483783	3584	0.00489707	-0.0159232	0.0169301	0.347011	4641	0.00075839	0.0276752	0.0154415	0.0731552
clns1a	8217	0.00140736	-0.00792379	0.0113222	0.484042	3599	-0.000440717	-0.000387758	0.0166339	0.981403	4618	0.000161261	-0.0142406	0.0154508	0.356747
prame	8160	-0.000105763	-0.00787196	0.0112526	0.484215	3580	-0.000302067	-0.000111014	0.0166324	0.994675	4580	-0.000123332	-0.0144947	0.0152853	0.343039
magea3	8299	-3.85289e-05	0.00775532	0.0111002	0.48478	3643	-0.000308185	0.00334615	0.0163467	0.837819	4656	-0.000290654	0.0114159	0.0151204	0.450287
tef	8203	-0.000145922	-0.00780745	0.0111992	0.485734	3594	8.12545e-06	-0.0225322	0.016117	0.162187	4609	-0.000372446	0.00467032	0.015518	0.763457
hadh	8203	-0.000247107	0.00789536	0.0113261	0.485762	3594	-6.95424e-05	0.0113185	0.0165279	0.493507	4609	-0.000407896	0.00511902	0.0155359	0.741795
eddm3b	8407	0.585028	0.00501982	0.00721223	0.486439	3691	0.0010836	-0.0095219	0.00999782	0.340958	4716	0.0001972	0.0171996	0.0102448	0.093247
il12rb2	8225	0.00260897	-0.0077485	0.0111416	0.48679	3584	0.00144823	0.0308905	0.0165563	0.062154	4641	0.00141256	-0.0401964	0.0150521	0.00760075
prc1	8407	0.000698307	0.00760165	0.0109861	0.488999	3691	1.44649e-05	0.00719957	0.0163934	0.660561	4716	0.000117824	0.00794241	0.0148112	0.591815
cdc123	8160	0.00075942	0.00776028	0.0112312	0.489611	3580	0.000108905	0.012232	0.0165255	0.459233	4580	-0.000374325	0.00388342	0.0153102	0.799778
kir2dl3	9686	0.0248149	-0.0068648	0.00993809	0.489735	4254	0.021176	0.0147251	0.0148231	0.320577	5432	0.0255356	-0.0253922	0.0133974	0.0581038
zpr1	8184	0.00164065	-0.00779632	0.0113016	0.490312	3589	0.00128345	-0.0145687	0.0167017	0.383108	4595	0.000948357	-0.00207134	0.0153532	0.892687
pdcl2	8160	-0.000219335	-0.00779024	0.0113183	0.491293	3580	-0.000369219	0.00203647	0.0164744	0.901627	4580	-8.82801e-07	-0.0162837	0.0155539	0.295191
man1a2	8235	0.0768338	0.00741805	0.0107826	0.491496	3608	0.0052571	0.0253134	0.015391	0.100121	4627	0.158331	-0.0100026	0.014592	0.493073
tap1	8299	0.000294192	0.00778161	0.011315	0.491645	3643	0.00136025	0.00909463	0.0163785	0.578738	4656	-0.000305158	0.00647337	0.0156107	0.678399
sap18	8299	0.000154964	-0.00767365	0.0111635	0.491857	3643	-0.000318403	-0.0057395	0.0162602	0.724124	4656	-0.000280805	-0.00944638	0.0153329	0.537868
il17f	9770	0.000740567	-0.00705408	0.0103211	0.494331	4291	0.000574497	-1.70971e-05	0.0147959	0.999078	5479	0.000723546	-0.0130439	0.0143452	0.363236
myom1	8184	0.000610269	0.00768453	0.0112604	0.494981	3589	2.21723e-06	0.0127306	0.0165829	0.442719	4595	0.000943442	0.0033395	0.0153379	0.82765
reg3a	10083	0.0628549	0.00643631	0.0095047	0.498312	4427	0.0433213	0.0132461	0.0142189	0.351602	5656	0.0655073	0.000244879	0.0127792	0.984712
mapkapk2	8299	-0.000294677	0.00749379	0.011109	0.49997	3643	0.000707513	-0.0177816	0.0165	0.28125	4656	0.000784952	0.0285354	0.0150163	0.0574557
pfdn6	8217	0.00160329	0.007578	0.0112561	0.500819	3599	-0.000392074	-0.00652178	0.0163387	0.689798	4618	0.00251709	0.0198692	0.0154854	0.199523
chp1	8184	-0.000170375	0.00754573	0.0112739	0.503317	3589	-0.000301168	-0.0120312	0.0164747	0.465267	4595	0.000135308	0.0241867	0.0154435	0.117384
kiaa1549	8299	-0.000135665	0.00745278	0.0111576	0.50418	3643	0.000134918	-0.0138783	0.0163198	0.39516	4656	0.00016746	0.0253312	0.0152716	0.0972403
pnma2	8184	0.000225303	0.00744818	0.0112081	0.506365	3589	-0.0003301	0.00640835	0.0166689	0.700668	4595	0.000150272	0.00829072	0.0151501	0.584242
mapk13	8160	0.000918093	-0.00741954	0.0111801	0.50694	3580	0.000341495	-0.0185615	0.0164582	0.259481	4580	0.000780284	0.00199084	0.015234	0.896031
alms1	8299	0.000197918	-0.00733885	0.0110929	0.508256	3643	0.000576947	-0.0133283	0.0161528	0.409347	4656	-0.00038701	-0.00242286	0.0152385	0.873679
tmco5a	8217	-0.000258789	0.00749743	0.0113513	0.508957	3599	0.000837383	0.0064953	0.0170407	0.703104	4618	0.000481952	0.00796177	0.0152131	0.600757
casp9	8225	9.72463e-05	0.00748013	0.0113503	0.509897	3584	0.00175635	-0.00222851	0.0169548	0.895436	4641	-0.000189673	0.0152412	0.015278	0.318528
treml1	8476	2.44658e-05	0.00728541	0.0110603	0.510108	3721	0.000679245	-0.0158028	0.0162918	0.332116	4755	0.000747959	0.0267365	0.0150514	0.0757392
atxn2	8184	0.00415617	0.00733703	0.0111458	0.51038	3589	0.00484732	-0.00478701	0.0163387	0.76955	4595	0.000866885	0.0174448	0.0152302	0.2521
gzmb	9919	0.0530694	-0.00657472	0.0100069	0.511185	4329	0.000254738	-0.0226923	0.0148056	0.125427	5590	0.0155233	0.00609706	0.0135392	0.652492
ptprn2	9850	0.00548938	0.00649092	0.00987999	0.511211	4325	0.000127499	0.0208306	0.0148561	0.16094	5525	0.00410738	-0.00630116	0.0132152	0.633516
tagln3	8160	-6.02419e-05	-0.00731672	0.0111521	0.511788	3580	-0.000469648	-0.00793415	0.0164647	0.629914	4580	-0.000343626	-0.00685122	0.015163	0.651408
erc2	8217	0.000790515	0.00725634	0.0111023	0.513394	3599	0.000413295	-0.00748496	0.0162501	0.645107	4618	0.000823626	0.0197338	0.0151922	0.194029
hbz	8451	0.000359675	0.00726686	0.0111259	0.51368	3711	-0.00044141	-0.00862657	0.0166036	0.603401	4740	0.000855954	0.020708	0.0149942	0.167323
septin7	8299	-0.000309776	-0.00727155	0.0111693	0.515044	3643	-0.000516103	0.00174242	0.0163425	0.915097	4656	-0.000205764	-0.014951	0.0152893	0.328187
shpk	8299	0.00048918	-0.00731312	0.0112356	0.515136	3643	-0.000175797	-0.0188515	0.0162558	0.246256	4656	0.00165958	0.00272159	0.0155016	0.860641
fosb	9748	0.000421421	0.00667041	0.0102639	0.515779	4287	0.000862998	0.0134509	0.0152768	0.37865	5461	-0.000320421	0.000683851	0.0138606	0.960652
pde4d	8203	7.62092e-05	-0.00731408	0.0112943	0.517268	3594	-0.00038582	-0.0103755	0.0164677	0.528702	4609	0.000268407	-0.004595	0.0155021	0.76693
mnat1	8299	0.000713925	-0.0073233	0.0113217	0.517754	3643	0.00166604	-0.0127335	0.016688	0.445493	4656	-0.000236791	-0.00294554	0.0154085	0.848406
cd55	9617	0.0581766	0.00636333	0.00983962	0.517839	4232	0.0201614	0.000797894	0.0144601	0.955999	5385	0.0443117	0.0105904	0.0134109	0.429749
ighmbp2	8203	0.000182796	0.00731694	0.0113335	0.518556	3594	0.00159645	-0.0020153	0.0167962	0.904502	4609	-0.000220667	0.0149621	0.0153567	0.329959
epn1	8299	0.000874265	0.00720274	0.011172	0.519131	3643	0.000838598	-0.00849609	0.0161456	0.59877	4656	0.000962422	0.020459	0.015432	0.184987
ivd	9748	-9.85568e-05	-0.00658571	0.0102986	0.52253	4287	0.000184306	-0.0178491	0.015127	0.238085	5461	-0.0003361	0.00299565	0.0140587	0.831271
agr2	9662	0.0241369	-0.0063296	0.00989991	0.522604	4256	0.00752104	0.0129042	0.0141662	0.362392	5406	0.0425787	-0.0233432	0.0137281	0.0891134
arntl	8203	0.000204332	-0.0072014	0.0112679	0.522771	3594	-0.000107026	-0.00934892	0.0164004	0.568686	4609	-0.000341266	-0.00531718	0.0154871	0.731366
clstn1	9748	0.00712868	-0.00658222	0.0103555	0.525034	4287	0.000411093	-0.00816641	0.0150776	0.588104	5461	0.00379441	-0.00565382	0.0142062	0.69066
iglon5	8160	0.000980739	-0.0070654	0.0111631	0.526801	3580	0.00182241	-0.025927	0.0163797	0.113539	4580	0.000224773	0.00889413	0.0152463	0.559678
creb3	8160	-0.000307811	-0.00708882	0.0112066	0.527042	3580	-0.000508404	-0.00287231	0.0164406	0.861318	4580	-0.000210749	-0.0105867	0.0153115	0.489336
epha10	9748	0.000277672	0.00644564	0.010239	0.529025	4287	-0.000176922	0.0167381	0.01503	0.265497	5461	-0.000267364	-0.00240517	0.0139844	0.863453
klrc1	8184	0.000585625	-0.00701758	0.0111527	0.529218	3589	-0.000471167	-0.00905394	0.0163962	0.580848	4595	0.00148047	-0.00511189	0.0152057	0.736749
scgn	9770	0.0306184	-0.00626827	0.00996493	0.529342	4291	0.0022789	0.0176372	0.0148969	0.236496	5479	0.0339901	-0.0274263	0.0133506	0.039993
qsox1	8322	0.0190563	0.00680958	0.0108415	0.529955	3639	0.00188281	0.0329886	0.0160561	0.0399912	4683	0.0275868	-0.0162175	0.0146355	0.267878
rnf31	8225	0.000831304	0.00698814	0.0111261	0.529965	3584	0.00172258	0.0131037	0.0163789	0.423745	4641	0.000140156	0.00172845	0.0151552	0.909203
dsg3	10001	0.118339	0.00588314	0.00938408	0.53072	4384	0.0188679	0.0192859	0.0138882	0.16501	5617	0.0176938	-0.00558177	0.0127347	0.661178
tspan15	8203	0.000668288	0.00701147	0.0111926	0.531045	3594	-0.000515461	-0.00516031	0.0162057	0.750181	4609	-0.000151147	0.0172961	0.0154415	0.26273
col2a1	8235	0.00191869	-0.0070361	0.0112323	0.531058	3608	0.000393514	-0.00103918	0.0160011	0.948222	4627	0.0105786	-0.0129876	0.0156195	0.405733
cblif	9939	0.0375099	-0.00598302	0.00955354	0.531157	4361	0.0295053	0.00152983	0.0142032	0.914231	5578	0.0437251	-0.0127122	0.0129138	0.324966
rasa1	9748	0.000362627	-0.00646896	0.0103545	0.532149	4287	-0.000251353	-0.00361056	0.0151748	0.811946	5461	-0.000287313	-0.00896831	0.0141608	0.526551
serpinb5	9763	0.0031605	0.00643051	0.0103083	0.532761	4279	-0.000175684	0.0153424	0.015085	0.30918	5484	-0.000165347	-0.0010693	0.0141095	0.939592
acrv1	8225	0.601464	-0.00444352	0.00712804	0.533048	3584	0.0488876	-0.0040221	0.010115	0.690921	4641	0.004027	-0.00416196	0.00992335	0.674935
apoe	8485	0.0309258	-0.0067211	0.0107842	0.533147	3716	-0.000434718	-0.00672434	0.0159056	0.67249	4769	0.0316162	-0.00775227	0.0145723	0.59476
anxa10	9748	0.0362292	0.00612326	0.00982576	0.533178	4287	0.0258717	0.000623415	0.0146788	0.966126	5461	0.0454777	0.0105901	0.0132245	0.423287
tdgf1	9748	0.00174663	0.00633998	0.0101936	0.533985	4287	-0.0002038	0.01215	0.0154461	0.431555	5461	0.00151784	0.00122329	0.0135615	0.928129
ppif	8468	-5.72058e-05	0.00677951	0.0109426	0.535569	3721	0.00140587	-0.0173963	0.016283	0.285419	4747	0.00209283	0.0268782	0.0147574	0.0686183
fgf16	8225	0.00213988	0.00699651	0.0113082	0.536125	3584	-0.000493778	0.00713697	0.0166064	0.667387	4641	0.00704551	0.00624238	0.0154053	0.685342
rasgrf1	8160	6.57307e-05	0.0068415	0.0110858	0.537158	3580	-0.000482871	0.0071729	0.016233	0.65861	4580	-0.000292391	0.0065888	0.015169	0.664047
nxph1	9748	0.00521991	0.0062477	0.0101363	0.537665	4287	-4.90159e-05	0.0200079	0.0152047	0.188276	5461	0.00932712	-0.00595379	0.0135759	0.661002
metap1	9748	-6.09034e-05	-0.00639643	0.0103814	0.537813	4287	0.000296422	-0.0030603	0.0150768	0.83916	5461	-0.000287494	-0.00937551	0.0142939	0.511909
aldh3a1	9906	0.0745187	0.00579365	0.00944948	0.539812	4323	-3.78894e-05	0.0180585	0.0134068	0.178061	5583	0.00969491	-0.00527705	0.0131858	0.689019
pdgfrb	10083	0.0121373	0.00610703	0.00997742	0.540495	4427	0.0038462	0.00913641	0.0147667	0.536134	5656	0.0210711	0.00287862	0.0135191	0.83139
pof1b	8225	0.0144745	0.00681553	0.0111372	0.540581	3584	0.00257738	0.0040234	0.0165846	0.80833	4641	0.0234521	0.00845507	0.0150038	0.573101
dusp29	8217	0.0343817	-0.00662529	0.0108806	0.542602	3599	0.0149087	-0.0160968	0.0153056	0.293011	4618	0.00739269	0.00151396	0.0153113	0.921239
slc51b	8203	0.0124524	-0.00682709	0.0112733	0.544798	3594	-0.000448903	0.0045031	0.0162973	0.782327	4609	0.0067558	-0.0170422	0.0155406	0.272862
ngf	9887	-4.70204e-05	0.0061242	0.010132	0.545566	4345	-0.00030116	-0.0118421	0.0147583	0.422364	5542	0.000297356	0.0214171	0.0139188	0.123931
snap25	8184	0.0180557	0.00665288	0.0110135	0.545818	3589	0.00143877	-0.00435295	0.016619	0.793394	4595	-0.000183167	0.0157901	0.0147026	0.282892
fgf7	8160	0.00248259	0.00676989	0.0112378	0.546911	3580	8.4372e-05	0.00698431	0.0163831	0.669907	4580	0.00127556	0.00667893	0.0154274	0.665089
ctla4	8468	-0.000131574	0.00666472	0.0110806	0.54754	3721	-0.000522063	-0.00394541	0.0163881	0.809764	4747	-9.59316e-05	0.0157926	0.0150451	0.293917
gnpda1	8235	0.00897618	-0.00673951	0.011229	0.548397	3608	-8.05643e-05	0.00567491	0.0160191	0.723165	4627	0.0105388	-0.0178793	0.0156354	0.252884
sh3gl3	8253	-0.000174858	0.00667057	0.0111273	0.548872	3621	-4.99733e-06	-0.0108823	0.0165024	0.509657	4632	4.89809e-05	0.021328	0.015069	0.157031
ppbp	8407	0.00186537	0.00658906	0.0110569	0.551244	3675	-0.000318712	-0.0070556	0.0163521	0.666145	4732	0.00270991	0.017782	0.0149945	0.235721
dda1	8203	-0.000267326	0.00679924	0.0114271	0.551855	3594	-0.000485741	0.00836376	0.0166286	0.615013	4609	-0.000407586	0.00547065	0.0157088	0.727666
cacnb1	8184	0.000107573	0.00662905	0.0111756	0.553082	3589	-0.000393401	-0.000367391	0.016502	0.982239	4595	0.000355341	0.0126052	0.0151911	0.40671
cuzd1	8217	-0.000122795	0.00650839	0.010992	0.553798	3599	-3.8107e-05	0.0217131	0.016405	0.185731	4618	0.000445071	-0.00615831	0.0148102	0.677565
brd1	8299	0.000517658	-0.00661522	0.0112078	0.555051	3643	9.28811e-05	-0.00131811	0.0164437	0.936116	4656	0.000656516	-0.0110472	0.015311	0.470627
tars1	8407	0.0003853	0.00653964	0.0111204	0.556497	3691	0.00141593	-0.00471754	0.0166012	0.776297	4716	-8.0328e-05	0.0158748	0.0149816	0.289372
ctag1a_ctag1b	8283	-0.000245113	0.00665089	0.011315	0.556687	3636	0.000129192	0.0261027	0.0166413	0.116839	4647	-0.000138591	-0.00971537	0.0154249	0.528824
efnb2	8217	0.00373326	0.00653304	0.011149	0.557907	3599	0.00120887	-0.0132227	0.0161176	0.41205	4618	0.000947307	0.0232891	0.0153941	0.130385
itga6	9919	0.0005849	0.00591961	0.0101633	0.560275	4329	0.00425102	0.00707107	0.0150335	0.638126	5590	-0.000115843	0.00429874	0.0137754	0.755007
ankra2	8160	6.19409e-05	-0.00657148	0.0112841	0.560335	3580	-0.000527173	-0.00452601	0.0162388	0.780478	4580	-0.000260162	-0.00827058	0.0156395	0.596952
cbx2	8203	0.00123335	-0.00655205	0.0112699	0.561002	3594	-0.000268567	-0.01251	0.0167231	0.454469	4609	-0.000241719	-0.00133727	0.0152597	0.930171
rbm19	8203	-0.000288024	0.00660088	0.01136	0.561212	3594	-0.000408863	0.00718206	0.0165279	0.663922	4609	-0.000377172	0.00619992	0.0156178	0.691402
shc1	8160	0.00698812	-0.00644905	0.0112048	0.564928	3580	0.00414493	-0.012938	0.0165584	0.434647	4580	0.00493606	-0.000892376	0.015223	0.953257
grp	8235	0.0184915	0.00630678	0.01102	0.567133	3608	0.0050243	0.0284203	0.0160902	0.0774278	4627	0.0361426	-0.0133658	0.0150525	0.374616
cd99	9963	0.277842	0.00482056	0.00844707	0.568231	4370	0.0262276	-0.00315096	0.0122404	0.796865	5593	0.0870505	0.0107397	0.0115888	0.354103
prdx6	10032	0.000628475	-0.00573339	0.0100562	0.568597	4398	-0.000162974	0.00069751	0.0148712	0.962592	5634	0.000283661	-0.0111728	0.0136564	0.413316
lamp3	10038	0.0961375	0.00518451	0.00910223	0.56897	4395	0.0777888	-0.00259168	0.0133914	0.846551	5643	0.0880726	0.0116017	0.0124072	0.349787
cntnap2	9919	0.0596091	-0.0055737	0.0097967	0.569412	4329	0.000870012	0.017228	0.0150945	0.253791	5590	0.00517742	-0.025042	0.012844	0.0512624
rpgr	8217	0.00062055	0.00642031	0.0113251	0.570791	3599	0.000972249	-0.00651735	0.0165255	0.693323	4618	0.000139882	0.0172522	0.0155323	0.266741
cd300lg	9963	0.0839138	-0.00534211	0.00942571	0.570891	4370	0.00426081	-0.00718068	0.0140748	0.609951	5593	0.0366773	-0.00458162	0.0126538	0.717309
appl2	8277	-7.40875e-05	0.00631944	0.0111671	0.571478	3625	0.00238622	-0.0194719	0.0166988	0.243664	4652	0.000675327	0.0276617	0.0150045	0.0653121
rab3gap1	8184	0.000499683	-0.0063961	0.0113412	0.57279	3589	0.00307004	-0.0423372	0.0164969	0.010317	4595	7.74049e-05	0.0238707	0.0155749	0.125434
ceacam5	9569	0.0259248	0.00565002	0.0100279	0.573155	4203	0.0129744	-0.00865985	0.0140585	0.537936	5366	0.0319326	0.0176133	0.0141357	0.212815
prkd2	8203	0.00193065	0.00635654	0.0112946	0.573591	3594	0.00528058	-0.00993073	0.0161338	0.538247	4609	6.30362e-05	0.0198003	0.0157204	0.207904
mindy1	8407	-5.70142e-05	0.00624066	0.0111178	0.574592	3691	0.00253119	-0.0224506	0.0165752	0.17567	4716	0.000711578	0.0301565	0.0149753	0.0440922
cd226	8225	0.00113203	0.00622734	0.0111041	0.574938	3584	0.00278365	-0.00139191	0.0166012	0.933186	4641	-0.000105891	0.0121234	0.0149293	0.416802
il36a	8225	0.00135938	-0.00626271	0.0111697	0.575025	3584	0.000193859	-0.0102904	0.0163859	0.530039	4641	-0.000305336	-0.00313581	0.0152518	0.837111
tlr3	10051	0.00654573	0.00555636	0.00991509	0.575223	4401	4.00315e-05	0.0105902	0.0143891	0.461778	5650	0.021946	-7.26766e-06	0.0135708	0.999573
tex101	8217	0.518027	-0.00432866	0.0077373	0.575867	3599	0.0065127	-0.00530085	0.011504	0.644981	4618	0.00181326	-0.00298894	0.0104215	0.774275
id4	8299	0.00133971	-0.00615868	0.0110329	0.576715	3643	-0.000430918	-0.00220386	0.0161157	0.891234	4656	9.34136e-05	-0.0094326	0.0151224	0.532823
prkag3	8217	0.000207218	0.00625218	0.0112126	0.577131	3599	-0.00053005	0.00418432	0.0166512	0.801602	4618	1.46522e-05	0.00809937	0.0151735	0.593517
atp6v1d	9907	-0.00010341	-0.00569464	0.0102292	0.577741	4340	-4.82891e-05	-0.0141999	0.0150274	0.344746	5567	-0.000355379	0.00150392	0.0139637	0.914236
srpx	8451	0.144019	-0.00552803	0.00994024	0.57814	3711	0.117364	0.0243123	0.0149677	0.104392	4740	0.120663	-0.0310372	0.0132897	0.0195625
nell2	10011	0.0492446	-0.00533823	0.00964694	0.580029	4387	0.00284711	0.0314145	0.0144904	0.0302163	5624	0.00324638	-0.0373194	0.012895	0.00381718
spink8	8203	0.0031099	0.00620049	0.0112065	0.580079	3594	-0.000381931	0.0114361	0.0163812	0.485146	4609	0.00123285	0.0019834	0.0153493	0.897191
mag	8217	0.000152801	0.00617843	0.0112396	0.58254	3599	0.000301428	0.00872238	0.0167051	0.601606	4618	-0.000416467	0.00418191	0.0151986	0.783213
ddi2	8277	0.0244906	0.00604858	0.0110205	0.583125	3625	0.00236697	0.00247382	0.0155338	0.873477	4652	-0.00034694	0.00882662	0.0154782	0.568527
enpp2	10083	0.352596	-0.00437775	0.00798112	0.583352	4427	0.00138294	0.0152932	0.0114857	0.183094	5656	0.0189818	-0.0218147	0.0110324	0.0480531
rap1a	8225	0.00406503	-0.0060797	0.0110992	0.583872	3584	0.00160966	-0.0209828	0.0163394	0.19916	4641	0.00327439	0.00654371	0.0151164	0.665116
cd200r1	9891	0.00383793	0.00547724	0.0100229	0.584753	4317	0.00822354	0.00303361	0.0151511	0.841315	5574	-0.000292536	0.00681818	0.0133454	0.609441
rps10	8203	0.0013172	0.00608999	0.0111811	0.585996	3594	0.000396455	0.0276632	0.0162922	0.0896064	4609	0.00278064	-0.01193	0.0153435	0.436889
kcnh2	8217	0.00257764	-0.00602358	0.0110978	0.5873	3599	-0.000164299	-0.00164743	0.0164363	0.920166	4618	0.000364395	-0.00968332	0.0150508	0.520012
acsl1	8203	0.000973103	-0.0061446	0.0113221	0.587346	3594	-0.000490677	0.00637418	0.0165926	0.700884	4609	-6.26134e-05	-0.0168055	0.0154803	0.277711
pdrg1	8217	0.000101276	0.0061033	0.0112872	0.588712	3599	-1.43483e-05	0.0132176	0.0166355	0.426933	4618	-0.000245429	5.74056e-05	0.0153659	0.997019
ceacam16	8428	0.0233562	0.00576329	0.0106817	0.589524	3702	0.0139602	0.00478379	0.0157105	0.760767	4726	0.0223784	0.00473782	0.0143292	0.740931
eif1ax	8440	0.00816802	0.00592191	0.0110627	0.592453	3691	-0.000126887	-0.0152201	0.0163675	0.352486	4749	0.000119089	0.023702	0.0150096	0.114376
robo4	8235	0.00467116	-0.00602519	0.0112603	0.592606	3608	0.00139158	0.00305148	0.0165713	0.853912	4627	0.00679425	-0.0140392	0.0153436	0.360248
gpha2	8428	0.0344323	-0.00575756	0.01081	0.594316	3702	0.00742091	0.0217454	0.0160943	0.176737	4726	0.0301111	-0.0297494	0.0145651	0.0411559
wnt9a	9770	0.185371	-0.00477919	0.00898212	0.594684	4291	0.148426	0.0159068	0.0132362	0.229523	5479	0.216352	-0.0230267	0.0121869	0.0588819
il34	9734	0.00179479	0.00545847	0.0102781	0.595376	4281	-0.000226866	0.014262	0.0150517	0.343422	5453	0.00366381	-0.00238853	0.0140487	0.865002
lyar	9686	0.000803803	0.00553075	0.0104337	0.596066	4254	-0.000442395	0.00520921	0.0151396	0.730805	5432	0.002206	0.00567743	0.0143694	0.69278
mmp15	8451	-0.000178721	-0.00582039	0.0110145	0.597214	3711	-0.000480641	0.00762985	0.0163732	0.641245	4740	1.86831e-05	-0.0172407	0.0148935	0.247086
stx1b	8217	0.00390908	0.00593778	0.0112405	0.59734	3599	0.00249318	-0.00234933	0.0164913	0.886725	4618	0.00431139	0.0128603	0.0153548	0.40233
igf1r	9907	0.0607315	0.00518093	0.00984793	0.598835	4340	0.00891158	0.0114505	0.014461	0.428508	5567	0.106784	-0.00208976	0.0132592	0.874771
klk6	9974	0.0229669	0.00515483	0.00983564	0.600222	4376	0.00096373	0.0204364	0.0146968	0.164438	5598	0.00633741	-0.00814841	0.0132352	0.538142
ervv_1	8203	0.0023927	-0.00595419	0.0113685	0.600472	3594	0.000438873	-0.0281942	0.0164883	0.087361	4609	-0.000278215	0.0128103	0.0156605	0.413399
mtr	8203	0.000198382	0.00592137	0.0113126	0.600687	3594	-0.000403335	-0.0033941	0.0167476	0.839411	4609	0.000643655	0.0137064	0.0153461	0.371824
slk	8299	-0.000140473	0.00592304	0.0113266	0.601037	3643	-0.000216512	0.0129781	0.0164713	0.430792	4656	-0.000343955	-0.000177282	0.0155751	0.990919
cntn2	10032	0.0534277	-0.00509294	0.00976116	0.601852	4398	0.0055727	0.0219842	0.0142209	0.122201	5634	0.101139	-0.0304685	0.0131961	0.0209851
phykpl	8277	0.0114482	0.00572445	0.0109841	0.60227	3625	-0.000458702	4.20346e-05	0.016458	0.997962	4652	0.0232046	0.00970192	0.0146675	0.508351
arhgap1	9686	0.00715362	0.00530177	0.0102304	0.604304	4254	0.00820753	0.00415796	0.0151418	0.783637	5432	-0.000321642	0.00604509	0.0138551	0.662631
pnlip	8476	0.00246018	0.00551656	0.0106804	0.605512	3721	0.00105231	0.0384604	0.0162196	0.0177796	4755	0.00243959	-0.022774	0.0141696	0.108066
tpt1	9770	0.00234023	0.00531638	0.010314	0.606248	4291	0.00297068	0.0220728	0.0149429	0.139711	5479	0.000146562	-0.00914272	0.0142208	0.520309
gli2	8225	0.00147425	-0.0058557	0.0113739	0.60668	3584	0.00116394	0.00618129	0.0168462	0.713697	4641	0.00164975	-0.0159111	0.0154209	0.302225
evi2b	8160	0.000336967	-0.00582322	0.0113406	0.607627	3580	0.000384429	0.0119077	0.0167222	0.476456	4580	1.41436e-05	-0.0207962	0.0154299	0.177796
chrm1	8217	0.00122069	0.00578843	0.0112863	0.608053	3599	7.20107e-06	0.00439581	0.0166258	0.791489	4618	0.00155747	0.00709418	0.0153694	0.644405
izumo1	8160	0.0299009	-0.00571007	0.0111343	0.60808	3580	0.000234954	0.00387391	0.0157017	0.80514	4580	-0.000240311	-0.0137016	0.015646	0.381226
nphs2	8225	0.000220561	0.0058237	0.011391	0.609186	3584	-0.000360878	0.0095046	0.0168002	0.571604	4641	0.000722592	0.0029123	0.0154937	0.850911
ctnna1	8184	0.000764106	0.00577772	0.0113383	0.610364	3589	-0.000455251	-0.00646307	0.0164551	0.694513	4595	-0.000164558	0.0160849	0.0156144	0.303002
tet2	8284	5.80775e-06	-0.0056946	0.0112081	0.611412	3635	-0.00025564	-0.0109024	0.0165326	0.509647	4649	-0.000423149	-0.00139348	0.0152473	0.927186
wasl	8225	0.00285512	0.00565598	0.0111355	0.611522	3584	0.00241562	0.0230302	0.0167766	0.169915	4641	0.00195004	-0.00890011	0.0148928	0.550127
nptx2	8468	0.282453	-0.00470921	0.00928665	0.612102	3721	0.00590209	0.0246042	0.0136539	0.0716289	4747	0.00528152	-0.0297264	0.0126579	0.0188929
doc2b	8217	-0.000325153	0.00566215	0.0111809	0.612582	3599	-5.05411e-05	0.0218371	0.0162294	0.178541	4618	-0.000373766	-0.00800684	0.0153945	0.603011
tgm2	9941	0.0186983	0.00514541	0.0101895	0.61359	4361	-0.00023599	-0.00660924	0.0146917	0.652833	5580	-0.000144223	0.0150815	0.0141041	0.284981
s100a14	8434	0.0033247	-0.00553988	0.0110316	0.615551	3693	0.000263949	-0.0064569	0.015812	0.683036	4741	0.00641876	-0.00535968	0.0152919	0.725986
fabp6	9748	0.0110749	0.00508913	0.0101439	0.615894	4272	0.00116854	0.0228347	0.0150601	0.129533	5476	0.0269733	-0.0108391	0.0136722	0.427938
myl1	8203	0.0301957	-0.00548171	0.0110162	0.618776	3594	0.000933518	-0.0171306	0.0158497	0.279851	4609	-0.000413977	0.00459882	0.0152645	0.763218
myh7b	8160	0.002628	-0.00556933	0.0111966	0.618912	3580	0.00249726	-0.00875572	0.016112	0.586869	4580	0.00108065	-0.00292069	0.0155186	0.850724
ttr	8390	0.13311	-0.00497785	0.010062	0.620813	3673	0.0114393	-0.00882782	0.0144948	0.54254	4717	0.00957968	-0.00274378	0.013802	0.842432
bcl7b	8407	0.000607196	-0.00551915	0.0111602	0.620938	3691	0.000392659	-0.0248743	0.0164585	0.130789	4716	-0.000315331	0.0108132	0.0151826	0.476373
tex33	8299	0.00015274	-0.00550593	0.0111577	0.621697	3643	-0.000396931	0.00242375	0.0162801	0.881658	4656	-0.000235331	-0.0123287	0.0153047	0.420544
lpo	9624	0.00923809	-0.00491152	0.0100042	0.623475	4225	0.0193297	0.0247942	0.0147276	0.092349	5399	0.00325649	-0.0308992	0.013604	0.0231662
dennd2b	8203	0.00024027	-0.00545667	0.0111872	0.625734	3594	-0.000348299	-0.0138742	0.0162353	0.392848	4609	-0.000337075	0.00173367	0.0154089	0.910423
nudt2	9907	0.00232131	0.00496053	0.0101906	0.626428	4340	0.00108773	-0.00148842	0.0150386	0.921164	5567	0.00592144	0.00957591	0.0138198	0.488393
relb	8225	0.000541447	-0.00545168	0.01122	0.62706	3584	0.00132813	-0.0154613	0.0163664	0.344878	4641	-0.000107809	0.00278444	0.015387	0.856406
txnl1	8162	-9.43134e-05	-0.00544484	0.0112257	0.627665	3576	0.000312239	-0.00220354	0.0169987	0.896866	4586	-0.000351566	-0.00831755	0.0149463	0.5779
dpep1	9870	0.0467884	-0.00484313	0.00998953	0.627814	4336	0.00730006	-0.0125586	0.0145563	0.388318	5534	0.000601677	0.00139495	0.0137141	0.918986
atp5f1d	8203	0.000185638	0.00547017	0.0113165	0.628838	3594	0.000142972	0.00630665	0.0168179	0.707685	4609	-0.000142402	0.00470529	0.0153066	0.75855
robo2	10065	0.103386	-0.00452832	0.00943138	0.631143	4423	-0.000148571	0.0110648	0.0135189	0.413132	5642	0.077955	-0.0199956	0.012886	0.120782
dnajb8	9763	0.00164341	0.00488247	0.0101911	0.631886	4279	0.00243331	-0.0055022	0.0150947	0.715494	5484	-0.000161122	0.0133664	0.0138128	0.333247
tp53bp1	8225	0.000480056	0.00542145	0.0113179	0.63194	3584	0.00180156	0.041329	0.0162926	0.0112335	4641	0.000166943	-0.024745	0.0156565	0.114062
rexo2	8203	0.00140073	-0.00533287	0.0111379	0.632092	3594	0.00122459	-0.0183957	0.0164494	0.263506	4609	0.00152938	0.00579656	0.0151377	0.701796
ninj1	9686	0.0182599	0.00494385	0.0103426	0.632655	4254	0.00747776	0.00356983	0.0146858	0.807955	5432	0.0213499	0.00594713	0.0144602	0.680887
edar	9919	0.000368468	0.00486031	0.0102062	0.633935	4329	0.00411831	-0.006905	0.0147837	0.640475	5590	0.00125748	0.0139407	0.0140392	0.320762
fshb	8235	0.494476	-0.00378689	0.00798633	0.63539	3608	0.00983896	0.0122981	0.0110956	0.267775	4627	0.374971	-0.0203073	0.0103118	0.0489761
trim40	8217	0.00440381	0.00528958	0.0111816	0.636181	3599	0.00399053	-0.00232467	0.0165049	0.887999	4618	-0.000286425	0.0113216	0.0151869	0.456015
dcun1d1	8184	0.000979972	0.00524641	0.0112573	0.641196	3589	0.000429556	-0.0105916	0.0169643	0.53244	4595	0.000648711	0.0186459	0.0150507	0.215456
morf4l2	8160	0.000529256	0.00525218	0.011275	0.641354	3580	0.00077173	0.0178879	0.0169952	0.292627	4580	0.000324662	-0.00551594	0.0150722	0.714406
lsm1	9686	0.000517971	0.00480868	0.0103418	0.641958	4254	0.00015003	-0.000647957	0.0151681	0.965928	5432	-0.000155927	0.0093932	0.014131	0.506256
sftpa1	9686	0.00678281	0.00480722	0.0103563	0.642528	4254	0.00154302	-0.00895056	0.015372	0.56042	5432	0.00446042	0.0165315	0.0140186	0.23835
gucy2c	8299	0.00206633	0.00514143	0.0110833	0.642739	3643	0.00232363	0.0356726	0.0161918	0.0276479	4656	0.00246122	-0.0205797	0.0151796	0.175244
cd82	8299	0.000549656	0.00520262	0.0112254	0.64304	3643	-8.98975e-06	-0.00644546	0.0162963	0.692485	4656	3.64704e-05	0.0150169	0.0154558	0.331298
mapre3	8160	0.000606364	0.00521215	0.011254	0.643278	3580	0.00148079	0.00673324	0.0168067	0.688719	4580	-0.000104158	0.00378704	0.01516	0.802749
scn2b	8217	0.00050915	-0.00523388	0.0113081	0.643488	3599	-0.000274168	-0.0167086	0.0167906	0.319748	4618	-5.81201e-05	0.00459785	0.0153024	0.763835
spag1	8434	-0.000176851	-0.00512443	0.0111076	0.644562	3693	-1.23186e-05	-0.0174652	0.0163421	0.285262	4741	0.000155585	0.0051652	0.0151373	0.73295
ccn1	9894	0.0494915	0.00460353	0.00999544	0.645122	4335	0.0140376	0.00905208	0.013745	0.510205	5559	0.0873163	-0.000795611	0.0141522	0.95517
map1lc3b2	8203	0.00161624	0.0051797	0.0112487	0.645191	3594	-0.000263163	0.0112775	0.0166475	0.498177	4609	0.00100934	0.000169842	0.0152629	0.991122
tubb3	8184	-0.000138825	0.00513777	0.0111734	0.645655	3589	-0.000429363	-0.00523569	0.0165152	0.751245	4595	-5.70234e-05	0.0139034	0.0151761	0.359643
bcl7a	8160	-9.72766e-05	-0.00517359	0.0112553	0.645774	3580	6.53025e-05	0.0115834	0.0165864	0.484991	4580	-7.96616e-05	-0.0195206	0.0153214	0.202702
ppy	9938	0.058443	-0.00441883	0.00968283	0.648143	4353	0.0411297	-0.00242305	0.0141896	0.864419	5585	0.0534072	-0.00636726	0.0132365	0.630509
cdh4	8184	0.000140571	0.00512257	0.011263	0.649254	3589	-0.000349893	-0.0133609	0.016466	0.417176	4595	0.000407384	0.0208781	0.0154224	0.175882
cx3cl1	9887	0.0219031	-0.00443927	0.00977268	0.649656	4345	0.00984866	-0.0132245	0.0143982	0.358418	5542	0.0182572	0.00284028	0.0133062	0.83098
cd3g	8225	0.000872355	0.00511468	0.01127	0.649963	3584	0.00085711	0.00903558	0.0164441	0.582715	4641	0.000695535	0.00182603	0.0154546	0.905951
igfl4	8225	0.000985144	0.00509906	0.0112561	0.650557	3584	0.000363141	0.00592908	0.0168529	0.724998	4641	0.000287634	0.0043843	0.0151336	0.772054
crx	9763	0.000647956	0.00460143	0.0102209	0.652576	4279	-0.00030802	0.0121044	0.014925	0.417403	5484	0.00210391	-0.00143103	0.0140057	0.918622
ranbp2	8184	0.000328299	-0.00506513	0.0113046	0.654123	3589	0.000129472	-0.0118324	0.0166358	0.476971	4595	-0.000384717	0.000600502	0.0154069	0.968911
ifit1	8299	0.000213321	0.00497984	0.011179	0.655995	3643	-0.000271365	-0.00622999	0.0162422	0.70132	4656	5.40854e-05	0.0144365	0.0153828	0.348043
dnm1	8428	0.000386432	0.00492213	0.0110947	0.65731	3702	0.00292109	-0.0160389	0.0166218	0.334644	4726	0.000735384	0.0221428	0.0148806	0.13681
fabp2	9953	0.0220546	-0.00434223	0.00983973	0.659009	4365	0.00462594	0.0155002	0.0146307	0.289462	5588	0.0357773	-0.0222465	0.0132548	0.0933304
il3ra	9770	0.067867	-0.00432745	0.00980851	0.659083	4291	0.000853298	-0.00789748	0.0144769	0.585423	5479	-0.000148025	-0.00157025	0.0133323	0.906248
ntrk2	9953	0.0421012	0.00437019	0.00991674	0.659448	4365	0.00204361	0.0352433	0.014289	0.0136839	5588	0.0945158	-0.0242807	0.0134683	0.071472
spint1	9930	-0.000230398	-0.00429033	0.00979249	0.661305	4354	0.000424303	-0.00806678	0.0147066	0.583367	5576	-2.31793e-06	-0.00140396	0.0131255	0.914821
hip1	8203	-9.42296e-05	-0.00491592	0.0112356	0.661739	3594	3.52823e-05	-0.0199394	0.0163496	0.222709	4609	-9.95499e-05	0.00780354	0.0154433	0.613371
cspg5	8184	0.005934	-0.00482234	0.0111123	0.664327	3589	-0.000483959	-0.00477415	0.016551	0.773018	4595	0.00442874	-0.00461168	0.0149899	0.758361
zp4	8160	0.00340602	0.00484947	0.0113105	0.66811	3580	-0.000358914	0.00925475	0.0166267	0.577822	4580	0.0110266	0.00170414	0.0153817	0.911788
pnliprp2	9966	0.000339613	-0.00437257	0.0102292	0.669055	4369	0.000277237	0.0131274	0.0150878	0.384314	5597	0.00408348	-0.0199238	0.0138928	0.151599
kiaa1549l	8299	0.000357726	0.00474299	0.011117	0.669649	3643	-0.000418866	-0.00513701	0.0159934	0.74808	4656	0.000324722	0.0131906	0.0154068	0.391956
fzd10	8217	0.00046038	0.00475941	0.0111582	0.669725	3599	-0.000491255	0.00582924	0.0166869	0.726862	4618	0.000692521	0.00407766	0.0150109	0.785906
klk8	9647	0.0701541	-0.00416028	0.0097992	0.671172	4233	0.00274541	-0.0175718	0.0140201	0.210155	5414	0.000164569	0.00709218	0.0136358	0.603006
rln1	8434	0.0226557	-0.00467414	0.0110539	0.672416	3693	-0.00048254	0.00351316	0.0149839	0.814639	4741	0.0416269	-0.0104762	0.0157771	0.506712
ptprs	10083	0.00735047	-0.00412247	0.00980708	0.674234	4427	0.00440957	0.000947814	0.0145045	0.947901	5656	0.000912277	-0.00870702	0.0133133	0.513133
ncln	9770	0.000646303	-0.00435316	0.010371	0.674683	4291	0.00127225	0.0103059	0.0151225	0.495595	5479	0.000415189	-0.0169369	0.014234	0.234143
hcg22	8203	0.00346757	0.00467904	0.0111941	0.675964	3594	-5.45924e-06	-0.0120428	0.0162339	0.458237	4609	0.00399108	0.0191608	0.015417	0.213991
muc2	8468	0.0106802	0.00448372	0.0109074	0.681031	3721	0.00474638	0.000148766	0.0161323	0.992643	4747	0.0139819	0.00785204	0.0148027	0.595828
osmr	10009	0.0749033	-0.00398085	0.009708	0.681772	4399	0.00999724	-0.000389602	0.0132881	0.976611	5610	0.0675824	-0.0079116	0.0138129	0.566825
dlgap5	8434	0.00222241	-0.00455998	0.0111241	0.681877	3693	0.000390854	0.00967179	0.016048	0.54676	4741	0.000950814	-0.016629	0.0153879	0.279906
gpc5	9887	0.00408413	0.00408437	0.0100236	0.683669	4345	0.00626372	0.00811825	0.0147882	0.583055	5542	0.00434262	-0.000382048	0.0135704	0.977541
il22ra1	9770	0.0168798	0.00413533	0.0101573	0.683923	4291	-0.000138998	0.0161015	0.0149167	0.280458	5479	0.0250063	-0.00697747	0.0137927	0.61296
agbl2	8184	-0.000229419	-0.00451664	0.0111952	0.686633	3589	-0.000120562	0.0115557	0.0166921	0.488803	4595	0.000472534	-0.0182919	0.0150935	0.22561
fam3d	8428	0.0104556	-0.00441553	0.0109483	0.686732	3702	0.00708612	0.000977816	0.016676	0.953245	4726	0.013258	-0.0091896	0.0145027	0.526342
mansc4	8203	0.0349924	-0.00438875	0.0109127	0.687572	3594	0.0235819	-0.0202877	0.0159911	0.204637	4609	0.0409952	0.00873135	0.0149088	0.55814
nedd9	8225	0.00133589	0.00447787	0.0112163	0.689734	3584	-0.000405191	0.000339658	0.0167123	0.983786	4641	0.000330413	0.00767415	0.0151329	0.612096
nxpe4	8203	-0.000171254	0.00444202	0.0111273	0.689757	3594	-0.000450945	0.00433616	0.0164668	0.792313	4609	-0.000298671	0.00465735	0.0151003	0.757771
cplx2	8160	0.00136429	-0.00453263	0.0113872	0.690606	3580	-0.000407205	0.00923648	0.0167407	0.581163	4580	-0.000173521	-0.0163042	0.0155316	0.29389
ca8	8225	0.000365879	0.00445794	0.0112128	0.690952	3584	-0.00020113	0.0163605	0.0164697	0.320597	4641	0.00133072	-0.00586036	0.0152905	0.701539
lhb	9686	0.110574	0.00388397	0.00979993	0.691873	4254	-0.000157453	0.0161534	0.0157542	0.305263	5432	0.0758596	-0.00726737	0.0120692	0.547106
tlr2	8299	0.00123954	0.00441837	0.0111729	0.692519	3643	0.000567137	-0.00176532	0.0164076	0.914326	4656	0.000977261	0.00961618	0.0152526	0.528423
ube2z	8225	-7.26145e-05	0.00441103	0.0112375	0.694679	3584	0.000948265	-0.000200843	0.0168064	0.990466	4641	-1.94572e-05	0.00787667	0.0151109	0.602212
elavl4	8184	0.00128847	0.00442287	0.011351	0.696809	3589	0.00257131	-0.0179054	0.0164586	0.276709	4595	0.0004922	0.0234482	0.0156361	0.133783
tspan7	8184	0.00127909	0.00445759	0.0114617	0.697352	3589	-6.72472e-05	0.00776625	0.0167939	0.643791	4595	0.000773584	0.00171885	0.0156735	0.912679
abo	8476	-0.000244018	-0.00425041	0.0109405	0.697653	3721	-0.000483905	-0.00609408	0.0162508	0.70768	4755	-0.00036408	-0.00266247	0.0148047	0.857286
sez6	8217	0.0266244	-0.00428761	0.0110459	0.697905	3599	0.000706981	0.0225641	0.0164316	0.169772	4618	0.00641369	-0.0272987	0.0149113	0.0672039
traf3ip2	8203	0.00060283	0.00431039	0.0111578	0.699274	3594	-0.000514027	-0.00591892	0.0165949	0.72136	4609	2.7974e-06	0.0130776	0.0150809	0.385897
myh4	8203	0.000598779	0.00427827	0.0110838	0.699512	3594	-3.41042e-05	0.00844496	0.0164734	0.608233	4609	0.000245385	0.000776916	0.0149908	0.958669
dusp13	8407	0.03176	0.00417941	0.0108407	0.699855	3691	0.00986111	0.0221174	0.0163212	0.175458	4716	-8.39295e-05	-0.011829	0.0144606	0.413391
ccdc28a	8217	0.00043638	0.00428628	0.0111839	0.70154	3599	0.00107725	-0.0053659	0.0163583	0.742914	4618	-0.000189453	0.0122883	0.0153105	0.422242
fgf6	8225	0.000831096	-0.00420964	0.0110723	0.703811	3584	-0.000374022	0.0063439	0.0161029	0.693634	4641	-0.000197144	-0.0130636	0.0152187	0.390721
cenpj	8299	0.000750207	-0.00420111	0.011066	0.704221	3643	0.00207702	-0.0292112	0.0162785	0.0728213	4656	0.00017061	0.0167974	0.0150787	0.265344
naga	8207	0.00564681	-0.00427825	0.0112767	0.704409	3577	0.000327688	0.0184313	0.0164387	0.262272	4630	0.00256216	-0.0237758	0.0154508	0.123919
stau1	8160	0.00175679	0.00428585	0.0113091	0.704716	3580	0.00100727	-0.013718	0.0166962	0.411347	4580	0.000364779	0.0193014	0.015362	0.209023
prr5	8225	0.000611381	-0.00423752	0.011279	0.70715	3584	-0.000542883	0.0031558	0.0162923	0.846422	4641	0.0023208	-0.0100737	0.0155704	0.517678
jchain	9770	0.0213122	0.0038635	0.0102885	0.707285	4291	0.00970937	0.0108095	0.0152089	0.477289	5479	-0.000121012	-0.0013637	0.0139338	0.92204
znf75d	8299	0.00111277	0.00414091	0.0111222	0.709671	3643	-0.00054881	3.00193e-05	0.0164358	0.998543	4656	0.00058151	0.00780588	0.0151071	0.605387
tf	8485	0.0142297	0.00404057	0.0108623	0.709916	3716	0.00943666	-0.0100605	0.0155585	0.517916	4769	0.0107766	0.016031	0.0150975	0.288365
stoml2	8160	-0.000136501	0.00422889	0.0113812	0.710225	3580	-0.0002638	0.00852028	0.0169288	0.614785	4580	-0.000380105	0.000543974	0.0153833	0.971793
gpihbp1	8428	0.00375493	0.00404747	0.0109289	0.711135	3702	-0.000161485	-0.0189068	0.0159862	0.237004	4726	0.0130129	0.0227403	0.0149175	0.127475
ankrd54	9686	0.0148915	0.00382408	0.0103412	0.711546	4254	0.001335	-0.00738506	0.0145991	0.612982	5432	2.48097e-05	0.0132876	0.0145198	0.360159
ripk4	8203	-0.000174885	0.00412912	0.0112014	0.712417	3594	-0.000485214	0.00730263	0.0165781	0.659602	4609	-0.000178246	0.00156448	0.0151994	0.918023
kcnip4	9748	0.00472229	-0.0037931	0.0103434	0.713838	4287	4.21409e-05	-0.00513818	0.0153036	0.737076	5461	0.000592872	-0.00288343	0.0140322	0.837199
brd2	8184	-0.000215616	-0.00409564	0.01118	0.714124	3589	-0.000362085	-0.0075818	0.0166955	0.649769	4595	2.87422e-05	-0.00127782	0.0150588	0.93238
cdkl5	8184	0.0017475	0.00408653	0.0111554	0.714131	3589	0.000970785	0.00506943	0.0165332	0.75915	4595	0.00057857	0.00322944	0.0151207	0.830886
cacna1c	8184	0.000240492	-0.00412005	0.011273	0.714763	3589	7.13106e-05	-0.0248226	0.0165846	0.134551	4595	-0.000266947	0.0134222	0.0153637	0.382364
apobr	8235	0.0111203	-0.00396784	0.0109733	0.717667	3608	0.00255284	-0.0248677	0.015811	0.115851	4627	0.0110944	0.0135339	0.0151804	0.37269
vim	9763	-0.000232527	-0.00368993	0.0102162	0.717969	4279	-0.000249509	-0.00882808	0.0148759	0.552912	5484	-0.000360703	0.000600819	0.0140362	0.965858
cntnap4	8217	-5.54766e-05	-0.004034	0.0112568	0.720082	3599	-0.000345381	-0.0143737	0.0167626	0.391235	4618	0.000406905	0.00456036	0.0151976	0.764137
ca11	9686	0.00390187	-0.00363718	0.0102324	0.722254	4254	-0.00040681	0.00510019	0.0153099	0.739052	5432	-0.00024737	-0.0111354	0.0137634	0.418518
gsap	9686	0.000655055	0.00364704	0.0102869	0.722947	4254	0.0019384	0.0203171	0.0149156	0.173226	5432	-0.000253825	-0.0107474	0.0141735	0.448321
ccl25	10051	0.0675656	0.00343381	0.00972502	0.724028	4401	0.0226485	0.0185278	0.0142271	0.192884	5650	0.115818	-0.0109959	0.0131773	0.40406
gngt1	8217	0.00200538	-0.0040263	0.0114125	0.72425	3599	0.000114947	0.00289596	0.0168162	0.86328	4618	0.00357867	-0.00965705	0.0155342	0.534195
coq7	8235	0.0113679	0.00390715	0.0111282	0.725521	3608	0.00423172	0.000533375	0.0160308	0.97346	4627	0.0347588	0.00524827	0.0151904	0.729735
pmch	8203	0.00443175	-0.00395714	0.0112862	0.725884	3594	-0.000149787	-0.00710191	0.0166069	0.668932	4609	0.00130442	-0.00113706	0.0153834	0.941082
mcee	8434	0.000159827	-0.00387392	0.0111543	0.728374	3693	0.000257955	4.39318e-05	0.0164404	0.997868	4741	-0.0003659	-0.00737116	0.0151832	0.627357
glt8d2	9748	0.00209591	0.00359464	0.0104056	0.729763	4287	-0.000365799	0.00555256	0.0147647	0.706884	5461	0.000499622	0.00181408	0.0145693	0.900913
fut8	9887	0.000268604	0.00345	0.0101482	0.733894	4345	0.000331733	0.0153544	0.0147261	0.297161	5542	0.00312346	-0.00732736	0.0139629	0.599762
gga1	9748	0.00896389	0.00352181	0.0103753	0.734285	4287	0.00575293	0.000387994	0.0151235	0.979534	5461	0.00517356	0.00620041	0.0142484	0.663459
nrxn3	8217	-0.000259874	0.00379623	0.0111885	0.734393	3599	0.000370648	0.0123683	0.0166009	0.456295	4618	-0.000381038	-0.00364889	0.0151477	0.809653
mfap3l	8217	0.000861943	-0.00384244	0.0113308	0.734533	3599	-0.000392376	0.00128935	0.0166231	0.938179	4618	-0.000371709	-0.00812025	0.0154796	0.599903
pcdh12	8434	0.00346448	-0.00369616	0.010958	0.735897	3693	-0.000225948	0.000595244	0.0160399	0.970399	4741	0.0112041	-0.00802392	0.014945	0.591365
omp	8184	-0.000130841	0.00376836	0.0112136	0.73684	3589	0.000144275	0.00525735	0.0160868	0.743829	4595	-0.000419291	0.0024219	0.0155725	0.876415
aida	8217	0.000355105	-0.00378278	0.0112614	0.73695	3599	0.00177084	-0.000879468	0.0166308	0.957829	4618	-0.000321323	-0.00646257	0.0153023	0.672806
cdh22	8299	-0.000259852	-0.00374217	0.0111545	0.737266	3643	-0.000447318	-0.00260726	0.016417	0.873824	4656	-0.000389615	-0.00461334	0.0152012	0.761534
nphs1	8225	0.00486803	-0.00365897	0.0109847	0.73907	3584	0.0257128	0.020497	0.0162704	0.207834	4641	0.000217258	-0.0250025	0.0147975	0.0911631
vsig10l	8203	0.0100342	-0.00370137	0.0112402	0.741939	3594	-5.28359e-05	0.00400367	0.0163086	0.806087	4609	0.000890943	-0.0101453	0.015484	0.512365
serpini1	8260	0.0611993	0.00350828	0.0106553	0.741974	3617	0.0018157	0.00772987	0.0157746	0.624149	4643	0.00683524	-0.000728052	0.014397	0.959671
vsig10	8407	0.00072328	-0.00361233	0.0109751	0.742058	3691	0.002091	0.00265528	0.0162704	0.870372	4716	0.00320738	-0.00969106	0.0148331	0.513568
btla	8160	-5.32356e-05	0.00364408	0.0111577	0.743979	3580	-0.000261981	0.00718499	0.0164539	0.662375	4580	-0.000263388	0.00062405	0.0151846	0.96722
cinp	8299	-0.000258749	0.00358045	0.0111282	0.747653	3643	-0.000324904	0.0122165	0.0163754	0.455699	4656	-0.000413604	-0.00375824	0.0151672	0.80431
gad2	8225	0.000772665	-0.0036116	0.0112922	0.749103	3584	0.000639425	0.00171804	0.0164432	0.916791	4641	0.000167943	-0.0081403	0.0155073	0.599655
kirrel1	8184	0.00101305	-0.00355933	0.0111321	0.749176	3589	-0.000106626	-0.009347	0.0163886	0.568485	4595	0.00100791	0.00142044	0.0151666	0.925387
mln	9919	0.1265	0.00294528	0.00936059	0.753037	4329	0.102532	0.00455556	0.0140317	0.745452	5590	0.140669	0.00109294	0.0125599	0.930661
gp1bb	8203	0.00447306	0.00349564	0.011233	0.755661	3594	0.000598658	-0.0328045	0.0168254	0.0512899	4609	0.00918417	0.0337703	0.0150594	0.0249778
crim1	10011	0.0607906	-0.0029662	0.00953741	0.755802	4387	0.0601832	0.00393269	0.0140589	0.779697	5624	0.0542478	-0.00880782	0.0129839	0.497567
ugdh	8203	0.000501937	-0.00350926	0.011301	0.756168	3594	0.000165132	-0.004453	0.0169718	0.793046	4609	0.0002952	-0.00270588	0.0151559	0.85831
tp73	8217	-0.000203629	-0.00348236	0.011245	0.756812	3599	0.000350565	-0.016637	0.0165403	0.314557	4618	-0.000377679	0.00749308	0.0153282	0.624976
ace	8476	0.00817388	0.00332678	0.0108545	0.759239	3721	0.00251406	0.0106157	0.0164018	0.517525	4755	0.0114176	-0.00314458	0.0144705	0.827976
caly	8203	0.00112842	0.00344268	0.0112852	0.760327	3594	1.67081e-06	-0.0063906	0.0166335	0.700852	4609	8.98292e-05	0.011799	0.015363	0.442517
cbln1	8184	0.00135289	-0.00340055	0.0113256	0.763991	3589	-0.000535698	-0.00248003	0.0166517	0.881613	4595	0.000277059	-0.00405503	0.0154444	0.792904
h2ap	8160	0.00151215	0.00341406	0.0113719	0.764017	3580	0.00051251	0.0092681	0.0166518	0.577847	4580	-6.69627e-05	-0.0016185	0.0155599	0.91716
upk3a	8184	0.000614795	0.00338274	0.0112708	0.764083	3589	0.000396607	0.00327398	0.0163661	0.841455	4595	-0.000252291	0.00354071	0.0155165	0.819509
cdcp1	9887	0.236145	0.00255463	0.00861512	0.766832	4345	0.205212	-0.0195454	0.0130911	0.135501	5542	0.258899	0.0211427	0.0114191	0.0641482
ndst1	8407	0.00263512	-0.00328473	0.0111396	0.768101	3691	0.00185409	-0.0138959	0.016344	0.395259	4716	-0.000142046	0.00552658	0.0152159	0.716463
uhrf2	8203	2.39804e-05	-0.00327544	0.0111472	0.768891	3594	-0.000462421	-0.00549882	0.0164666	0.738447	4609	-0.000432516	-0.00134019	0.0151497	0.929512
adra2a	8203	0.00174663	0.00327348	0.0111709	0.769501	3594	-0.000264209	0.00760857	0.0165207	0.645152	4609	0.00151814	-0.00021724	0.0151651	0.988571
plcb1	8225	0.00296601	-0.0032828	0.0112346	0.770138	3584	0.00177219	0.00847457	0.01624	0.601819	4641	0.00286462	-0.0130415	0.0155082	0.400426
adam15	9763	0.0176199	0.00292964	0.0100426	0.770506	4279	0.00182732	0.0247204	0.0146454	0.0914988	5484	0.014883	-0.0161026	0.0137551	0.241785
psmc3	8160	0.00280226	-0.00329261	0.0113547	0.77184	3580	0.00161385	0.0151138	0.0168307	0.36925	4580	0.00172316	-0.0189436	0.0153867	0.218323
ca3	10062	0.0582551	0.00285875	0.00986298	0.771939	4418	0.00854582	0.00518822	0.0135683	0.702199	5644	0.0286983	0.000217706	0.0140637	0.98765
coro6	8184	0.0120769	0.00318508	0.0111764	0.775665	3589	0.00176251	0.0097632	0.0165513	0.555311	4595	0.00149873	-0.00237567	0.0151583	0.875469
lysmd3	8217	0.00311761	0.00321486	0.0113062	0.776153	3599	0.00133106	0.000853492	0.0167439	0.95935	4618	0.000239475	0.00511407	0.0153335	0.738755
vstm2b	8299	0.000501609	-0.00318612	0.0112197	0.776436	3643	0.000652703	0.00248807	0.0166006	0.880869	4656	0.000234972	-0.00803858	0.0152273	0.59759
cd3d	8184	0.000159906	0.00315285	0.0112144	0.778608	3589	-0.000513844	0.00460462	0.0164757	0.779894	4595	0.000761144	0.00208376	0.0152994	0.89167
klk15	8389	0.0111705	0.00310328	0.0110512	0.778863	3685	0.0043969	0.00765593	0.0163922	0.640493	4704	0.0185082	-0.00126597	0.0149538	0.932536
smc3	8160	0.000633458	0.00318839	0.0114073	0.779865	3580	0.000180832	0.0115865	0.0167357	0.488781	4580	0.00052776	-0.00391412	0.0155854	0.801717
ccdc50	8434	-9.27322e-05	0.00307518	0.011153	0.782765	3693	-0.000214717	0.0141396	0.0162335	0.383803	4741	0.000983682	-0.00607277	0.0153209	0.691849
nectin1	8225	0.00189545	-0.00311206	0.0112901	0.782828	3584	0.0084534	-0.00484323	0.0166291	0.770877	4641	-0.000381652	-0.00226029	0.0153495	0.882938
il17a	9754	0.000237326	-0.00275046	0.0102705	0.788858	4286	-0.000152464	0.00160661	0.0149479	0.914413	5468	0.000425671	-0.00653495	0.014119	0.643492
armcx2	8184	0.00458225	-0.00300218	0.0112373	0.789352	3589	-0.000485485	-0.00659391	0.0165564	0.690455	4595	-0.000342345	5.72385e-05	0.0153023	0.997016
klrk1	8440	6.77373e-05	0.00287811	0.0109033	0.791813	3691	0.000483351	-0.0269605	0.0161877	0.0958988	4749	0.00201511	0.0277252	0.0147377	0.0600003
snapin	8434	0.0103938	0.00286911	0.0109811	0.793885	3693	0.00105423	-0.0178231	0.0161255	0.269112	4741	0.0140143	0.01964	0.0149089	0.187789
vipr1	8235	0.000798609	0.00294551	0.0112756	0.793923	3608	0.000262521	0.0273387	0.0163158	0.0939044	4627	0.0029505	-0.0175307	0.0155489	0.259606
tcn2	10065	0.0660609	0.00250874	0.00961367	0.794132	4421	0.0081028	-0.0100169	0.0142515	0.482177	5644	0.0179628	0.0128732	0.0130225	0.322934
bex3	8160	0.000594725	0.0029183	0.0112741	0.795757	3580	0.00150605	-0.00875199	0.016719	0.600675	4580	0.000100873	0.0127196	0.0152721	0.404964
pbk	8160	-8.34988e-05	0.00290304	0.0112153	0.795761	3580	-0.000347752	0.0126906	0.016711	0.447655	4580	-5.76476e-05	-0.00535919	0.0151366	0.723315
bdnf	8468	0.00667894	0.00284467	0.0109998	0.795941	3721	-1.0534e-05	-0.0132111	0.015973	0.40824	4747	0.00383355	0.0162439	0.0151388	0.283328
ifngr1	10011	0.031961	-0.00248814	0.00968272	0.797209	4387	0.00317965	-0.00037251	0.0141835	0.979048	5624	0.0622385	-0.00564006	0.0131284	0.667498
clic5	8217	0.00480541	-0.00287499	0.0112189	0.797754	3599	0.00191879	-0.00245321	0.0164002	0.881101	4618	0.00754594	-0.00348043	0.0153624	0.82078
il20ra	9770	1.17996e-06	0.00263573	0.0103265	0.798544	4291	-0.000206322	0.011604	0.0152316	0.446196	5479	2.44824e-05	-0.00518585	0.0140477	0.712023
ifng	9770	0.017277	0.00255403	0.0100153	0.798719	4291	0.00889526	0.0125692	0.0146813	0.391973	5479	0.0135527	-0.00613154	0.0136903	0.654261
il11	9770	0.00180778	0.0026276	0.0103636	0.799855	4291	0.00393661	-0.00237829	0.0152255	0.875879	5479	5.78724e-05	0.00716602	0.0141389	0.612295
dipk2b	8277	0.124007	0.00249723	0.0101113	0.804935	3625	0.00305159	0.00511514	0.0152514	0.737351	4652	0.0362002	-0.000304222	0.0134557	0.981963
slc44a4	8217	0.000312034	-0.00275486	0.011225	0.806136	3599	-0.000401804	-0.012148	0.0164678	0.460756	4618	-0.000394964	0.00520293	0.0153348	0.734408
txk	8299	0.0015144	0.00272398	0.0111163	0.806428	3643	0.000768477	-0.00582662	0.0165614	0.724994	4656	0.000747612	0.00993646	0.0150042	0.507847
cyb5a	8160	0.00170896	0.00274991	0.0113671	0.80885	3580	0.000531187	-0.00800132	0.0167421	0.632738	4580	0.000588675	0.0118858	0.0154834	0.442738
reg1a	9889	0.0473246	0.00233338	0.00972707	0.810424	4344	0.0294961	-0.00265366	0.0140426	0.850123	5545	0.0577878	0.00631619	0.0134356	0.638296
clasp1	8160	-0.00010125	0.00265262	0.0112875	0.814212	3580	0.00207401	-0.0226213	0.0169959	0.183278	4580	0.000206468	0.0238593	0.0150863	0.113828
idi2	9748	0.0581589	-0.00231936	0.00989444	0.814672	4287	0.0139259	-0.00107458	0.0145069	0.940955	5461	0.0115905	-0.00335763	0.0135275	0.803984
glp1r	8184	0.00146592	0.00261069	0.0111623	0.81508	3589	-0.000531518	-0.00294914	0.0163598	0.856953	4595	0.00175759	0.00749083	0.015255	0.62342
rgl2	8299	-0.000129968	-0.0025996	0.0112438	0.817162	3643	-0.000133619	-0.0159505	0.016226	0.325663	4656	-0.00022861	0.00868469	0.0155479	0.576479
kir3dl1	9686	0.0023948	-0.00239568	0.0104014	0.817845	4254	-0.000200944	0.00602758	0.0156969	0.700999	5432	0.0029977	-0.00979247	0.0138733	0.480311
s100a3	8407	0.00453328	0.0025049	0.0109148	0.81849	3691	0.0011615	0.014584	0.0160098	0.362384	4716	0.00586889	-0.00804973	0.0149083	0.589257
skiv2l	8203	2.12572e-05	0.00254379	0.011164	0.819763	3594	-0.000376123	-0.00767194	0.0162992	0.637888	4609	-0.000108324	0.011238	0.0153082	0.462916
ctse	8277	0.00437707	0.00250792	0.0111061	0.821351	3625	-0.000428644	0.00729562	0.0164373	0.657181	4652	0.0162518	-0.00220498	0.0150037	0.883168
igf2bp3	8203	0.000560416	-0.0025706	0.0114857	0.822912	3594	0.00171897	-0.0164042	0.017018	0.335144	4609	-2.11092e-05	0.00900121	0.0155687	0.563183
nlgn2	8184	5.82922e-05	-0.00245465	0.0112845	0.827806	3589	-0.000533405	-0.00410121	0.0165451	0.804242	4595	0.000530314	-0.00092187	0.0154204	0.952331
dnaja1	8160	-0.000144784	0.00244681	0.0113124	0.828763	3580	-0.0005519	0.0025783	0.0166205	0.876729	4580	-0.000329617	0.00239017	0.015439	0.876975
pcdh7	8428	0.0327202	0.00228749	0.0107721	0.831836	3702	0.0150229	0.0120607	0.0160868	0.453467	4726	0.0227844	-0.00622657	0.014509	0.667833
fgf9	8144	0.00241786	-0.00238576	0.0112617	0.832232	3573	0.00184743	0.0234319	0.0166473	0.159352	4571	0.00343034	-0.0244378	0.0152893	0.110033
muc16	9907	0.00694256	0.0021298	0.0101998	0.834602	4340	-0.00045564	-0.00134736	0.0147691	0.927315	5567	0.0210669	0.00630072	0.0140067	0.652845
yy1	8225	0.000516448	0.00233289	0.0112912	0.836319	3584	0.00170615	0.00802451	0.0168299	0.633532	4641	-0.000236183	-0.00265803	0.0152312	0.861471
ifnar1	8428	0.00766445	0.00225513	0.0110041	0.837628	3702	0.00369214	0.0134885	0.01603	0.400151	4726	0.0158983	-0.00864632	0.0149933	0.564185
gart	8434	0.00864768	0.00221171	0.0110009	0.840666	3693	-0.000516029	-0.00487147	0.0158837	0.759092	4741	0.000897578	0.00803788	0.0152053	0.597092
nudt10	8235	-3.46633e-05	-0.00227375	0.0113104	0.840679	3608	-0.000504953	0.000772806	0.0163001	0.962188	4627	0.000223635	-0.00476285	0.0156615	0.761056
afp	9866	0.0689837	-0.00200878	0.0100351	0.841347	4338	0.0160189	0.0110639	0.0142005	0.435949	5528	0.128462	-0.0150158	0.0138577	0.278605
ptx3	9919	0.0080956	-0.00201112	0.010094	0.84208	4329	0.0029457	0.00302501	0.0143144	0.832643	5590	0.00512317	-0.00521342	0.0140732	0.71106
ccne1	8225	-0.000229159	-0.00227775	0.0114431	0.842229	3584	0.00136044	0.0123864	0.0170455	0.467477	4641	-5.18688e-05	-0.0149427	0.015435	0.333043
tfap2a	8184	-0.000304455	-0.002231	0.0112942	0.843413	3589	-0.000543374	-0.00332027	0.0167203	0.842605	4595	-0.000424862	-0.00128915	0.0153223	0.932952
trdmt1	8299	0.00187044	0.00219061	0.0111362	0.844059	3643	-9.72729e-05	-0.0116779	0.0164323	0.477335	4656	0.00441746	0.0135855	0.0151357	0.369454
gabra4	8184	0.0025104	-0.00219325	0.0112491	0.84542	3589	-0.000254013	-0.0072467	0.0165478	0.661467	4595	0.000961198	0.00217577	0.0153351	0.88718
cope	9748	-0.000295648	-0.00203608	0.0104876	0.846069	4287	-0.000278212	-0.0109714	0.0155094	0.479354	5461	-0.000335189	0.00556451	0.014241	0.696005
sema6c	8225	0.00454666	0.0021428	0.0112421	0.84884	3584	0.00171998	0.0320163	0.0163353	0.0500799	4641	0.00018338	-0.0231813	0.0154468	0.133496
c1galt1c1	8203	0.00325688	-0.00210043	0.011351	0.853199	3594	-0.000215067	-0.00483591	0.0167759	0.773161	4609	0.00231398	-0.000230755	0.0154038	0.988048
cdc25a	8160	-2.67063e-05	-0.00207693	0.0112798	0.853917	3580	0.000102275	-0.0191782	0.0164334	0.243278	4580	-2.04723e-05	0.0122957	0.0154869	0.427271
gabarapl1	8299	0.000499531	0.00205065	0.0112277	0.855084	3643	0.000192522	-0.00834785	0.0166749	0.616667	4656	-9.1544e-05	0.0107743	0.0151921	0.478231
evpl	8299	-2.71486e-05	-0.00198213	0.0111413	0.858799	3643	-0.000424185	-0.0103044	0.0163276	0.528014	4656	0.000462152	0.00488712	0.0152307	0.74832
ofd1	8299	0.000519666	-0.00196057	0.0111366	0.860261	3643	0.000146686	0.0125405	0.0163888	0.44421	4656	0.000824318	-0.0141493	0.0151762	0.351212
clec5a	9911	0.0902386	0.00163169	0.00929808	0.860701	4343	0.0292778	0.0123571	0.014065	0.379683	5568	0.0360269	-0.00762088	0.0123918	0.538586
tppp3	9748	0.00341977	0.00179205	0.0102736	0.861529	4287	0.00111011	-0.00850078	0.0150442	0.572067	5461	0.00470488	0.0104471	0.0140547	0.457321
insr	8225	0.00481344	0.00189363	0.0108818	0.861856	3584	-0.000533589	0.00346737	0.0162586	0.831134	4641	0.00679844	-2.03943e-05	0.0146288	0.998888
thap12	8144	0.000239533	0.0019515	0.0113918	0.863987	3573	-0.000115251	-0.0093005	0.0166107	0.575577	4571	-0.000231826	0.0114799	0.0156365	0.462881
fgf20	8225	0.000461053	0.00193272	0.0112922	0.864106	3584	-0.000190653	0.0144412	0.0167255	0.387964	4641	0.00139497	-0.00815857	0.0152998	0.593888
khdc3l	8160	-3.16173e-05	0.00192624	0.0113276	0.864976	3580	0.000248911	0.00956384	0.0165339	0.563006	4580	-0.000350746	-0.00465569	0.015536	0.764442
cep152	8160	-0.000293578	-0.00191106	0.0112955	0.865653	3580	0.000135253	-0.00802667	0.0165009	0.626686	4580	-0.000385768	0.00313301	0.0154802	0.839623
nppb	9763	0.0652219	-0.00163805	0.00970219	0.865932	4279	0.0737215	-0.00303349	0.0144113	0.833292	5484	0.0364527	7.58271e-05	0.0131076	0.995384
notch1	10083	0.027124	-0.00164205	0.00976003	0.866396	4427	0.00334516	0.0104507	0.0144313	0.468998	5656	0.0210791	-0.0135052	0.0131268	0.303603
lelp1	8184	0.000398249	-0.00189082	0.0112444	0.866464	3589	0.000239911	-0.0108667	0.0161774	0.501806	4595	0.000134322	0.00570519	0.0155841	0.714314
tff1	9915	0.0873061	0.00156853	0.00942331	0.867805	4348	0.0768481	0.007413	0.0142978	0.604155	5567	0.0902169	-0.00354718	0.0125262	0.777049
spred2	8225	0.000968583	0.00188592	0.0113411	0.867933	3584	0.0020299	-0.0111638	0.0169354	0.509808	4641	0.000309509	0.0126405	0.0152763	0.408022
adam23	10051	0.0138678	-0.00162617	0.00983065	0.868618	4401	0.00296751	0.0210583	0.0145743	0.148559	5650	0.0122448	-0.0213749	0.0133078	0.108288
amigo2	9907	0.00625429	0.00165404	0.0100307	0.869028	4340	0.00955496	-0.000813186	0.0145834	0.955535	5567	0.0055021	0.00242972	0.0137103	0.859343
glipr1	34	-0.074484	-0.0273154	0.165604	0.870095	16	-0.0381147	0.193246	0.193615	0.336451	18	-0.0646397	-0.233761	0.264401	0.390586
mdm1	8217	-0.000120815	0.00182328	0.0111605	0.870232	3599	0.000145038	-0.0245927	0.0165758	0.13799	4618	0.000658622	0.023982	0.0150912	0.112098
cd276	9966	0.056543	0.00153653	0.00943808	0.870678	4369	0.0648063	0.0105507	0.0136794	0.440579	5597	0.0373591	-0.00582654	0.0130066	0.654193
tpsab1	10040	0.0165492	-0.00162082	0.0100441	0.871805	4397	0.0096794	0.0199826	0.0149184	0.180491	5643	0.018966	-0.0203251	0.0135823	0.134594
esr1	8225	0.000926763	0.00184338	0.0114286	0.871865	3584	0.000742388	0.00278038	0.0170174	0.870225	4641	0.000252707	0.000995097	0.0154325	0.94859
cela2a	8468	0.0115087	-0.00171104	0.0106243	0.872058	3721	-0.000495225	0.00642041	0.0161577	0.691126	4747	0.00108918	-0.00890391	0.0140889	0.527431
pla2g2a	9947	0.0762881	0.00152868	0.00977167	0.875689	4375	0.0397677	-0.00823904	0.0142027	0.561874	5572	0.00724769	0.0105901	0.0134117	0.429784
f11	8351	0.0442139	0.00166405	0.0107523	0.877012	3656	0.0108525	-0.0100377	0.0155265	0.518005	4695	0.0469181	0.00985359	0.0145182	0.497356
slc4a1	8468	0.0183111	-0.00169593	0.0109712	0.877155	3721	0.00587571	-0.014178	0.0159872	0.375227	4747	0.00379979	0.00889652	0.0150679	0.554933
acp1	8225	0.0180113	-0.00171324	0.0111292	0.87766	3584	-0.000114784	-0.00710298	0.0163501	0.664002	4641	0.00662513	0.00234371	0.0151696	0.877222
angptl7	10032	0.0613363	0.00146019	0.00955567	0.878552	4398	0.0143334	0.0384399	0.0138972	0.00569838	5634	0.0657517	-0.0314289	0.0130592	0.0161313
impg1	8184	0.000970319	-0.00171539	0.0113185	0.879541	3589	-0.000212121	-0.0150879	0.0165666	0.362493	4595	0.000505315	0.00968528	0.0154877	0.531771
fut1	8287	0.000446112	0.00171965	0.0113894	0.87999	3636	0.000656226	-0.0125692	0.0164411	0.44462	4651	-0.000259771	0.0139915	0.0157421	0.374159
pcdh1	10019	0.0641748	-0.00145803	0.00967599	0.880227	4387	0.0182517	-0.00508744	0.0136688	0.709768	5632	0.047803	0.000857454	0.0135554	0.949565
tlr1	8225	0.00578515	0.00162037	0.0109236	0.882081	3584	0.000493585	0.0179815	0.0163182	0.270566	4641	0.0061333	-0.0124432	0.0147004	0.397344
chek2	9763	-0.000125514	0.00150104	0.0102771	0.88388	4279	0.000701638	0.0283727	0.0146957	0.0535887	5484	0.000156736	-0.0214508	0.0142964	0.13356
krt14	9462	0.0014224	-0.00149823	0.0104257	0.885736	4166	-0.000452322	-0.00265746	0.0151105	0.860406	5296	-7.39159e-05	-0.000658353	0.0143777	0.963479
bhmt2	8203	-0.000198379	0.00161168	0.0113011	0.886599	3594	-0.000550746	-0.0024542	0.0166663	0.882939	4609	-0.000138852	0.00495743	0.0153778	0.747182
mylpf	8217	0.0902307	-0.00150314	0.0105533	0.886742	3599	1.24487e-05	-0.0154829	0.015516	0.318413	4618	-5.40799e-05	0.0103232	0.014392	0.473231
smpd1	10018	0.0252111	0.00138566	0.0097464	0.886947	4398	0.020069	0.0058086	0.0144879	0.688493	5620	0.00178324	-0.00172764	0.0131538	0.89551
rnf168	8225	-9.87703e-05	0.00160723	0.0113995	0.887881	3584	-0.000405905	-0.00900397	0.0170589	0.597658	4641	0.000116189	0.0105804	0.0153311	0.490149
atp1b1	8203	0.00107311	0.00154432	0.0112288	0.890613	3594	0.00103193	0.00392024	0.0162958	0.809904	4609	8.66771e-06	-0.000576276	0.015466	0.970279
znf174	8225	0.00101066	0.00153282	0.0111726	0.89088	3584	0.000328323	0.00290499	0.0164615	0.859933	4641	0.000359966	0.000382035	0.0152104	0.979963
tmprss11b	8184	0.00248082	0.00154552	0.0112688	0.890915	3589	-0.000352777	0.0107973	0.0165354	0.513809	4595	0.000482742	-0.00612837	0.0153872	0.690444
gfod2	9686	0.00204033	0.00138389	0.0102247	0.89234	4254	0.000604001	0.00740798	0.0150262	0.622035	5432	0.00232072	-0.00372437	0.0139521	0.789526
hnf1a	8217	-0.000148411	0.00149986	0.0110852	0.892376	3599	0.000663636	0.0175007	0.0163286	0.283891	4618	-0.000286426	-0.0121895	0.0150925	0.419332
shd	8185	0.00150617	0.00151661	0.0113012	0.893249	3587	0.00398333	-0.0185369	0.0162315	0.253516	4598	8.77745e-05	0.0182648	0.0156726	0.24392
cptp	8203	0.00209669	-0.0015006	0.0113467	0.89479	3594	-0.000185578	-0.013334	0.0169293	0.430964	4609	0.000404163	0.00862836	0.015297	0.572744
npm1	2639	0.0290631	0.0025008	0.0191758	0.896249	1185	-0.00143781	0.00102289	0.0265276	0.969248	1454	0.00405447	0.00464746	0.0274616	0.865636
pdgfra	9953	0.035515	-0.00127615	0.00982054	0.896611	4365	0.0213856	0.0154603	0.0143036	0.279816	5588	0.0493066	-0.0162537	0.0134683	0.227555
il5	9770	0.00752405	-0.0013414	0.0103666	0.897047	4291	0.000826019	0.0205663	0.015066	0.172299	5479	0.00512948	-0.0197303	0.0142552	0.166391
pafah1b3	8434	0.000232183	0.00143711	0.0111363	0.897324	3693	-0.00032602	0.00160793	0.0167704	0.923622	4741	-0.000168074	0.00112689	0.0148981	0.939709
hla_dra	9882	0.0160369	0.0012817	0.0101273	0.899292	4314	0.0108891	0.00156622	0.0149586	0.916616	5568	0.0205347	0.000699068	0.0137575	0.959476
oxct1	8235	0.00130219	-0.00139023	0.0113016	0.902101	3608	0.0016599	-0.0309441	0.0171316	0.0709612	4627	0.0106934	0.023044	0.014961	0.123565
spaca5_spaca5b	8434	0.0397046	0.00129129	0.0107582	0.904463	3693	0.0189746	0.0102834	0.0159678	0.519607	4741	0.0036184	-0.00596468	0.0145476	0.681817
neb	8203	0.0123411	-0.00133377	0.0111277	0.904597	3594	0.00868255	-0.0035664	0.0166189	0.830092	4609	0.00386441	0.000745883	0.014989	0.960314
sowaha	8217	0.000701108	0.00130939	0.0111848	0.906809	3599	0.000149031	-0.0249927	0.0166777	0.134074	4618	0.000230332	0.0236766	0.0150785	0.116431
thrap3	8203	0.00366626	-0.00129938	0.0111494	0.907225	3594	-0.000219725	-0.0101148	0.0163689	0.536663	4609	0.000997872	0.00632578	0.0152224	0.677753
cd109	9963	0.0174683	-0.00114849	0.00988095	0.90747	4370	0.00276277	-0.00498272	0.0145266	0.731609	5593	0.0258162	0.00139017	0.0134437	0.917644
gstp1	9688	-0.000226763	-0.00120479	0.0104663	0.90836	4261	-0.000455449	-0.0015445	0.0155023	0.920643	5427	-0.000361015	-0.000917138	0.0141953	0.948488
cep350	8160	0.000157123	0.00129262	0.0112749	0.908729	3580	-0.000294535	-0.00488723	0.0165171	0.767332	4580	0.000112765	0.00658643	0.0154222	0.669345
hmgcs1	8203	-0.000295428	0.00127968	0.011205	0.909077	3594	-0.000331111	-0.0115835	0.0164026	0.480111	4609	-0.000290376	0.0122354	0.015333	0.424923
atp1b4	8160	0.00143191	-0.00127947	0.0112296	0.90929	3580	-6.17218e-05	0.0170135	0.0167297	0.309239	4580	0.00146373	-0.0167007	0.0151532	0.270466
ehd3	8235	0.00122337	0.00125879	0.0111714	0.910288	3608	0.00386165	-0.0200674	0.016799	0.232338	4627	0.000371664	0.0189876	0.0149368	0.203723
itih5	8407	0.00273781	-0.00125395	0.0111604	0.910543	3691	0.000310374	-0.00451825	0.0163951	0.782881	4716	-0.000196957	0.00143018	0.015233	0.925203
pdxdc1	8160	0.000307066	0.00123583	0.0111944	0.912097	3580	0.00148736	0.0196013	0.0161662	0.225406	4580	-0.000235253	-0.014557	0.0154683	0.346712
defb118	8184	-8.46314e-05	0.00122646	0.011245	0.913152	3589	-2.4872e-06	0.00608849	0.0165047	0.712229	4595	-0.000287432	-0.00293103	0.0153573	0.848646
il9	8299	-0.000257573	0.00120634	0.0111658	0.913967	3643	-0.000246745	0.00588931	0.0161179	0.714843	4656	-0.00010591	-0.00253829	0.0154348	0.869382
morc3	8440	4.24135e-05	-0.00117858	0.0109493	0.914284	3691	-0.000373049	-0.0125849	0.0159416	0.429905	4749	0.000327097	0.00858757	0.0150392	0.568018
c7	8272	0.0373504	0.00112506	0.0105475	0.915057	3619	0.0255921	0.0425255	0.0152381	0.00528642	4653	0.026546	-0.0337064	0.0145499	0.0205681
calb1	9907	0.0558153	0.00100806	0.00956732	0.916088	4340	0.0403223	0.0212197	0.0142774	0.137288	5567	0.059582	-0.0166859	0.0128877	0.195474
hdac8	8225	0.000304676	0.00119413	0.0114038	0.916606	3584	0.000962673	0.0210347	0.0170324	0.216918	4641	0.000182438	-0.0155074	0.0153574	0.312661
megf11	8203	0.00997627	0.00116406	0.0111422	0.916797	3594	-0.000486572	0.00599043	0.0162944	0.713165	4609	-3.6347e-05	-0.00309184	0.0152581	0.839428
phldb2	8160	1.85022e-05	0.00117885	0.0113155	0.917029	3580	0.000841709	0.0280318	0.0165287	0.0899834	4580	0.000174469	-0.0217014	0.0155039	0.161661
arnt	9770	0.000364846	-0.00102133	0.010338	0.921304	4291	0.00242916	0.0216205	0.0154311	0.161257	5479	5.65655e-05	-0.0205758	0.0139219	0.13948
obp2b	9859	0.328564	0.000819556	0.00833308	0.921657	4335	0.0100798	0.00217423	0.0118279	0.854162	5524	0.0937127	0.000947385	0.0115346	0.934543
ddx4	8225	0.0016018	-0.00109392	0.0113139	0.922976	3584	0.00422517	0.0353014	0.016867	0.036426	4641	0.000990071	-0.0318239	0.0152442	0.0368881
tmed4	8203	0.000204048	0.00106872	0.0111895	0.923911	3594	-0.000182247	0.0136954	0.0165592	0.408259	4609	-0.000322516	-0.00969757	0.0151837	0.523061
cacna1h	8203	-0.000212903	-0.00104549	0.011171	0.925437	3594	-0.000128271	0.00205515	0.0163554	0.900012	4609	0.000701641	-0.0033354	0.0152767	0.827179
col28a1	8217	0.0152471	0.000973496	0.0108225	0.928328	3599	0.00195044	-0.014311	0.0168811	0.396631	4618	0.0162472	0.0134866	0.0140117	0.335837
terf1	8225	0.000526584	-0.000993377	0.0111557	0.929047	3584	0.000995041	0.00418462	0.0164294	0.798966	4641	-0.000321456	-0.00552826	0.0151896	0.715911
casp4	8299	0.00124058	-0.000985703	0.0112718	0.930317	3643	0.000746019	-0.00795015	0.0163891	0.627644	4656	0.00152235	0.00497134	0.0155024	0.748467
ca12	9907	0.00663707	0.00082918	0.00985227	0.93293	4340	0.0201935	-3.54348e-05	0.0142892	0.998022	5567	0.00191757	0.00298994	0.0134765	0.824428
scin	8184	0.000504107	-0.000933224	0.0112636	0.93397	3589	-0.000469226	-0.00854195	0.0164133	0.602797	4595	0.00115207	0.00565797	0.0154619	0.714434
kir2ds4	8428	-4.50656e-05	0.000912606	0.0110334	0.934082	3702	-0.000401719	-0.00967301	0.0162392	0.551439	4726	-9.27641e-05	0.00984074	0.0150369	0.512861
hsp90b1	9696	0.000290775	0.000857129	0.0104936	0.934902	4272	0.000461455	0.0111478	0.0151642	0.462292	5424	3.93381e-05	-0.00802344	0.0145054	0.580194
rgs8	9770	-0.000106604	0.000818976	0.0102414	0.936265	4291	-0.000152577	-0.00671886	0.0148616	0.651223	5479	-0.000165288	0.00722122	0.0141092	0.608805
mucl3	8160	0.00280397	0.000856443	0.0112015	0.939057	3580	0.000105087	0.00148547	0.0161915	0.926906	4580	0.00147483	0.000422621	0.0154745	0.978213
ogt	8299	0.000422403	0.000815811	0.0111358	0.941601	3643	0.00117853	-0.0187249	0.0164101	0.25392	4656	6.82893e-05	0.0171984	0.0151561	0.256537
rgmb	10065	0.0670138	-0.000654819	0.00941455	0.94455	4423	6.0588e-05	0.00956246	0.0140075	0.494854	5642	0.020313	-0.0103442	0.0126776	0.414569
cadps	8217	-0.000305837	-0.000775971	0.0112658	0.945088	3599	-0.000120403	-0.00699689	0.0164589	0.670779	4618	-0.00035498	0.00464197	0.015437	0.763654
slc13a1	8407	0.000694982	-0.000749939	0.0109872	0.945584	3691	0.0041407	-0.0194836	0.0161654	0.228177	4716	-0.00021665	0.0147389	0.0149626	0.324651
tab2	8299	0.000152496	0.00075978	0.0111952	0.945894	3643	0.00403312	-0.0249591	0.0166407	0.133731	4656	0.000136006	0.0220389	0.0151144	0.144871
pnpt1	9770	0.0159838	0.000671534	0.0102137	0.94758	4291	0.0122003	0.00618738	0.0149932	0.679863	5479	0.0130257	-0.00398168	0.0139492	0.775317
pear1	10083	-0.000210033	0.000657335	0.0100584	0.947895	4427	0.00764434	0.00200996	0.0149139	0.892799	5656	0.00489776	-0.00173588	0.0135506	0.898072
icam2	10083	0.000549313	0.000646142	0.00990013	0.947963	4427	-0.000330571	0.0103976	0.0150453	0.489545	5656	4.21789e-05	-0.00784451	0.01314	0.550536
smpd3	8225	0.00381719	-0.000722548	0.0113303	0.949154	3584	0.00101121	-4.68787e-05	0.01643	0.997724	4641	0.00186492	-0.00189664	0.0155819	0.903125
ruvbl1	9686	0.00192502	-0.000646089	0.0102968	0.949969	4254	-0.000354807	0.00399923	0.0147465	0.786251	5432	0.00100927	-0.00450726	0.0143175	0.75292
tarm1	8217	0.0027645	-0.000697554	0.0111576	0.950152	3599	-3.90991e-05	0.0121859	0.0166044	0.46306	4618	0.000128847	-0.0115847	0.015073	0.442184
gas6	10009	0.0547868	-0.000561721	0.00959367	0.953311	4396	0.00482121	0.00952735	0.0141452	0.50064	5613	0.00123614	-0.00897779	0.0130546	0.491665
ubqln3	8203	-0.000177809	0.000632135	0.0112828	0.955322	3594	0.000474342	-0.000421929	0.0169345	0.980124	4609	-0.000425983	0.00174427	0.015135	0.908254
tbr1	8217	0.00159819	0.000563164	0.0112025	0.959908	3599	0.000759482	-0.00603528	0.0165429	0.715264	4618	0.000713478	0.00613775	0.0152275	0.686916
c1ql2	8225	0.108282	-0.000516979	0.0103736	0.960254	3584	0.037805	0.00730527	0.0154036	0.635346	4641	0.0109328	-0.00762948	0.0140137	0.586172
clspn	9731	-8.90467e-05	0.00051701	0.0104421	0.960512	4278	0.000263539	-0.00127588	0.0154008	0.933979	5453	-0.000363431	0.00191382	0.0142084	0.892856
maneal	8160	0.000369504	-0.000554852	0.0112737	0.960748	3580	-1.671e-05	0.0229926	0.0166853	0.168283	4580	0.00209748	-0.0207918	0.0152864	0.173849
cntf	8184	-0.000266792	-0.000539889	0.0112363	0.961679	3589	-0.000395969	-0.0010896	0.0167293	0.948073	4595	-0.000432355	-0.000132398	0.0151744	0.993039
il24	9770	-9.14882e-05	0.000492105	0.0103252	0.961988	4291	-0.000455585	-0.0031378	0.0151938	0.836396	5479	0.000193113	0.00372111	0.0140737	0.79148
itprip	8184	0.00765063	0.000526827	0.0113363	0.962935	3589	0.00401241	-0.0114946	0.0167397	0.492337	4595	0.00252041	0.010658	0.0154084	0.489158
susd4	8407	0.0366823	0.000500982	0.0107828	0.962944	3691	0.000564505	0.0279048	0.0153392	0.0689645	4716	0.000963993	-0.0226647	0.0150579	0.132346
csnk2a1	8434	0.00234922	-0.000504044	0.0109813	0.963391	3693	-9.23964e-05	-0.0194845	0.0161418	0.227478	4741	0.00589692	0.0160257	0.0149609	0.284147
got1	8468	0.0537334	0.000479208	0.0104983	0.963593	3721	0.00110328	-0.00211455	0.0151162	0.888758	4747	0.0265697	0.00135131	0.0144117	0.9253
galnt2	10032	0.056594	-0.000428511	0.00960041	0.964399	4398	0.00496788	0.00697258	0.0141987	0.6234	5634	-0.000296479	-0.0073437	0.0130217	0.572804
cst6	9716	0.0894279	0.000428477	0.0096082	0.964431	4270	0.00690294	-0.00154325	0.0144155	0.914751	5446	0.0735989	0.00297609	0.0127864	0.815961
krt5	9748	0.103856	-0.000425774	0.00959313	0.9646	4287	0.000664009	-0.0178479	0.0137522	0.194417	5461	-0.00015335	0.0143751	0.0133316	0.28096
pf4	8408	0.000380556	0.000466632	0.0110265	0.966245	3679	-0.000129243	-0.0147541	0.016019	0.357091	4729	0.00206983	0.0129759	0.0151588	0.392042
pard3	8299	0.000371344	-0.000467907	0.0112397	0.966795	3643	-0.000441506	-0.00814916	0.0166947	0.625489	4656	-0.000209996	0.00597716	0.0152075	0.694309
mrpl52	8142	-0.000271316	0.000450821	0.0112137	0.967933	3568	2.30788e-05	-0.0165662	0.0165432	0.316707	4574	-0.000211894	0.014779	0.0152505	0.332556
stx5	8225	0.000709719	-0.000435572	0.0114259	0.969592	3584	0.00349427	0.00273702	0.0167694	0.870359	4641	-0.000420072	-0.00352448	0.0155878	0.82113
cdsn	10015	0.0232555	0.000368839	0.00984588	0.970118	4390	0.00643698	-0.00177661	0.0143472	0.901456	5625	0.0143625	0.00192042	0.0135175	0.88703
thbd	9953	0.0949568	-0.000339201	0.00948853	0.971484	4365	0.00868314	-0.0128273	0.0138357	0.353919	5588	0.0718721	0.00893731	0.0129227	0.48922
ank2	8203	8.38049e-05	0.000345568	0.011174	0.975329	3594	-0.000252085	0.0168179	0.016447	0.30659	4609	-7.08012e-05	-0.0136952	0.0152254	0.368433
lrfn2	8217	0.00180993	0.000319701	0.0111184	0.977061	3599	0.000711864	0.000998875	0.0163244	0.951212	4618	0.00106266	-0.000228256	0.0151808	0.988004
cyth3	8160	0.00142094	-0.000318748	0.0113999	0.977694	3580	0.00112623	-0.00944244	0.0166853	0.571488	4580	0.00146268	0.00746343	0.0156034	0.632445
lrp2	8217	-0.000318366	0.000312433	0.0111951	0.977736	3599	-0.000413122	0.00600955	0.0165439	0.716441	4618	-0.000408925	-0.00455214	0.0152088	0.764717
ifnw1	8203	0.000161058	0.000306202	0.0112263	0.978241	3594	-0.000511535	-0.0037067	0.0164536	0.821772	4609	9.84168e-05	0.0038234	0.015349	0.803296
layn	9870	0.110948	0.00023578	0.00917396	0.979496	4336	0.087256	0.00725533	0.0135754	0.59306	5534	0.108214	-0.00608313	0.0124467	0.625048
gata3	8160	-0.000279089	-0.000290375	0.0113848	0.979652	3580	-0.000440137	0.0110469	0.0170591	0.517306	4580	-9.35677e-05	-0.0100027	0.0152943	0.513133
crhr1	9763	0.00197493	-0.0002585	0.0102481	0.979877	4279	0.000401704	0.00270867	0.0150371	0.857058	5484	0.000995084	-0.00271402	0.0139992	0.846285
siglec9	10021	0.0233295	-0.000235135	0.00973581	0.980732	4393	-0.000188572	-0.0147304	0.0142776	0.302265	5628	0.0157044	0.0111262	0.0132613	0.401504
epgn	8407	0.000420843	0.000264159	0.0109881	0.980821	3691	-6.71334e-05	0.00459117	0.01607	0.775125	4716	0.000424126	-0.00335189	0.0150492	0.823756
cdon	9982	0.0128112	0.000229605	0.00981887	0.981344	4372	0.0967949	-0.00130021	0.0136866	0.92432	5610	0.0177835	-0.00121767	0.0133405	0.927276
fgf19	10011	0.00925238	0.000224949	0.0100573	0.982156	4387	0.00201784	-0.00844816	0.0151768	0.577795	5624	0.0106667	0.00724272	0.0134235	0.589526
lypd1	9748	0.000429552	0.000230819	0.0104533	0.982384	4287	-0.000201188	0.00276454	0.0153415	0.857004	5461	0.000288358	-0.00189051	0.0142803	0.894684
il21r	8225	0.000621485	-0.000231789	0.0111838	0.983465	3584	0.00125056	0.0156737	0.0162975	0.336251	4641	-0.000215234	-0.0137647	0.0153447	0.369749
b3gat3	8203	0.000284265	0.000206153	0.0113922	0.985563	3594	-0.000241101	0.0115416	0.0169093	0.494932	4609	-0.000303731	-0.00927864	0.0154216	0.547427
nenf	8407	0.000738948	-0.00019194	0.0111178	0.986226	3691	-0.000499118	0.00487746	0.0168193	0.771839	4716	-0.000295191	-0.0044587	0.0148173	0.763496
clint1	8160	-4.7956e-05	0.000191285	0.0113038	0.986499	3580	-9.73758e-05	0.00623109	0.016662	0.708449	4580	-0.000181475	-0.00496723	0.0153884	0.746869
dand5	8225	-0.000218272	0.000168638	0.0112579	0.988049	3584	0.000388583	0.0083	0.0168969	0.623305	4641	-0.000316427	-0.00690156	0.0151007	0.647666
sat1	8203	0.00362863	-0.000167272	0.0112667	0.988155	3594	0.00255851	0.000370374	0.0165534	0.98215	4609	0.00324246	-0.000577	0.0153764	0.970068
ep300	8225	-0.000152652	0.000162093	0.0111417	0.988393	3584	0.000879052	0.00872807	0.0165893	0.598833	4641	-0.00010476	-0.00737368	0.0150357	0.623865
ddx1	8428	0.00371709	0.00015757	0.010961	0.988531	3702	0.00269458	-0.0189493	0.0157963	0.23037	4726	0.00497689	0.0165539	0.0151712	0.275266
gage2a	8160	-0.000362123	0.000124387	0.0112765	0.991199	3580	-0.00041279	-0.00160977	0.0166881	0.923159	4580	-0.000369276	0.00149877	0.0153025	0.921982
slc34a3	8160	-7.3492e-05	-9.56807e-05	0.0113153	0.993253	3580	-0.000345373	-0.00560213	0.0164632	0.733665	4580	-0.000223611	0.00459218	0.0155577	0.767877
dpep2	9907	0.00939103	6.17517e-05	0.0101238	0.995133	4340	0.00066902	-0.000349343	0.0150357	0.981464	5567	0.00722213	-0.000518619	0.0136576	0.969711
pappa	9770	0.0889443	-3.74667e-05	0.00971813	0.996924	4291	0.000117948	0.0120332	0.0145804	0.409248	5479	0.0101335	-0.0107804	0.0130214	0.407761
rac3	8217	0.00206693	4.18848e-05	0.011277	0.997037	3599	-0.000365169	-0.000247486	0.016609	0.988112	4618	0.000404449	0.000378521	0.0153598	0.98034
slc1a4	8217	0.00139542	-3.23058e-05	0.0113356	0.997726	3599	0.00117796	-0.00664168	0.016514	0.687572	4618	0.00117211	0.00556412	0.0155679	0.720802
clec2l	8217	-0.000259626	-2.78332e-05	0.0111808	0.998014	3599	-0.00023315	-0.00097086	0.0167345	0.953739	4618	-0.000423672	0.000685076	0.0150358	0.963661
lilra4	8203	0.005136	2.20016e-05	0.0112097	0.998434	3594	-0.000413959	-0.0106984	0.0166504	0.520569	4609	-5.90578e-05	0.00925978	0.0151657	0.541513
gip	8235	0.0972646	1.44488e-05	0.0107648	0.998929	3608	0.0751043	-0.0122196	0.0158043	0.439467	4627	0.116487	0.00996457	0.0146752	0.497167
ngfr	8451	0.00450693	-7.96701e-06	0.0110459	0.999425	3711	0.000734444	0.0143788	0.0163713	0.379843	4740	-6.46884e-05	-0.0122035	0.0149709	0.415027

### Sheet: ST8
Supplementary Table 8 - Moderate to vigorous activity and protein (age, sex, centre, education, smoking, alcohol, fasting status)
protein	n_lm	rsq_adj_lm	beta_lm	se_lm	P_lm	male_n_lm	male_rsq_adj_lm	male_beta_lm	male_se_lm	male_P_lm	female_n_lm	female_rsq_adj_lm	female_beta_lm	female_se_lm	female_P_lm
lep	9953	0.311722	0.198679	0.00826017	2.70808e-124	4365	0.0760089	0.17928	0.0119206	7.1915e-50	5588	0.0855608	0.216411	0.0114438	2.39046e-77
itgav	10032	0.136373	-0.190135	0.00936809	8.84031e-90	4398	0.0618938	-0.161713	0.0134215	6.51026e-33	5634	0.187748	-0.216832	0.012848	2.27132e-62
fabp4	10083	0.182674	0.160013	0.00891176	5.56955e-71	4427	0.0636805	0.154125	0.0135591	1.57307e-29	5656	0.133972	0.165209	0.011776	5.65117e-44
adm	10032	0.16856	0.155891	0.00889347	8.86808e-68	4398	0.177636	0.121511	0.0124804	3.5459e-22	5634	0.166568	0.184737	0.0125516	3.8639e-48
mxra8	8277	0.176273	-0.167319	0.00995654	2.42889e-62	3625	0.0851801	-0.13969	0.0147788	5.80793e-21	4652	0.141872	-0.190818	0.0135211	2.6116e-44
adgrg2	9953	0.193385	-0.152533	0.00913102	8.39227e-62	4365	0.0272959	-0.113139	0.013047	5.9293e-18	5588	0.0631468	-0.18719	0.0125978	5.26197e-49
itga11	9919	0.0490797	-0.161212	0.00980235	5.56584e-60	4329	0.0351986	-0.143932	0.0141708	5.74105e-24	5590	0.0902073	-0.177389	0.0132587	3.33689e-40
inhbc	9963	0.0613231	0.150939	0.00973649	1.41519e-53	4370	0.0414707	0.108569	0.0137623	3.83022e-15	5593	0.0649513	0.186774	0.0136817	9.26519e-42
clmp	10032	0.163499	0.132274	0.00888292	1.28337e-49	4398	0.103458	0.118321	0.0131015	2.49756e-19	5634	0.104218	0.143525	0.0121246	5.98655e-32
plat	10041	0.165507	0.130757	0.00915905	8.65339e-46	4405	0.0624414	0.0970393	0.0137846	2.22711e-12	5636	0.173016	0.155974	0.0121788	4.93426e-37
f9	9978	0.073907	0.139337	0.00978469	1.44182e-45	4386	0.0275851	0.0985978	0.0141733	4.00627e-12	5592	0.0897415	0.171948	0.0134702	8.40992e-37
il1rn	9945	0.0596215	0.138031	0.00976958	6.88715e-45	4359	0.0610796	0.118595	0.0140045	3.3659e-17	5586	0.056251	0.155053	0.013608	9.53753e-30
rbp5	9907	0.102678	0.133083	0.00945741	1.52129e-44	4340	0.0331816	0.118168	0.013572	4.38553e-18	5567	0.1016	0.143977	0.0130196	3.92159e-28
prap1	8468	0.132256	0.138518	0.0100386	7.58224e-43	3721	0.0406469	0.110526	0.0145176	3.37492e-14	4747	0.0565672	0.163526	0.0139157	1.905e-31
fgf21	10022	0.0603705	0.132497	0.00963166	1.14057e-42	4395	0.0396966	0.11118	0.0141556	5.03011e-15	5627	0.0564335	0.147057	0.0131859	1.38942e-28
cdhr2	9907	0.311161	0.11677	0.00853374	3.0962e-42	4340	0.0383352	0.0913949	0.0118031	1.19908e-14	5567	0.136116	0.135945	0.0120644	3.89761e-29
cfh	7973	0.0699961	0.149115	0.0110815	7.92051e-41	3480	0.0450231	0.113169	0.0158819	1.25543e-12	4493	0.0980164	0.178623	0.0153204	5.77262e-31
col6a3	10083	0.0809885	0.121725	0.00919897	1.22164e-39	4427	0.0828365	0.101627	0.0134382	4.78256e-14	5656	0.0650125	0.140502	0.0126393	2.06153e-28
pon3	10011	0.0905052	-0.127695	0.00965388	1.31376e-39	4387	0.0475896	-0.100554	0.01373	2.85961e-13	5624	0.0348493	-0.15301	0.0134819	1.56893e-29
hgf	10051	0.089862	0.12334	0.0093802	3.63848e-39	4401	0.0673683	0.109108	0.0138434	4.04991e-15	5650	0.0743199	0.137362	0.0127788	1.08469e-26
rarres2	10009	0.0685707	0.125659	0.00972943	7.41207e-38	4399	0.0383999	0.094923	0.0144872	6.32767e-11	5610	0.0951771	0.151663	0.0131174	1.42956e-30
furin	9993	0.064454	0.124912	0.00981155	7.68123e-37	4386	0.0297145	0.098228	0.0140955	3.67818e-12	5607	0.103974	0.146007	0.0135378	7.44067e-27
igsf9	8451	0.0741406	0.133251	0.0104615	8.01588e-37	3711	0.0410908	0.119626	0.0156493	2.66607e-14	4740	0.0851233	0.143325	0.0140985	4.97379e-24
itgam	9963	0.0628082	-0.12299	0.00966391	8.14124e-37	4370	0.01785	-0.10095	0.0143622	2.40775e-12	5593	0.0475976	-0.141196	0.0130645	5.86277e-27
cpm	10027	0.101245	0.119519	0.0093968	8.92307e-37	4405	0.0346657	0.102658	0.0138163	1.29701e-13	5622	0.0866995	0.131755	0.0127804	1.06455e-24
tnfrsf1a	9963	0.106477	0.116041	0.00915676	1.60488e-36	4370	0.0891568	0.0917482	0.0133251	6.59058e-12	5593	0.0954409	0.137084	0.0126219	3.31607e-27
gsta1	9933	0.0774714	0.122603	0.00981848	1.62707e-35	4354	0.0193912	0.120604	0.0143007	4.52007e-17	5579	0.0666906	0.123856	0.0134199	3.79457e-20
asgr1	9887	0.0757569	0.120062	0.0096373	2.33146e-35	4345	0.0471141	0.107943	0.0140439	1.86624e-14	5542	0.0640699	0.129574	0.0132522	2.1351e-22
ssc4d	9939	0.163134	0.115264	0.00933698	9.34105e-35	4361	0.0299609	0.0959567	0.0136675	2.55041e-12	5578	0.0401322	0.128384	0.0126378	4.91606e-24
acy1	9953	0.141517	0.11469	0.00929618	1.0243e-34	4365	0.0222986	0.110878	0.0133613	1.39353e-16	5588	0.0688868	0.116369	0.0127603	1.03336e-19
col15a1	8468	0.0925256	0.125087	0.0102009	2.81999e-34	3721	0.0156014	0.0993823	0.0149337	3.25352e-11	4747	0.0490397	0.146692	0.0139508	1.41215e-25
adamts15	9907	0.0342519	0.119578	0.00977366	3.58339e-34	4340	0.0261231	0.0920747	0.0138205	3.03727e-11	5567	0.040884	0.14262	0.0136897	3.50271e-25
oxt	10065	0.0491686	0.120172	0.00985093	5.47355e-34	4423	0.0291456	0.0809406	0.0149855	6.96663e-08	5642	0.0593892	0.155535	0.0128533	2.71022e-33
rtn4r	10032	0.0837579	0.116324	0.00957874	1.0662e-33	4398	0.0336209	0.102407	0.0139968	3.01436e-13	5634	0.035116	0.129554	0.0131314	8.95491e-23
apcs	8402	0.174737	0.123592	0.0102622	3.94276e-33	3677	0.0157676	0.0629491	0.0143333	1.156e-05	4725	0.0603437	0.170443	0.0144538	1.19189e-31
fstl3	9954	0.119219	0.109295	0.00910245	5.50972e-33	4362	0.142149	0.0888234	0.0131945	1.89392e-11	5592	0.107159	0.127314	0.0125504	5.6797e-24
thy1	10065	0.0620478	0.111736	0.00934642	1.01942e-32	4423	0.0505363	0.0983729	0.0141334	3.89824e-12	5642	0.0338177	0.125629	0.012459	1.04106e-23
cfb	8312	0.0561214	0.12806	0.010827	5.06754e-32	3636	0.032286	0.0901882	0.0154966	6.40336e-09	4676	0.0643235	0.16062	0.0150226	2.24698e-26
lair1	9966	0.09427	0.110339	0.00934811	6.1239e-32	4369	0.0948364	0.0814722	0.0138299	4.12898e-09	5597	0.094661	0.134251	0.0127286	9.14103e-26
adh4	9763	0.117557	0.114703	0.00973199	7.56833e-32	4279	0.0155997	0.102223	0.0138119	1.61969e-13	5484	0.0603583	0.123808	0.0134983	6.44587e-20
adamts8	9993	0.0296162	-0.117124	0.00996321	1.06934e-31	4386	0.0159373	-0.111086	0.0146676	4.40712e-14	5607	0.041835	-0.123213	0.01359	1.67127e-19
cfd	8485	0.0857498	0.12024	0.0103026	3.118e-31	3716	0.0514374	0.0948811	0.0152516	5.49034e-10	4769	0.0631481	0.141062	0.0140419	1.64492e-23
sema3f	9953	0.0685188	0.110805	0.00952172	4.25114e-31	4365	0.018762	0.0877441	0.013864	2.71917e-10	5588	0.0878881	0.129237	0.0130099	4.61746e-23
palm2	8440	0.104478	0.119439	0.0102754	5.38453e-31	3691	0.05814	0.11282	0.0153097	2.1107e-13	4749	0.14658	0.12636	0.0138553	1.08867e-19
serpinf1	8352	0.118194	0.119608	0.0103488	1.15631e-30	3659	0.0184107	0.089712	0.0151039	3.12515e-09	4693	0.0675543	0.143826	0.014174	6.03948e-24
cst3	9981	0.169473	0.10246	0.00890862	2.02538e-30	4386	0.081495	0.0828117	0.0128333	1.21741e-10	5595	0.153501	0.117743	0.0123244	1.82882e-21
afm	8485	0.0504712	0.121861	0.0105998	2.30938e-30	3716	0.0282085	0.142223	0.0164833	9.1111e-18	4769	0.0620024	0.103928	0.0137887	5.71895e-14
tnfrsf11a	10051	0.0702423	0.108731	0.00949993	3.81119e-30	4401	0.0609144	0.0948261	0.0140824	1.86909e-11	5650	0.0783443	0.121109	0.0129165	9.67124e-21
il6	9907	0.0705947	0.111509	0.00986266	1.85479e-29	4340	0.0756683	0.0754494	0.0141192	9.57566e-08	5567	0.0708893	0.142924	0.0137371	4.03887e-25
nhlrc3	8082	0.0800338	0.119648	0.0106317	3.65671e-29	3538	0.0548608	0.0988535	0.0154775	1.91507e-10	4544	0.0963671	0.136971	0.0146323	1.21532e-20
rnase1	8476	0.0944361	0.114325	0.0101918	5.37089e-29	3721	0.10129	0.0901521	0.0150405	2.24454e-09	4755	0.0753951	0.136429	0.0139193	1.81473e-22
sncg	9887	0.0969215	0.104541	0.00939637	1.39123e-28	4345	0.0643248	0.0894535	0.0134932	3.7831e-11	5542	0.113658	0.116254	0.0130586	7.29464e-19
enpp6	8235	0.0742579	-0.120424	0.0108214	1.46102e-28	3608	0.0509384	-0.0920003	0.0149497	8.38962e-10	4627	0.0417143	-0.1467	0.0151664	6.3658e-22
il18r1	10051	0.0442592	0.108232	0.00976134	2.1031e-28	4401	0.0169135	0.0921934	0.0141872	9.0302e-11	5650	0.0585089	0.12143	0.0133872	1.60639e-19
igfbp2	10065	0.0714707	-0.10524	0.0095513	4.51319e-28	4421	0.0664056	-0.0902003	0.0137343	5.71222e-11	5644	0.0518549	-0.1172	0.0132903	1.52604e-18
cfi	8485	0.0720514	0.117758	0.010687	4.80865e-28	3716	0.0351826	0.0961627	0.0149561	1.44282e-10	4769	0.109715	0.133269	0.0149312	6.22855e-19
lpl	9953	0.253263	-0.0960599	0.0087441	6.48396e-28	4365	0.033852	-0.104503	0.0126638	2.04347e-16	5588	0.0257589	-0.0896789	0.0121022	1.4506e-13
colec12	9966	0.161373	0.0985814	0.0089884	7.89546e-28	4369	0.131745	0.0762558	0.013457	1.55059e-08	5597	0.182779	0.117581	0.0120965	3.7046e-22
calb2	9748	0.0627032	0.108129	0.00986948	9.04527e-28	4287	0.0162893	0.0958905	0.0142366	1.85203e-11	5461	0.0359954	0.119088	0.0136895	4.37092e-18
gsta3	9686	0.0497007	0.111027	0.010157	1.18943e-27	4254	0.0149776	0.0994279	0.0147973	2.06916e-11	5432	0.0417765	0.1191	0.013916	1.47226e-17
krt18	9907	0.125002	0.103835	0.00950127	1.21155e-27	4340	0.021944	0.108644	0.0138306	4.99742e-15	5567	0.0734149	0.0986229	0.0129859	3.60278e-14
igfbp1	10062	0.092841	-0.103026	0.00953584	4.6395e-27	4418	0.0322269	-0.077335	0.0144192	8.59003e-08	5644	0.0387488	-0.125217	0.0127494	1.3843e-22
cd300e	10000	0.0870093	0.101892	0.00943655	4.98487e-27	4386	0.0688398	0.0777702	0.0140764	3.48932e-08	5614	0.0766272	0.123688	0.0127725	5.25234e-22
gusb	9983	0.124498	0.101562	0.00941942	5.88656e-27	4382	0.0212472	0.0843506	0.0136705	7.43847e-10	5601	0.0346517	0.116094	0.0129789	4.98567e-19
rnase4	8206	0.0904074	0.111872	0.0103712	6.03316e-27	3612	0.0483809	0.0979591	0.0155198	3.09426e-10	4594	0.131587	0.123774	0.0139555	1.0393e-18
inhbb	8277	0.0853185	0.113402	0.0105172	6.29515e-27	3625	0.0613985	0.0831503	0.0148124	2.13236e-08	4652	0.0485754	0.137097	0.0148411	3.75295e-20
lgals9	9955	0.116497	0.0999881	0.00931741	1.01656e-26	4357	0.0695294	0.0685538	0.013115	1.80279e-07	5598	0.157294	0.125047	0.0130499	1.39201e-21
adam12	8225	0.0321125	0.117772	0.0109801	1.15459e-26	3584	0.0411387	0.0927022	0.0162821	1.34547e-08	4641	0.0186387	0.139362	0.0148785	1.14137e-20
yap1	8440	0.179652	0.10316	0.0096476	1.6285e-26	3691	0.148901	0.0827769	0.0142679	7.12531e-09	4749	0.203749	0.12183	0.0131407	2.73457e-20
bpifb2	8437	0.0615427	0.112822	0.0105538	1.67378e-26	3705	0.0239527	0.0791644	0.0154174	2.97218e-07	4732	0.0339049	0.142044	0.0145317	2.35576e-22
upb1	8451	0.0669413	0.112587	0.0105584	2.22618e-26	3711	0.0180012	0.103574	0.0152286	1.20512e-11	4740	0.0510322	0.118539	0.0145567	4.88312e-16
ggh	9772	0.031243	0.105512	0.00990886	2.48082e-26	4293	0.0326402	0.08943	0.0141923	3.25037e-10	5479	0.0340589	0.121396	0.0137982	1.84197e-18
fam20a	8451	0.0843624	0.110248	0.0103851	3.67518e-26	3711	0.0369674	0.103174	0.0150388	8.01596e-12	4740	0.122428	0.114548	0.0142404	1.09233e-15
ces1	9996	0.0412463	0.101854	0.00969177	1.06607e-25	4389	0.0188881	0.0894021	0.0145638	9.06316e-10	5607	0.0640478	0.109675	0.0129094	2.49594e-17
hspg2	9872	0.10097	0.0981958	0.00936553	1.38355e-25	4341	0.0581005	0.0892329	0.0137027	8.26038e-11	5531	0.101407	0.104036	0.0128302	6.25455e-16
ckb	8468	0.0694009	-0.108641	0.0104415	3.34992e-25	3721	0.0676198	-0.0898793	0.0150726	2.70767e-09	4747	0.0522498	-0.122371	0.0145002	4.19877e-17
pgf	10051	0.227093	0.0894902	0.00861088	3.59335e-25	4401	0.133459	0.0900991	0.0125587	8.49856e-13	5650	0.115322	0.089488	0.0118555	5.11939e-14
epha1	9998	0.175748	0.0952559	0.009166	3.61303e-25	4383	0.0331021	0.0701893	0.0133939	1.67813e-07	5615	0.0504497	0.114444	0.0125675	1.16492e-19
lgals1	9953	0.0760839	0.100264	0.00967429	4.85389e-25	4365	0.0548535	0.0835703	0.0143321	5.9105e-09	5588	0.0949752	0.113901	0.0131467	5.90043e-18
ftcd	8422	0.0728291	0.108817	0.0105552	8.99192e-25	3679	0.0159121	0.109528	0.015131	5.49918e-13	4743	0.0542043	0.107112	0.0146116	2.68216e-13
scarb2	9683	0.162756	0.0920082	0.00899311	1.91998e-24	4258	0.128158	0.0949573	0.013372	1.4442e-12	5425	0.192987	0.089039	0.0121735	2.96888e-13
ntrk3	10065	0.0593262	-0.0986992	0.00971504	3.93619e-24	4423	0.0246522	-0.0612674	0.0139928	1.22278e-05	5642	0.103276	-0.133471	0.0133414	2.28847e-23
rida	8277	0.109449	0.106679	0.0104994	4.12547e-24	3625	0.0405629	0.0958875	0.015055	2.14154e-10	4652	0.0812231	0.113756	0.0145659	7.04129e-15
myom3	8277	0.149307	-0.10291	0.0102055	8.94246e-24	3625	0.0297713	-0.0905085	0.0151716	2.6722e-09	4652	0.0861754	-0.112469	0.0138032	4.71656e-16
gfra1	10022	0.102648	0.0917319	0.00916015	1.70312e-23	4395	0.0393885	0.0974806	0.0134244	4.51159e-13	5627	0.170219	0.0848754	0.0123671	7.47166e-12
tgfbr2	9993	0.106318	0.0920957	0.00920937	1.96088e-23	4386	0.0843744	0.0667041	0.0135681	9.14705e-07	5607	0.119771	0.112671	0.0125765	4.39923e-19
pcbd1	8264	0.0869037	0.105955	0.0106046	2.25735e-23	3616	0.0155304	0.10157	0.0155332	7.07474e-11	4648	0.0785713	0.109527	0.0144231	3.73528e-14
rnase6	8416	0.0989318	0.0994501	0.0100525	5.95569e-23	3693	0.0786453	0.0851011	0.0149851	1.45993e-08	4723	0.0962479	0.111638	0.0136365	3.42678e-16
gpd1	8407	0.0331865	0.108154	0.0109516	7.07729e-23	3691	0.0239646	0.0997128	0.0165527	1.87023e-09	4716	0.0662605	0.1145	0.0144925	3.43139e-15
lepr	9953	0.0494417	-0.0985799	0.00998691	7.09343e-23	4365	0.0157124	-0.0940746	0.015299	8.49715e-10	5588	0.0418683	-0.103905	0.0131971	4.12336e-15
mfap5	10083	0.0647322	0.0939008	0.00951692	7.36974e-23	4427	0.0639238	0.081965	0.013507	1.40121e-09	5656	0.0188289	0.104093	0.0132164	4.02488e-15
apod	8104	0.0490378	-0.10556	0.0107055	8.31651e-23	3544	0.014787	-0.0811442	0.0157881	2.90364e-07	4560	0.0230666	-0.126489	0.01463	7.30417e-18
igfbp6	9905	0.290931	0.0820933	0.00840305	1.92388e-22	4354	0.0618473	0.0682975	0.0119429	1.146e-08	5551	0.0418684	0.0941207	0.0117838	1.66518e-15
agrn	10011	0.0717915	0.0927651	0.00951494	2.33445e-22	4387	0.0556949	0.0913193	0.0143765	2.34321e-10	5624	0.0795221	0.0916814	0.0127234	6.53653e-13
adh1b	8277	0.0799319	0.103727	0.0106348	2.35133e-22	3625	0.0129363	0.0958451	0.0154523	6.18301e-10	4652	0.0768755	0.109334	0.0145158	5.97132e-14
pi3	9822	0.134762	0.0914256	0.00938073	2.42147e-22	4314	0.0359168	0.0832694	0.0132407	3.51743e-10	5508	0.0294264	0.0987388	0.0130403	4.29419e-14
shisa5	8468	0.130289	0.0962169	0.00986951	2.44593e-22	3721	0.129841	0.070655	0.0142761	7.78601e-07	4747	0.110391	0.119836	0.0136848	2.75463e-18
wfikkn2	9982	0.0325108	-0.0959628	0.00984912	2.47968e-22	4372	0.0154739	-0.0767184	0.0141831	6.67265e-08	5610	0.0288278	-0.11603	0.0136375	2.24363e-17
igfbp4	9851	0.138069	0.087302	0.00897445	2.89105e-22	4322	0.147023	0.0669725	0.0133308	5.26888e-07	5529	0.113621	0.105821	0.0121708	4.53038e-18
ggt1	9947	0.17191	0.0882808	0.00911877	4.53717e-22	4363	0.0183058	0.0701757	0.0128554	5.05981e-08	5584	0.0603964	0.104198	0.0127642	3.99913e-16
tgfa	9919	0.0445975	0.0949655	0.00981957	5.01023e-22	4329	0.0502379	0.0864659	0.0142788	1.51883e-09	5590	0.0367827	0.102548	0.0134923	3.4428e-14
prss8	9925	0.186382	0.0853751	0.00883348	5.31401e-22	4349	0.0902168	0.077293	0.0129509	2.59153e-09	5576	0.0962109	0.0896022	0.0120975	1.48941e-13
stc1	10065	0.0702884	0.0928809	0.00965026	7.81387e-22	4423	0.0223844	0.0571457	0.014679	0.000100467	5642	0.0475129	0.123206	0.0128351	1.18073e-21
fuom	8277	0.0875407	0.101346	0.0105568	1.03748e-21	3625	0.0208586	0.101679	0.0154826	5.86047e-11	4652	0.0860746	0.100536	0.0143543	2.84789e-12
cd34	10022	0.0164941	-0.095201	0.00995816	1.45475e-21	4399	0.0134437	-0.0914845	0.0144904	3.00022e-10	5623	0.0378114	-0.100137	0.0135775	1.87968e-13
ca5a	9763	0.0920905	0.0941425	0.00986499	1.72127e-21	4279	0.0162618	0.100961	0.0135473	1.10354e-13	5484	0.0277589	0.0871307	0.014073	6.40196e-10
shbg	8476	0.182217	-0.0954875	0.0100324	2.26152e-21	3721	0.0803998	-0.0604582	0.0132196	4.95704e-06	4755	0.0253706	-0.119376	0.0144135	1.55752e-16
dpt	10083	0.15679	0.0865718	0.00910743	2.44432e-21	4427	0.065584	0.0884969	0.013017	1.19835e-11	5656	0.24627	0.0810744	0.0124198	7.25726e-11
ctsd	9301	0.110154	0.0925013	0.00976708	3.46439e-21	4100	0.0496164	0.0727256	0.0140883	2.5584e-07	5201	0.0978243	0.109974	0.0135214	5.18383e-16
nt5c1a	8440	0.139494	0.0961432	0.0101935	5.11878e-21	3691	0.10826	0.0790951	0.014449	4.69345e-08	4749	0.157174	0.110381	0.0142874	1.34973e-14
ang	9919	0.103773	0.0910861	0.00968197	6.19574e-21	4358	0.0163761	0.0727839	0.0136336	9.84775e-08	5561	0.0290272	0.106957	0.0136277	5.0173e-15
tnfrsf6b	9887	0.077646	0.0903565	0.00963003	7.8471e-21	4345	0.0352189	0.0896821	0.013916	1.28661e-10	5542	0.0804057	0.0888947	0.0133012	2.56817e-11
cntn3	9963	0.157413	0.0860376	0.00917783	8.46957e-21	4370	0.0149113	0.0494582	0.0127467	0.000105973	5593	0.0470687	0.114864	0.0129671	1.07836e-18
cd72	8277	0.043825	0.0996522	0.0106767	1.29236e-20	3625	0.0213844	0.0823013	0.0158114	2.04667e-07	4652	0.0675941	0.113358	0.0144951	6.47492e-15
adipoq	8485	0.277928	-0.0869796	0.00933523	1.49597e-20	3716	0.0287835	-0.0409578	0.0136408	0.00269481	4769	0.0556905	-0.124856	0.0128312	3.59292e-22
itga5	9963	0.0660396	0.0891881	0.00965366	3.00473e-20	4370	0.0339129	0.0856748	0.0140901	1.30102e-09	5593	0.108083	0.0915771	0.0131353	3.49156e-12
lilrb4	9770	0.0782249	0.0891679	0.00967527	3.7211e-20	4291	0.0672809	0.071142	0.0140738	4.4859e-07	5479	0.0716432	0.104509	0.0133472	5.81952e-15
ccl16	10083	0.121447	0.083614	0.00916475	8.67408e-20	4427	0.0293059	0.0650109	0.01386	2.80755e-06	5656	0.0855754	0.0990363	0.012186	5.36371e-16
fcamr	8451	0.0702526	0.0942033	0.0103247	8.91931e-20	3711	0.0321269	0.0731509	0.015029	1.17879e-06	4740	0.0850478	0.109561	0.0142209	1.59454e-14
clec4a	9919	0.0383021	-0.0908508	0.0100064	1.30258e-19	4329	0.0196943	-0.0879104	0.0147947	3.03825e-09	5590	0.0175657	-0.0939519	0.0136221	5.90025e-12
relt	9963	0.223437	0.0786979	0.00871834	2.09747e-19	4370	0.0206303	0.0606614	0.0126366	1.63642e-06	5593	0.081033	0.0918506	0.012004	2.32437e-14
vsig4	9949	0.0947465	0.0840078	0.00930953	2.1531e-19	4365	0.127831	0.0503986	0.0137574	0.000251884	5584	0.0644454	0.115124	0.0126029	9.00958e-20
fgf23	10021	0.0480729	0.0876589	0.00971553	2.17591e-19	4393	0.0218081	0.0698241	0.0136788	3.45723e-07	5628	0.0204698	0.103715	0.0137124	4.55604e-14
ogn	9963	0.133874	0.0812267	0.00901147	2.35972e-19	4370	0.151688	0.0797644	0.0137511	7.07881e-09	5593	0.0574077	0.0842106	0.0118335	1.24916e-12
cdhr5	9953	0.0250482	0.0903034	0.010038	2.76642e-19	4365	0.0274297	0.0781268	0.0141081	3.24527e-08	5588	0.0286806	0.0976986	0.0141504	5.60957e-12
dner	9949	0.0313537	-0.0876836	0.00974688	2.76824e-19	4364	0.0639516	-0.0632385	0.0143695	1.10405e-05	5585	0.0264918	-0.110763	0.0129935	1.95489e-17
apof	8476	0.0664604	-0.092592	0.0103249	3.67532e-19	3721	0.020138	-0.0745101	0.0154522	1.47883e-06	4755	0.0351156	-0.108392	0.0139332	8.88718e-15
angptl2	9980	0.045944	0.08817	0.00984128	3.85705e-19	4373	0.0165901	0.0824025	0.0145357	1.52954e-08	5607	0.0627045	0.0911662	0.0133464	9.34529e-12
sord	9998	0.0691502	0.0867645	0.00972919	5.58341e-19	4384	0.022119	0.0916481	0.014447	2.47094e-10	5614	0.0462497	0.080702	0.0130997	7.75251e-10
cd4	9900	0.0567351	0.0867989	0.00973293	5.58694e-19	4321	0.0308411	0.078206	0.01419	3.77016e-08	5579	0.08197	0.0929225	0.0133275	3.48316e-12
pts	9712	0.067686	0.0885355	0.00993275	5.83909e-19	4270	0.032886	0.0828259	0.0143173	7.77372e-09	5442	0.0639207	0.0934745	0.0137403	1.13591e-11
mad1l1	9849	0.0955379	0.0862485	0.00970678	7.48934e-19	4324	0.0478799	0.0594073	0.0138097	1.73143e-05	5525	0.0889482	0.109228	0.0135527	9.32015e-16
pamr1	9963	0.0599521	0.0863938	0.00972993	7.90059e-19	4370	0.017699	0.0771391	0.0138669	2.8144e-08	5593	0.121874	0.0923633	0.0133363	4.82899e-12
nos3	9748	0.0655402	0.0873616	0.00984731	8.48173e-19	4287	0.0206945	0.0673437	0.0138879	1.28461e-06	5461	0.0252041	0.106531	0.0138887	2.02095e-14
ptgds	9867	0.143653	0.0812902	0.00917639	9.5026e-19	4336	0.0549366	0.0868469	0.0133259	7.99068e-11	5531	0.0448511	0.0767385	0.0126823	1.53625e-09
hnmt	9845	0.086083	0.0845085	0.00954412	9.86058e-19	4329	0.0454944	0.0797769	0.0143774	3.04966e-08	5516	0.0933974	0.0880952	0.0127902	6.30479e-12
ccl3	9919	0.102788	0.0844578	0.00956609	1.2367e-18	4329	0.0614369	0.0551606	0.0135826	4.97055e-05	5590	0.115697	0.108169	0.0133735	7.36745e-16
palm	8384	0.0747776	0.0912786	0.0103565	1.45667e-18	3679	0.0360621	0.0583812	0.0151268	0.000115605	4705	0.0984665	0.118829	0.0142211	8.47252e-17
c3	8034	0.041396	0.101397	0.0115146	1.57132e-18	3500	0.0298547	0.0703024	0.0166916	2.59725e-05	4534	0.0492391	0.125863	0.0159164	3.27332e-15
hao1	10032	0.0901868	0.0839124	0.00958451	2.37094e-18	4398	0.0140726	0.0777161	0.0128962	1.81626e-09	5634	0.0429445	0.0870133	0.0137479	2.65541e-10
ldlr	9979	0.0463879	0.0878095	0.0100535	2.84902e-18	4380	0.0197182	0.0751436	0.0144191	1.96106e-07	5599	0.115696	0.0938208	0.0135913	5.65806e-12
tnfrsf1b	9963	0.0738131	0.0824391	0.00944553	3.01308e-18	4370	0.0715182	0.0656116	0.0137418	1.85991e-06	5593	0.0656976	0.0976225	0.01303	7.83898e-14
polr2f	9907	0.0806845	0.0852818	0.00978646	3.39703e-18	4340	0.0607621	0.057253	0.0144408	7.46854e-05	5567	0.0848513	0.108811	0.0133308	4.03135e-16
gm2a	8253	0.0848048	0.0913979	0.0104893	3.5255e-18	3615	0.0701242	0.068627	0.0155097	9.94127e-06	4638	0.0848105	0.112687	0.0143134	4.29229e-15
tnfrsf10a	9887	0.0877384	0.0816678	0.00943005	5.43984e-18	4345	0.0861271	0.0694508	0.0142777	1.18962e-06	5542	0.0851117	0.0931991	0.0125863	1.51124e-13
igfbpl1	9953	0.116812	0.0793754	0.00917575	5.91904e-18	4365	0.168605	0.082124	0.0134658	1.16238e-09	5588	0.0755476	0.0779087	0.0125071	5.03371e-10
ifi30	8225	0.124623	0.0897958	0.0103788	6.03169e-18	3616	0.116285	0.0468806	0.0149795	0.0017642	4609	0.125283	0.125609	0.0143798	3.3624e-18
itgb2	9882	0.0802702	-0.0827394	0.00957716	6.53798e-18	4337	0.021254	-0.0688536	0.0141519	1.18349e-06	5545	0.0660834	-0.0937457	0.0129617	5.38808e-13
col18a1	9994	0.112725	0.0798175	0.00923924	6.54249e-18	4389	0.0673801	0.0601343	0.0135886	9.86459e-06	5605	0.134276	0.0946244	0.0125852	6.41145e-14
lmnb2	8440	0.0848224	0.0891229	0.0103514	8.65162e-18	3691	0.0335007	0.060174	0.0151153	6.99596e-05	4749	0.115511	0.112835	0.0141651	2.0427e-15
ccn5	9963	0.180346	0.0784754	0.00912227	8.97115e-18	4370	0.164787	0.065706	0.0126781	2.287e-07	5593	0.044564	0.0899081	0.0128474	2.89913e-12
ghr	8277	0.023029	0.0958432	0.0111618	1.05882e-17	3625	0.0293369	0.0700714	0.0161661	1.50115e-05	4652	0.0318365	0.113993	0.015363	1.38657e-13
vwa1	10022	0.0416554	0.0850765	0.00992359	1.15599e-17	4395	0.0218308	0.0698519	0.0144085	1.29064e-06	5627	0.0573365	0.0979219	0.0136552	8.40811e-13
serpind1	8466	0.0546117	0.08987	0.0104844	1.19953e-17	3709	0.0274697	0.0685165	0.0156686	1.26027e-05	4757	0.057653	0.10581	0.0141212	7.9902e-14
efna4	9874	0.074427	0.0803856	0.00943257	1.79628e-17	4341	0.0543758	0.0761227	0.0141678	8.15538e-08	5533	0.0851704	0.084774	0.0126679	2.41958e-11
mpo	9963	0.0423321	0.0849328	0.00997979	1.98265e-17	4370	0.0482599	0.0596071	0.0143297	3.2484e-05	5593	0.0383065	0.106522	0.0138931	2.06052e-14
osm	9860	0.0411179	0.0830458	0.00977299	2.21894e-17	4303	0.0380197	0.0703925	0.0138416	3.82232e-07	5557	0.0463534	0.0954322	0.0136381	2.91606e-12
pltp	10048	0.0717559	-0.0818643	0.0096418	2.34803e-17	4412	0.0159637	-0.0606635	0.0146229	3.40969e-05	5636	0.0276765	-0.100217	0.0128621	7.82734e-15
fap	10083	0.0415501	-0.0806807	0.00950438	2.38281e-17	4427	0.00579445	-0.0573205	0.0140555	4.61996e-05	5656	0.0762023	-0.100554	0.0127959	4.63169e-15
lgals3bp	8485	0.0329277	0.0908802	0.0107306	2.88447e-17	3716	0.0253533	0.0871716	0.0162771	9.05484e-08	4769	0.0194209	0.0958373	0.0143467	2.66305e-11
golm2	10065	0.0251118	0.0839226	0.00991365	2.91085e-17	4423	0.0180449	0.0705954	0.0146552	1.5057e-06	5642	0.0219826	0.0959986	0.0134776	1.19055e-12
tnfrsf14	9982	0.0642866	0.0808964	0.00956998	3.23334e-17	4372	0.0348858	0.0565554	0.0140794	5.99714e-05	5610	0.0644186	0.100272	0.0130778	2.05835e-14
ssc5d	9994	0.0622499	0.0822545	0.0098065	5.62676e-17	4391	0.0236758	0.085538	0.0145223	4.14935e-09	5603	0.062779	0.0780882	0.0132925	4.48396e-09
cd38	9907	0.358218	0.0668795	0.00804344	1.04036e-16	4340	0.019401	0.0721476	0.011683	7.20583e-10	5567	0.0670957	0.0608455	0.0110008	3.33037e-08
cdh2	9953	0.168204	0.0758411	0.00913789	1.18042e-16	4365	0.0813068	0.0763619	0.0136135	2.15829e-08	5588	0.171938	0.0731489	0.0123162	3.03681e-09
cstb	9823	0.059888	0.0818591	0.00987727	1.30702e-16	4310	0.0486319	0.053891	0.0145491	0.000214838	5513	0.0622554	0.105262	0.0135023	7.60608e-15
npc2	8320	0.115666	0.0830952	0.0100369	1.43601e-16	3648	0.0968808	0.0659298	0.0149034	9.98291e-06	4672	0.109629	0.100264	0.0136331	2.25486e-13
folr2	10065	0.0820667	0.0775707	0.00941873	2.00611e-16	4423	0.0533535	0.0544524	0.0137818	7.90344e-05	5642	0.0220129	0.100483	0.0128766	7.13148e-15
cd59	9590	0.189382	0.0742947	0.0090268	2.10908e-16	4218	0.0547994	0.0546801	0.0128436	2.11352e-05	5372	0.115005	0.0902076	0.0126057	9.42067e-13
dpy30	10008	0.0538292	0.0812875	0.00988035	2.15595e-16	4389	0.033201	0.0542948	0.0142932	0.000147471	5619	0.0596682	0.103177	0.0136369	4.47564e-14
fgfr2	9993	0.140336	0.0755217	0.00919477	2.41415e-16	4386	0.0233568	0.0784923	0.0133731	4.6981e-09	5607	0.135758	0.0707752	0.0124606	1.41591e-08
ccdc80	9953	0.183236	0.0742352	0.00903852	2.42219e-16	4365	0.136273	0.0726539	0.013159	3.56305e-08	5588	0.216968	0.0770563	0.0124033	5.59136e-10
lcn2	9641	0.0544061	0.0798958	0.00974662	2.77322e-16	4243	0.0350723	0.0637181	0.0141626	7.0104e-06	5398	0.0254864	0.0943754	0.0134292	2.36255e-12
tnfrsf10b	9887	0.168695	0.072461	0.00888952	4.03888e-16	4345	0.149652	0.0561347	0.0132787	2.41281e-05	5542	0.166864	0.0876189	0.0120132	3.44629e-13
orm1	8463	0.0188289	0.088221	0.010844	4.68824e-16	3708	0.0148439	0.0586538	0.0156733	0.000185151	4755	0.0289704	0.110827	0.0149698	1.56406e-13
prcp	10015	0.093426	0.0771523	0.00948948	4.79088e-16	4400	0.0238093	0.0671417	0.0142155	2.39525e-06	5615	0.100782	0.0834027	0.0126934	5.46827e-11
itga2	8277	0.0829384	-0.0868718	0.0106896	5.04868e-16	3625	0.0147877	-0.0738047	0.0157309	2.81047e-06	4652	0.0581783	-0.100477	0.014472	4.37485e-12
igsf21	8235	0.0867095	-0.0857539	0.0105776	5.93046e-16	3608	0.0383271	-0.0694799	0.0153181	5.9268e-06	4627	0.0144984	-0.101175	0.0145434	3.97211e-12
scly	10011	0.0949462	0.077423	0.00958259	7.25295e-16	4390	0.0233018	0.0711357	0.0135652	1.64587e-07	5621	0.0329574	0.0807475	0.0133375	1.50313e-09
slc39a5	9919	0.101262	0.0776374	0.00964156	9.05667e-16	4329	0.0353131	0.0406078	0.0141888	0.00423053	5590	0.06855	0.105913	0.0131421	9.33019e-16
crhbp	9966	0.0704513	0.0773071	0.00961923	1.02765e-15	4369	0.0232318	0.080368	0.0139054	8.0106e-09	5597	0.0668346	0.0730579	0.01324	3.58398e-08
gla	8260	0.0779009	0.0864236	0.0107693	1.15561e-15	3617	0.0212758	0.0741934	0.0155613	1.93623e-06	4643	0.0472957	0.0947829	0.0148588	1.9583e-10
crtac1	10083	0.128826	-0.0753847	0.00940598	1.22822e-15	4427	0.0717813	-0.0861311	0.0139096	6.47431e-10	5656	0.142556	-0.0646197	0.01276	4.2309e-07
cd99l2	9963	0.033337	0.0781232	0.00980419	1.78469e-15	4370	0.0229988	0.0533447	0.0142054	0.000175439	5593	0.0490113	0.0964956	0.0134754	9.05661e-13
ca14	10032	0.114134	-0.0751277	0.00944413	1.98593e-15	4398	0.0632117	-0.0565252	0.0143604	8.40707e-05	5634	0.037059	-0.0936768	0.0125344	9.00434e-14
c2	9978	0.0417834	0.0785981	0.00988571	2.05657e-15	4386	0.0123042	0.0491012	0.0139732	0.000445978	5592	0.0482785	0.102528	0.0138684	1.64963e-13
umod	10047	0.0873178	-0.0768171	0.0096648	2.0975e-15	4409	0.0101895	-0.0609778	0.0134545	5.99469e-06	5638	0.0183198	-0.0871514	0.0137282	2.34742e-10
nomo1	9963	0.0446491	0.0793628	0.00999265	2.20288e-15	4370	0.0129703	0.0610215	0.0146259	3.07619e-05	5593	0.0456129	0.0933909	0.0136409	8.38955e-12
ccl22	9849	0.0405025	0.077711	0.00979798	2.40458e-15	4308	0.0144249	0.0531884	0.0144527	0.000235961	5541	0.0459501	0.0964244	0.0133459	5.69232e-13
apbb1ip	9907	0.0564496	0.080479	0.0101821	2.98982e-15	4340	0.0489324	0.0605959	0.014876	4.71664e-05	5567	0.0608388	0.0993208	0.013958	1.25496e-12
apoa1	8485	0.123997	-0.0809949	0.0102775	3.6579e-15	3716	0.0215067	-0.0655343	0.0154191	2.1886e-05	4769	0.0437822	-0.0948402	0.0138222	7.6955e-12
dcxr	9993	0.147399	0.0737716	0.00936616	3.72137e-15	4386	0.0131018	0.0723506	0.0135005	8.79538e-08	5607	0.0597352	0.0742084	0.0128467	8.04066e-09
adam8	10054	0.022064	0.0764932	0.00974349	4.56064e-15	4417	0.0123211	0.0532974	0.0144595	0.000230568	5637	0.0289898	0.0961692	0.0132219	3.98392e-13
vegfd	10037	0.056248	-0.0766357	0.00977701	5.02988e-15	4395	0.0124108	-0.0547	0.0151165	0.000299602	5642	0.0185788	-0.0953858	0.0128257	1.18438e-13
plin1	9748	0.050614	0.0775232	0.00990903	5.67324e-15	4287	0.01302	0.0821681	0.0147405	2.63871e-08	5461	0.0742924	0.0735003	0.0133291	3.66434e-08
fabp1	9966	0.120989	0.0735598	0.00943306	6.91676e-15	4369	0.0682351	0.08542	0.0137384	5.52341e-10	5597	0.110938	0.0616919	0.0129368	1.90141e-06
mamdc2	8451	0.0642372	0.0817573	0.0104819	6.93705e-15	3711	0.0511301	0.0895167	0.0154758	7.88848e-09	4740	0.0762885	0.0750851	0.0143082	1.60772e-07
lbp	9994	0.0135329	0.0774106	0.00993571	7.30277e-15	4391	0.0159387	0.0518701	0.0144872	0.000346801	5603	0.0151484	0.100408	0.0136608	2.2672e-13
chrdl1	9996	0.197805	0.068079	0.00874635	7.7436e-15	4378	0.146203	0.0741587	0.0133653	3.05104e-08	5618	0.222248	0.0607971	0.0115788	1.57118e-07
cd302	9907	0.111774	0.0719936	0.00925291	7.93792e-15	4340	0.0717187	0.0433061	0.0134646	0.00130819	5567	0.13233	0.095327	0.0127056	7.24089e-14
tnf	9740	0.0454029	0.0777873	0.0100045	8.29608e-15	4267	0.0259049	0.0770983	0.0141747	5.65495e-08	5473	0.0621155	0.0771821	0.0140286	3.93174e-08
vnn1	8476	0.0223523	0.0836609	0.0107602	8.42824e-15	3721	0.00637857	0.0780397	0.0158914	9.46253e-07	4755	0.0220558	0.086581	0.0146548	3.70552e-09
itgb5	9993	0.0691923	-0.0758729	0.00977238	9.03759e-15	4386	0.0346204	-0.0755935	0.014694	2.79982e-07	5607	0.0969257	-0.0784014	0.0130671	2.09862e-09
cilp	8468	0.082652	0.0797958	0.0102821	9.43845e-15	3721	0.0274712	0.0772008	0.0155949	7.73758e-07	4747	0.0649843	0.0837681	0.01371	1.07646e-09
lcat	8476	0.0268361	0.0843516	0.0108947	1.08768e-14	3721	0.0181685	0.0607449	0.0156739	0.000108239	4755	0.0713719	0.101326	0.0148698	1.0666e-11
c1rl	8467	0.0538643	0.0821136	0.0106298	1.24825e-14	3706	0.023455	0.0493065	0.0154413	0.0014191	4761	0.0278543	0.10888	0.0146941	1.49016e-13
cd74	10065	0.0987	0.0721511	0.00934418	1.2594e-14	4423	0.0678251	0.0487113	0.0134457	0.000294702	5642	0.109249	0.090822	0.0129602	2.7063e-12
bmper	8277	0.0203101	0.0817224	0.0106159	1.54101e-14	3625	0.0174564	0.103192	0.0159708	1.17754e-10	4652	0.0261836	0.0601526	0.0142158	2.36759e-05
ntf3	9919	0.0235966	-0.0759312	0.00990068	1.89252e-14	4329	0.0264912	-0.0624288	0.0146123	1.97605e-05	5590	0.0216582	-0.088305	0.0134324	5.3451e-11
[truncated: 1,216,777 more chars]
